# Assessing long-term pleiotropic effects of potential novel triglyceride-lowering medications using variants identified by Mendelian randomization

**DOI:** 10.1101/2025.03.07.25323588

**Authors:** Elliot Outland, Yi Xin, Alyson L. Dickson, Sergio Mundo, Ran Tao, Xue Zhong, Gul Karakoc, Sevim Serley, Lan Jiang, Nancy J. Cox, Wei-Qi Wei, C. Michael Stein, QiPing Feng

## Abstract

Drugs targeting triglyceride (TG)-associated genes have the potential to improve cardiovascular outcomes. However, we know little regarding the potential additional benefits or deleterious effects of such targeting. As such, in ancestry-specific cohorts of European ancestry (EA) and African ancestry (AA) at Vanderbilt (BioVU), we used PheWAS to test associations between measured TG levels and validated variants previously associated with TG levels in Mendelian randomization studies. We replicated results in All of Us (AoU). In the BioVU EA cohort (n=63,094), 9 of 10 validated SNPs had significant or suggestive associations with lipid and cardiovascular phenotypes, largely consistent with AoU participants of EA (n=97,545). In the BioVU AA cohort (n=12,515) and AoU AA cohort (n=31,710), results were more limited; only 1 of 6 validated SNPs was significantly associated with a lipid or cardiovascular phenotype in either BioVU or AoU, and no significant or suggestive associations were consistent across both cohorts. We detected few secondary effects in either EA or AA BioVU patients, and none were replicated. These results suggest that there may be limited additional benefits, but few deleterious effects, associated with targeting known TG-associated genes. However, these targets may not be as effective for mitigating cardiovascular risk among individuals of AA.

## supplementary tables for "Assessing long-term pleiotropic effects of potential novel triglyceride-lowering medications using variants identified by Mendelian randomization" (part 1 of 3)

### Sheet: Table of Contents
Supplementary Table 5: Prespecified phenotype results for TG-increasing alleles in validated TG-associated SNPs among patients in BioVU, European ancestry
Supplementary Table 6: Significant associations in the PheWAS of previously unreported effects and genetic variants in the BioVU EA cohort, with corresponding results in the AoU EA cohort
Supplementary Table 7: Full PheWAS results, BioVU EA cohort
Supplementary Table 8: Minor allele frequencies for genetic variants in TG-lowering target genes in AoU cohort
Supplementary Table 9: Prespecified phenotype results for validated TG-associated SNPs among participants with European ancestry in All of Us
Supplementary Table 10: Prespecified phenotype results with additional adjustment for median LDL-C for TG-increasing alleles in validated TG-associated SNPs among patients in BioVU, European ancestry
Supplementary Table 11: Prespecified phenotype results with genetic variant set-based tests in BioVU, European ancestry
Supplementary Table 12: Assessment of interactions in variants across genes with significant results in BioVU, European ancestry
Supplementary Table 13: Prespecified phenotype results with cross-tissue genetically predicted expression of TG-associated genes in BioVU, European ancestry
Supplementary Table 14: Prespecified phenotype results with single-tissue genetically predicted expression of TG-associated genes in BioVU, European ancestry
Supplementary Table 15: Prespecified phenotype results for TG-increasing alleles in validated TG-associated SNPs among patients in BioVU, African ancestry
Supplementary Table 16: Significant associations in the PheWAS of previously unreported effects and genetic variants in the BioVU AAcohort, with corresponding results in the AoU AA cohort
Supplementary Table 17: Full PheWAS results, BioVU AA cohort
Supplementary Table 18: Prespecified phenotype results for validated TG-associated SNPs among participants with African ancestry in All of Us
Supplementary Table 19: Prespecified phenotype results with additional adjustment for median LDL-C for TG-increasing alleles in validated TG-associated SNPs among patients in BioVU, African ancestry
Supplementary Table 20: Prespecified phenotype results with genetic variant set-based tests in BioVU, African ancestry
Supplementary Table 21: Associations between instrumental variables from TG-associated genes identified within independent GLGC AA cohorts and measured TGs in BioVU patients, African ancestry
Supplementary Table 22: Prespecified phenotype results for GLGC-identified IVs significantly associated with measured TGs in BioVU, African ancestry

### Sheet: ST5_BioVU_EA_prespecified
Supplementary Table 5: Prespecified phenotype results for TG-increasing alleles in validated TG-associated SNPs among patients in BioVU, European ancestry
				APOA5								LPL																				APOC3				ANGPTL3				ANGPTL4
				rs651821-C				rs3135506-C				rs1801177-A				rs118204057-A				rs268-G				rs328-C				rs115849089-G				rs138326449-G				rs11207977-C				rs116843064-G
phecode	phenotype	N case	N control	OR	95% CI	p-value		OR	95% CI	p-value		OR	95% CI	p-value		OR	95% CI	p-value		OR	95% CI	p-value		OR	95% CI	p-value		OR	95% CI	p-value		OR	95% CI	p-value		OR	95% CI	p-value		OR	95% CI	p-value
Lipid phenotypes
272.1	Hyperlipidemia	16809	32956	1.17503	1.103 - 1.252	6.10825e-07	***†	1.08294	1.019 - 1.151	0.0108752	*	1.09947	0.977 - 1.237	0.114218		1.17808	0.543 - 2.558	0.678613		1.15407	1.037 - 1.285	0.00891915	*	1.11357	1.059 - 1.171	2.95085e-05	***†	1.11238	1.060 - 1.167	1.33021e-05	***†	1.03384	0.776 - 1.378	0.820515		1.06282	1.029 - 1.098	0.000217349	**†	1.16596	1.027 - 1.323	0.0174155	*
272.11	Hypercholesterolemia	8726	32956	1.19211	1.099 - 1.293	2.16025e-05	***†	1.05888	0.978 - 1.146	0.1561		1.19482	1.029 - 1.387	0.019541	*	1.24118	0.431 - 3.574	0.688895		1.20669	1.052 - 1.384	0.00709295	*	1.11148	1.042 - 1.186	0.00136396	**†	1.11338	1.047 - 1.184	0.000611661	**†	0.874022	0.615 - 1.242	0.452083		1.06955	1.026 - 1.115	0.00149861	**†	1.02405	0.876 - 1.197	0.76504
272.12	Hyperglyceridemia	894	32956	1.81458	1.533 - 2.147	4.08783e-12	***†	1.66632	1.414 - 1.963	1.02546e-09	***†	1.63105	1.191 - 2.233	0.00227091	*†	6.58053	2.005 - 21.603	0.00189254	**†	1.32363	0.966 - 1.813	0.0805795		1.36398	1.147 - 1.622	0.000445449	**†	1.31717	1.121 - 1.548	0.000839666	**†	1.22116	0.446 - 3.342	0.697295		1.12793	1.017 - 1.251	0.0231154	*	1.75169	1.061 - 2.892	0.0284306	*
272.13	Mixed hyperlipidemia	11426	32956	1.22821	1.141 - 1.322	3.80572e-08	***†	1.06675	0.993 - 1.146	0.07646		1.10296	0.961 - 1.266	0.162402		1.28187	0.539 - 3.046	0.573945		1.15546	1.019 - 1.310	0.0238465	*	1.10719	1.044 - 1.174	0.000683012	**†	1.1199	1.059 - 1.184	7.4218e-05	**†	0.987747	0.708 - 1.378	0.942164		1.07355	1.034 - 1.115	0.000220581	**†	1.19083	1.026 - 1.382	0.0212571	*
Cardiovascular phenotypes
401.1	Essential hypertension	29279	25351	1.06643	1.007 - 1.130	0.0288468	*	0.975312	0.922 - 1.031	0.381038		1.05416	0.946 - 1.174	0.338183		0.734661	0.365 - 1.480	0.388199		0.987671	0.894 - 1.091	0.806198		0.992472	0.949 - 1.038	0.742904		1.00156	0.959 - 1.045	0.943203		1.0198	0.792 - 1.314	0.879391		1.00941	0.980 - 1.039	0.529482		1.12307	1.005 - 1.255	0.0411934	*
411.3	Angina pectoris	3504	39647	1.02661	0.921 - 1.145	0.635861		1.09465	0.988 - 1.212	0.0825601		0.922913	0.743 - 1.147	0.468956		1.92502	0.627 - 5.913	0.252641		1.16071	0.974 - 1.384	0.0966285		1.13522	1.039 - 1.241	0.00507666	*†	1.1363	1.045 - 1.236	0.00294655	*†	1.33904	0.768 - 2.336	0.303734		0.997179	0.944 - 1.053	0.919598		1.21736	0.973 - 1.522	0.0847858
411.4	Coronary atherosclerosis	12456	39647	1.06117	0.992 - 1.135	0.0833		0.992347	0.929 - 1.060	0.818515		1.08255	0.954 - 1.228	0.217131		1.27294	0.575 - 2.820	0.552058		1.10127	0.983 - 1.233	0.0953991		1.05582	1.001 - 1.114	0.0478345	*	1.06677	1.013 - 1.123	0.0135324	*†	1.19771	0.877 - 1.636	0.256575		1.02158	0.987 - 1.057	0.222325		1.15716	1.010 - 1.325	0.0350175	*
411.8	Other chronic ischemic heart disease, unspecified	4361	39647	1.0342	0.935 - 1.144	0.513376		1.05495	0.958 - 1.161	0.274269		1.02521	0.846 - 1.242	0.799299		1.6904	0.582 - 4.911	0.334679		1.27826	1.090 - 1.498	0.00245963	*	1.11523	1.028 - 1.210	0.00870782	*†	1.10809	1.026 - 1.197	0.00927413	*†	1.12538	0.702 - 1.804	0.623686		1.00422	0.955 - 1.057	0.870792		1.3062	1.056 - 1.616	0.0138474	*
Previously reported other phenotypes
250.2	Type 2 diabetes	11337	37433	1.0056	0.943 - 1.072	0.864209		1.03209	0.970 - 1.098	0.319069		1.07808	0.957 - 1.215	0.216473		1.34773	0.631 - 2.876	0.440383		0.997033	0.893 - 1.114	0.958058		1.04357	0.992 - 1.098	0.100218		1.04181	0.993 - 1.093	0.0961529		1.00332	0.757 - 1.33	0.981596		1.01069	0.978 - 1.044	0.522989		1.07074	0.941 - 1.218	0.298154
274.1	Gout	2495	53540	1.11812	0.995 - 1.257	0.0614836		1.04058	0.926 - 1.169	0.50261		0.744551	0.575 - 0.964	0.0254212	*	0.511494	0.068 - 3.836	0.51431		1.14211	0.937 - 1.391	0.187261		1.04911	0.952 - 1.156	0.334564		1.06911	0.974 - 1.173	0.159511		1.12485	0.625 - 2.026	0.695075		1.04665	0.984 - 1.114	0.149867		0.97804	0.772 - 1.239	0.854214
290.1	Dementias	1458	43070	1.09069	0.930 - 1.279	0.284882		1.12331	0.968 - 1.303	0.125163		0.88258	0.636 - 1.225	0.454808		NA	NA	NA		1.04168	0.795 - 1.366	0.767483		1.00062	0.881 - 1.136	0.992361		1.0123	0.897 - 1.143	0.843153		0.680801	0.339 - 1.368	0.280406		1.02074	0.940 - 1.108	0.623346		1.20605	0.851 - 1.709	0.291786
290.11	Alzheimer's disease	738	43070	1.08892	0.873 - 1.358	0.449382		1.05387	0.854 - 1.301	0.625007		0.857924	0.541 - 1.361	0.515187		NA	NA	NA		1.15612	0.806 - 1.658	0.430539		0.980442	0.824 - 1.167	0.824007		1.0471	0.884 - 1.240	0.594326		0.991889	0.307 - 3.205	0.989143		1.00176	0.895 - 1.121	0.975647		1.11738	0.699 - 1.786	0.642886
290.16	Vascular dementia	331	43070	0.822309	0.575 - 1.177	0.284486		0.841421	0.601 - 1.177	0.313852		1.26409	0.719 - 2.222	0.415541		NA	NA	NA		0.979138	0.561 - 1.707	0.940765		0.957986	0.746 - 1.230	0.736535		0.99318	0.781 - 1.264	0.955577		0.458691	0.143 - 1.468	0.189248		0.978013	0.831 - 1.151	0.78903		1.3608	0.643 - 2.878	0.420211
290.2	Delirium due to conditions classified elsewhere	1887	43070	0.973748	0.847 - 1.120	0.708672		1.09173	0.960 - 1.241	0.180758		1.07711	0.835 - 1.39	0.567906		1.38368	0.323 - 5.935	0.662005		1.04176	0.828 - 1.311	0.72761		1.06911	0.957 - 1.194	0.236954		1.07706	0.969 - 1.197	0.168201		0.918645	0.498 - 1.694	0.785721		0.972181	0.907 - 1.042	0.425334		1.20437	0.900 - 1.611	0.21065
339	Headache	9020	43297	0.999949	0.933 - 1.071	0.998836		0.941147	0.879 - 1.008	0.0841888		1.00579	0.883 - 1.146	0.9308		0.707922	0.270 - 1.853	0.481705		0.996995	0.884 - 1.124	0.960831		0.997356	0.945 - 1.053	0.923651		1.01411	0.963 - 1.068	0.595601		1.08884	0.799 - 1.483	0.589644		0.981165	0.947 - 1.016	0.287407		1.05066	0.917 - 1.204	0.477044
340	Migraine	3711	43297	0.934465	0.841 - 1.039	0.208623		1.00447	0.908 - 1.111	0.931101		0.961993	0.789 - 1.173	0.701893		0.700161	0.161 - 3.052	0.635118		1.0396	0.872 - 1.24	0.665622		0.998163	0.921 - 1.081	0.964138		1.03086	0.954 - 1.114	0.440132		1.04361	0.663 - 1.642	0.853538		0.980476	0.931 - 1.033	0.457762		1.1861	0.958 - 1.468	0.116652
386.9	Dizziness	7560	46236	0.982723	0.911 - 1.060	0.650385		1.00781	0.937 - 1.084	0.833238		1.07254	0.933 - 1.232	0.32295		1.21273	0.483 - 3.042	0.681012		0.998236	0.878 - 1.135	0.978449		1.00916	0.951 - 1.071	0.762305		1.05568	0.997 - 1.117	0.0610655		1.03486	0.738 - 1.450	0.842326		1.02882	0.990 - 1.069	0.143977		0.877207	0.761 - 1.011	0.0698471
577	Diseases of pancreas	1262	54811	1.00405	0.852 - 1.184	0.961644		1.03568	0.884 - 1.214	0.664586		1.36516	1.042 - 1.788	0.0237441	*	1.15356	0.158 - 8.428	0.888037		0.927834	0.693 - 1.242	0.614848		0.939533	0.828 - 1.066	0.334149		0.95299	0.844 - 1.076	0.436175		0.677143	0.370 - 1.239	0.205764		1.00502	0.924 - 1.093	0.906585		0.918281	0.673 - 1.252	0.59033
577.1	Acute pancreatitis	977	54811	1.02691	0.853 - 1.236	0.778973		1.18085	0.996 - 1.400	0.0553618		1.18354	0.855 - 1.639	0.310181		1.6091	0.220 - 11.768	0.639374		0.587356	0.388 - 0.888	0.0116483	*	0.951774	0.824 - 1.099	0.500581		0.964417	0.840 - 1.107	0.606272		0.981088	0.436 - 2.207	0.963178		1.08036	0.981 - 1.189	0.114486		1.2252	0.818 - 1.834	0.323983
577.2	Chronic pancreatitis	501	54811	1.11224	0.867 - 1.426	0.401933		1.20557	0.954 - 1.523	0.11704		1.52667	1.023 - 2.279	0.0385489	*	3.05905	0.418 - 22.383	0.270834		0.740976	0.444 - 1.236	0.250928		0.880614	0.725 - 1.069	0.199322		0.944688	0.781 - 1.143	0.55778		0.60302	0.248 - 1.466	0.264349		1.09165	0.955 - 1.248	0.198543		0.687437	0.451 - 1.048	0.08117
591	Urinary tract infection	11240	39665	1.01644	0.953 - 1.084	0.620916		0.939721	0.882 - 1.002	0.0557811		1.04684	0.927 - 1.182	0.461191		0.640916	0.260 - 1.583	0.334846		0.88406	0.788 - 0.992	0.0355947	*	1.00413	0.954 - 1.056	0.87369		1.01024	0.963 - 1.060	0.679306		1.07407	0.801 - 1.439	0.632372		0.976553	0.945 - 1.009	0.156421		1.12781	0.989 - 1.286	0.0722392
***p<3.15×10-5 (0.05/1587); highly significant association with TG-increasing allele (full PheWAS Bonferroni-corrected)
**p<0.0024 (0.05/21); significant association with TG-increasing allele (Bonferroni-corrected)
*p<0.05; suggestive significance of association with TG-increasing allele
† FDR adjusted p-value <0.05
NA= no result; FDR=false discovery rate; bold=at least suggestive significance; red=Bonferroni-corrected significant

### Sheet: ST6_BioVU_EA_tophits
Supplementary Table 6: Significant associations in the PheWAS of previously unreported effects and genetic variants in the BioVU EA cohort, with corresponding results in the AoU EA cohort
				Significant PheWAS hits in BioVU EA patients, p<3.136E-5						Results in All of Us EA participants
rs_number	allele	phecode	phenotype	beta	SE	OR	p	n_cases	n_controls	beta	SE	OR	p	n_cases	n_controls
rs138326449	G	365	Glaucoma	-1.04054	0.23639	0.353265	1.07366e-05	1666	50690	-0.304427	0.194233	0.737546	0.117038	4700	87483
rs1801177	A	440.1	Atherosclerosis of renal artery	0.741913	0.170757	2.09995	1.39372e-05	618	44303	-0.261996	0.450547	0.769514	0.560899	212	93300
rs1801177	A	507	Pleurisy; pleural effusion	0.266152	0.0617262	1.30493	1.61912e-05	9815	37128	-0.01426	0.106022	0.985841	0.893007	3111	87984
rs118204057	A	347	Cataplexy and narcolepsy	3.29005	0.765862	26.8441	1.74006e-05	99	40564	-9.78246	193.334	5.64e-05	0.959645	306	97071
rs1801177	A	853	Complication of colostomy or enterostomy	0.786586	0.183493	2.19589	1.81328e-05	470	46201	-0.507086	0.580148	0.602248	0.382084	154	93429
rs651821	C	272	Disorders of lipoid metabolism	0.410293	0.0958237	1.50726	1.85427e-05	904	32956	0.299218	0.281732	1.3488	0.288206	71	92216
rs1801177	A	755.1	Congenital deformities of feet	1.05574	0.253418	2.87411	3.09968e-05	191	55232	-0.270497	0.280835	0.763	0.335452	528	92575

### Sheet: ST7_BioVU_EA_full_PheWAS
Supplementary Table 7: Full PheWAS results, BioVU EA cohort
rs_number	phenotype	snp	adjustment	beta	SE	OR	p	type	n_total	n_cases	n_controls	HWE_p	allele_freq	n_no_snp	note	description	group
rs11207977	8	X1.62977307.C.T_C		-0.00783056	0.0617292	0.9922	0.899056	logistic	53813	597	53216	0.0719995	0.662647	0		Intestinal infection	infectious diseases
rs11207977	8.5	X1.62977307.C.T_C		0.118069	0.109046	1.12532	0.278923	logistic	53414	198	53216	0.0782226	0.662757	0		Bacterial enteritis	infectious diseases
rs11207977	8.52	X1.62977307.C.T_C		-0.0256178	0.0476726	0.974708	0.591012	logistic	54216	1000	53216	0.1184	0.662563	0		Intestinal infection due to C. difficile	infectious diseases
rs11207977	8.6	X1.62977307.C.T_C		-0.00920363	0.0576826	0.990839	0.873231	logistic	53904	688	53216	0.0683503	0.662622	0		Viral Enteritis	infectious diseases
rs11207977	10	X1.62977307.C.T_C		-0.118742	0.0963725	0.888037	0.217906	logistic	43599	234	43365	0.501971	0.663582	0		Tuberculosis	infectious diseases
rs11207977	31	X1.62977307.C.T_C		-0.00626774	0.124671	0.993752	0.959904	logistic	43509	144	43365	0.520993	0.663725	0		Diseases due to other mycobacteria	infectious diseases
rs11207977	38	X1.62977307.C.T_C		0.00246733	0.0230019	1.00247	0.914578	logistic	48125	4760	43365	0.1424	0.663657	0		Septicemia	infectious diseases
rs11207977	38.1	X1.62977307.C.T_C		0.0187634	0.0415649	1.01894	0.651684	logistic	44716	1351	43365	0.457671	0.663834	0		Gram negative septicemia	infectious diseases
rs11207977	38.2	X1.62977307.C.T_C		0.0501701	0.0482937	1.05145	0.298873	logistic	44366	1001	43365	0.608048	0.663966	0		Gram positive septicemia	infectious diseases
rs11207977	38.3	X1.62977307.C.T_C		0.0250774	0.0306192	1.02539	0.412781	logistic	45935	2570	43365	0.495224	0.663993	0		Bacteremia	infectious diseases
rs11207977	41	X1.62977307.C.T_C		-0.00253673	0.024235	0.997466	0.916636	logistic	47579	4214	43365	0.533526	0.663654	0		Bacterial infection NOS	infectious diseases
rs11207977	41.1	X1.62977307.C.T_C		0.0467501	0.0504034	1.04786	0.353658	logistic	44281	916	43365	0.496934	0.663919	0		Staphylococcus infections	infectious diseases
rs11207977	41.11	X1.62977307.C.T_C		-0.0207168	0.0437508	0.979496	0.635843	logistic	44565	1200	43365	0.553871	0.66357	0		Methicillin sensitive Staphylococcus aureus	infectious diseases
rs11207977	41.12	X1.62977307.C.T_C		0.0143531	0.0441591	1.01446	0.745157	logistic	44552	1187	43365	0.406873	0.66373	0		Methicillin resistant Staphylococcus aureus	infectious diseases
rs11207977	41.2	X1.62977307.C.T_C		0.0395643	0.0385528	1.04036	0.30478	logistic	44956	1591	43365	0.433828	0.664049	0		Streptococcus infection	infectious diseases
rs11207977	41.21	X1.62977307.C.T_C		-0.139144	0.088713	0.870103	0.116772	logistic	43640	275	43365	0.434253	0.663508	0		Rheumatic fever / chorea	infectious diseases
rs11207977	41.4	X1.62977307.C.T_C		-0.0149762	0.0377143	0.985135	0.691297	logistic	45002	1637	43365	0.546105	0.663604	0		E. coli	infectious diseases
rs11207977	41.8	X1.62977307.C.T_C		-0.0559073	0.0899027	0.945627	0.534031	logistic	43641	276	43365	0.441376	0.663665	0		H. pylori	infectious diseases
rs11207977	41.9	X1.62977307.C.T_C		0.0234885	0.0516923	1.02377	0.649548	logistic	44226	861	43365	0.499677	0.663784	0		Infection with drug-resistant microorganisms	infectious diseases
rs11207977	53	X1.62977307.C.T_C		0.0395721	0.0444446	1.04037	0.373268	logistic	44888	1209	43679	0.131662	0.662605	0		Herpes zoster	infectious diseases
rs11207977	53.1	X1.62977307.C.T_C		0.0157009	0.0895435	1.01582	0.860809	logistic	43962	283	43679	0.0871033	0.662413	0		Herpes zoster with nervous system complications	infectious diseases
rs11207977	54	X1.62977307.C.T_C		-0.0181753	0.0434983	0.981989	0.676064	logistic	44919	1240	43679	0.019931	0.662314	0		Herpes simplex	infectious diseases
rs11207977	70	X1.62977307.C.T_C		-0.0804883	0.125124	0.922666	0.52005	logistic	43820	141	43679	0.0240016	0.662357	0		Viral hepatitis	infectious diseases
rs11207977	70.2	X1.62977307.C.T_C		0.148203	0.084986	1.15975	0.0811847	logistic	44011	332	43679	0.0329184	0.662641	0		Viral hepatitis B	infectious diseases
rs11207977	70.3	X1.62977307.C.T_C		-0.0475147	0.0406463	0.953596	0.242413	logistic	45075	1396	43679	0.00611819	0.66203	0		Viral hepatitis C	infectious diseases
rs11207977	70.4	X1.62977307.C.T_C		0.00448015	0.0652796	1.00449	0.945284	logistic	44212	533	43679	0.0570486	0.662388	0		Chronic hepatitis	infectious diseases
rs11207977	70.9	X1.62977307.C.T_C		0.0234592	0.0554514	1.02374	0.672253	logistic	44431	752	43679	0.0394458	0.662477	0		Hepatitis NOS	infectious diseases
rs11207977	71	X1.62977307.C.T_C		-0.00386758	0.0803995	0.99614	0.961633	logistic	44035	356	43679	0.00618694	0.662382	0		Human immunodeficiency virus [HIV] disease	infectious diseases
rs11207977	71.1	X1.62977307.C.T_C		-0.0445161	0.0581406	0.95646	0.443877	logistic	44366	687	43679	0.0566668	0.66223	0		HIV infection, symptomatic	infectious diseases
rs11207977	78	X1.62977307.C.T_C		0.049067	0.034144	1.05029	0.150701	logistic	45823	2144	43679	0.125299	0.662888	0		Viral warts & HPV	infectious diseases
rs11207977	79	X1.62977307.C.T_C		-0.000624407	0.03236	0.999376	0.984605	logistic	46026	2347	43679	0.0635192	0.662386	0		Viral infection	infectious diseases
rs11207977	79.2	X1.62977307.C.T_C		-0.0465747	0.103247	0.954493	0.651919	logistic	43891	212	43679	0.0402846	0.662368	0		Infectious mononucleosis	infectious diseases
rs11207977	79.9	X1.62977307.C.T_C		0.0399474	0.0532467	1.04076	0.453115	logistic	44517	838	43679	0.0744983	0.662578	0		Viremia, NOS	infectious diseases
rs11207977	80	X1.62977307.C.T_C		0.0272677	0.0311898	1.02764	0.381982	logistic	55198	2433	52765	0.379238	0.662859	0		Postoperative infection	infectious diseases
rs11207977	81	X1.62977307.C.T_C		0.0035944	0.031646	1.0036	0.90957	logistic	55103	2338	52765	0.461933	0.662605	0		Infection/inflammation of internal prosthetic device; implant; and graft	infectious diseases
rs11207977	81.12	X1.62977307.C.T_C		0.0328722	0.194054	1.03342	0.865484	logistic	52825	60	52765	0.417688	0.66265	0		Chronic graft-versus-host disease	infectious diseases
rs11207977	90	X1.62977307.C.T_C		0.0106874	0.0761474	1.01074	0.888382	logistic	56859	395	56464	0.190384	0.66285	0		Sexually transmitted infections (not HIV or hepatitis)	infectious diseases
rs11207977	90.2	X1.62977307.C.T_C		-0.0444281	0.144783	0.956544	0.758949	logistic	56571	107	56464	0.214937	0.662822	0		Gonococcal infections	infectious diseases
rs11207977	110.1	X1.62977307.C.T_C		0.141412	0.130674	1.1519	0.279177	logistic	47709	139	47570	0.456907	0.662967	0		Dermatophytosis	infectious diseases
rs11207977	110.11	X1.62977307.C.T_C		-0.0219673	0.0325101	0.978272	0.499228	logistic	49937	2367	47570	0.366406	0.662795	0		Dermatophytosis of nail	infectious diseases
rs11207977	110.12	X1.62977307.C.T_C		-0.023999	0.0637202	0.976287	0.706448	logistic	48138	568	47570	0.403549	0.662844	0		Althete's foot	infectious diseases
rs11207977	110.13	X1.62977307.C.T_C		-0.0485858	0.0664538	0.952576	0.464705	logistic	48083	513	47570	0.522658	0.662771	0		Dermatophytosis of the body	infectious diseases
rs11207977	110.2	X1.62977307.C.T_C		0.0178732	0.0928214	1.01803	0.847307	logistic	47835	265	47570	0.517489	0.662904	0		Dermatomycoses	infectious diseases
rs11207977	112	X1.62977307.C.T_C		0.00172927	0.0268633	1.00173	0.948673	logistic	50923	3353	47570	0.487657	0.662864	0		Candidiasis	infectious diseases
rs11207977	112.3	X1.62977307.C.T_C		-0.0122108	0.0509261	0.987863	0.810504	logistic	48459	889	47570	0.510058	0.662859	0		Candidiasis of skin and nails	infectious diseases
rs11207977	117	X1.62977307.C.T_C		0.0977169	0.0690734	1.10265	0.157162	logistic	48060	490	47570	0.529956	0.663077	0		Mycoses	infectious diseases
rs11207977	117.1	X1.62977307.C.T_C		0.0375236	0.0934943	1.03824	0.688165	logistic	47832	262	47570	0.465148	0.662924	0		Histoplasmosis	infectious diseases
rs11207977	117.4	X1.62977307.C.T_C		0.198605	0.123973	1.2197	0.109154	logistic	47727	157	47570	0.527019	0.66301	0		Aspergillosis	infectious diseases
rs11207977	130	X1.62977307.C.T_C		0.146318	0.108089	1.15756	0.175836	logistic	52740	203	52537	0.187089	0.661955	0		Spirochetal infection	infectious diseases
rs11207977	131	X1.62977307.C.T_C		-0.173536	0.153383	0.840687	0.257889	logistic	52629	92	52537	0.196027	0.661783	0		Protozoan infection	infectious diseases
rs11207977	132	X1.62977307.C.T_C		0.0259008	0.113961	1.02624	0.820208	logistic	52712	175	52537	0.128985	0.66187	0		Infestation (lice, mites)	infectious diseases
rs11207977	133	X1.62977307.C.T_C		-0.229347	0.189306	0.795053	0.225697	logistic	52596	59	52537	0.17101	0.661799	0		Arthropod-borne diseases	infectious diseases
rs11207977	134.1	X1.62977307.C.T_C		0.00485842	0.140503	1.00487	0.972416	logistic	52651	114	52537	0.183157	0.661858	0		Intestinal helminthiases	infectious diseases
rs11207977	136	X1.62977307.C.T_C		0.0270394	0.040648	1.02741	0.505917	logistic	53956	1419	52537	0.16159	0.661993	0		Other infectious and parasitic diseases	infectious diseases
rs11207977	145	X1.62977307.C.T_C		0.0814382	0.0570566	1.08485	0.153487	logistic	55273	720	54553	0.154101	0.661969	0		Cancer of mouth	neoplasms
rs11207977	145.2	X1.62977307.C.T_C		0.0905397	0.065835	1.09476	0.169054	logistic	55094	541	54553	0.125868	0.661932	0		Cancer of tongue	neoplasms
rs11207977	145.3	X1.62977307.C.T_C		-0.127419	0.103338	0.880365	0.217563	logistic	54755	202	54553	0.143816	0.66162	0		Cancer of major salivary glands	neoplasms
rs11207977	145.4	X1.62977307.C.T_C		-0.0468079	0.128929	0.954271	0.716567	logistic	54686	133	54553	0.0994637	0.661705	0		Cancer of the gums	neoplasms
rs11207977	145.5	X1.62977307.C.T_C		0.0764627	0.11952	1.07946	0.522338	logistic	54714	161	54553	0.106746	0.661778	0		Cancer of the mouth floor	neoplasms
rs11207977	149	X1.62977307.C.T_C		0.190305	0.0959695	1.20962	0.0473703	logistic	54814	261	54553	0.134532	0.66192	0		Cancer of larynx, pharynx, nasal cavities	neoplasms
rs11207977	149.1	X1.62977307.C.T_C		0.0353589	0.0632862	1.03599	0.576357	logistic	55128	575	54553	0.195907	0.661814	0		Cancer of oropharynx	neoplasms
rs11207977	149.2	X1.62977307.C.T_C		-0.0114557	0.11775	0.98861	0.922497	logistic	54714	161	54553	0.0760163	0.661723	0		Cancer of nasopharynx	neoplasms
rs11207977	149.3	X1.62977307.C.T_C		0.25361	0.147094	1.28867	0.0846847	logistic	54667	114	54553	0.164102	0.661844	0		Cancer of hypopharynx	neoplasms
rs11207977	149.4	X1.62977307.C.T_C		0.137247	0.0714421	1.14711	0.05472	logistic	55018	465	54553	0.218626	0.661974	0		Cancer of larynx	neoplasms
rs11207977	149.5	X1.62977307.C.T_C		0.0300857	0.0624604	1.03054	0.630036	logistic	55142	589	54553	0.089628	0.6618	0		Hx of malignant neoplasm of oral cavity and pharynx	neoplasms
rs11207977	149.9	X1.62977307.C.T_C		0.01153	0.103228	1.0116	0.911066	logistic	54765	212	54553	0.0609765	0.661746	0		Cancer of of nasal cavities	neoplasms
rs11207977	150	X1.62977307.C.T_C		0.0937299	0.0670802	1.09826	0.162329	logistic	48458	525	47933	0.145568	0.662306	0		Cancer of esophagus	neoplasms
rs11207977	151	X1.62977307.C.T_C		0.047175	0.0595131	1.04831	0.427963	logistic	48592	659	47933	0.205545	0.662228	0		Cancer of stomach	neoplasms
rs11207977	153	X1.62977307.C.T_C		-0.0818117	0.164631	0.921445	0.619231	logistic	43975	81	43894	0.165616	0.661251	0		Colorectal cancer	neoplasms
rs11207977	153.2	X1.62977307.C.T_C		0.0313963	0.0351313	1.03189	0.371491	logistic	45828	1934	43894	0.0520365	0.661539	0		Colon cancer	neoplasms
rs11207977	153.3	X1.62977307.C.T_C		-0.0134934	0.0415762	0.986597	0.745524	logistic	45231	1337	43894	0.138041	0.661139	0		Malignant neoplasm of rectum, rectosigmoid junction, and anus	neoplasms
rs11207977	155	X1.62977307.C.T_C		0.0341214	0.0760851	1.03471	0.653818	logistic	48329	396	47933	0.0556158	0.662149	0		Cancer of liver and intrahepatic bile duct	neoplasms
rs11207977	155.1	X1.62977307.C.T_C		-0.0670496	0.0597608	0.935149	0.261877	logistic	48558	625	47933	0.012695	0.661868	0		Malignant neoplasm of liver, primary	neoplasms
rs11207977	157	X1.62977307.C.T_C		0.113413	0.0535213	1.12009	0.034089	logistic	48770	837	47933	0.175573	0.662508	0		Pancreatic cancer	neoplasms
rs11207977	158	X1.62977307.C.T_C		0.00940492	0.0520801	1.00945	0.856693	logistic	48782	849	47933	0.188467	0.662129	0		Neoplasm of unspecified nature of digestive system	neoplasms
rs11207977	159	X1.62977307.C.T_C		0.0740154	0.059463	1.07682	0.213231	logistic	48595	662	47933	0.312242	0.662301	0		Malignant neoplasm of other and ill-defined sites within the digestive organs and peritoneum	neoplasms
rs11207977	159.2	X1.62977307.C.T_C		0.121508	0.0776566	1.1292	0.117657	logistic	48325	392	47933	0.0778896	0.662307	0		Malignant neoplasm of small intestine, including duodenum	neoplasms
rs11207977	159.3	X1.62977307.C.T_C		0.103259	0.0949181	1.10878	0.276652	logistic	48192	259	47933	0.144768	0.662205	0		Malignant neoplasm of gallbladder and extrahepatic bile ducts	neoplasms
rs11207977	159.4	X1.62977307.C.T_C		-0.0568513	0.0855844	0.944735	0.506516	logistic	48236	303	47933	0.137201	0.662006	0		Malignant neoplasm of retroperitoneum and peritoneum	neoplasms
rs11207977	164	X1.62977307.C.T_C		-0.126417	0.087289	0.881247	0.147544	logistic	53781	285	53496	0.201733	0.66292	0		Cancer of intrathoracic organs	neoplasms
rs11207977	165	X1.62977307.C.T_C		0.0831349	0.060106	1.08669	0.166622	logistic	54145	649	53496	0.204886	0.663293	0		Cancer within the respiratory system	neoplasms
rs11207977	165.1	X1.62977307.C.T_C		-0.0136637	0.0279747	0.986429	0.625245	logistic	56617	3121	53496	0.311228	0.662875	0		Cancer of bronchus; lung	neoplasms
rs11207977	170.1	X1.62977307.C.T_C		0.0456608	0.0575547	1.04672	0.427577	logistic	56545	699	55846	0.154486	0.663003	0		Bone cancer	neoplasms
rs11207977	170.2	X1.62977307.C.T_C		-0.10559	0.0493071	0.899793	0.032235	logistic	56759	913	55846	0.147318	0.662476	0		Cancer of connective tissue	neoplasms
rs11207977	172.1	X1.62977307.C.T_C		0.012912	0.0281947	1.013	0.646981	logistic	49624	3276	46348	0.167451	0.662381	0		Melanomas of skin, dx or hx	neoplasms
rs11207977	172.11	X1.62977307.C.T_C		-0.00820558	0.0389137	0.991828	0.832992	logistic	47889	1541	46348	0.0382861	0.662135	0		Melanomas of skin	neoplasms
rs11207977	172.2	X1.62977307.C.T_C		0.0133809	0.02834	1.01347	0.636815	logistic	49625	3277	46348	0.256619	0.662378	0		Other non-epithelial cancer of skin	neoplasms
rs11207977	172.21	X1.62977307.C.T_C		0.0696384	0.0389045	1.07212	0.0734566	logistic	48066	1718	46348	0.220752	0.662755	0		Basal cell carcinoma	neoplasms
rs11207977	172.22	X1.62977307.C.T_C		0.0214305	0.0427188	1.02166	0.615904	logistic	47706	1358	46348	0.0310671	0.662317	0		Squamous cell carcinoma	neoplasms
rs11207977	172.3	X1.62977307.C.T_C		0.0238774	0.0566792	1.02416	0.673556	logistic	47098	750	46348	0.13307	0.662268	0		Carcinoma in situ of skin	neoplasms
rs11207977	173	X1.62977307.C.T_C		-0.00402983	0.023635	0.995978	0.864615	logistic	51303	4955	46348	0.423948	0.662242	0		Neoplasm of uncertain behavior of skin	neoplasms
rs11207977	174	X1.62977307.C.T_C		-0.0458831	0.0397831	0.955154	0.248774	logistic	49804	1551	48253	0.00176032	0.66333	0		Breast cancer	neoplasms
rs11207977	174.1	X1.62977307.C.T_C		0.0437409	0.0641971	1.04471	0.495648	logistic	48832	579	48253	0.0753883	0.663653	0		Breast cancer [female]	neoplasms
rs11207977	174.11	X1.62977307.C.T_C		-0.0490412	0.0290649	0.952142	0.0915464	logistic	51279	3026	48253	0.0678977	0.663	0		Malignant neoplasm of female breast	neoplasms
rs11207977	174.2	X1.62977307.C.T_C		-0.106739	0.080738	0.898761	0.186156	logistic	48595	342	48253	0.11692	0.66334	0		Breast cancer [male]	neoplasms
rs11207977	174.3	X1.62977307.C.T_C		-0.0369659	0.106773	0.963709	0.729185	logistic	48452	199	48253	0.0604552	0.663471	0		Neoplasm of uncertain behavior of breast	neoplasms
rs11207977	175	X1.62977307.C.T_C		0.0152677	0.0493158	1.01538	0.756873	logistic	46666	980	45686	0.237189	0.663234	0		Acquired absence of breast	neoplasms
rs11207977	180.1	X1.62977307.C.T_C		-0.160412	0.0802636	0.851792	0.045655	logistic	47511	340	47171	0.0682664	0.662457	0		Cervical cancer	neoplasms
rs11207977	180.3	X1.62977307.C.T_C		0.0210692	0.0548275	1.02129	0.70077	logistic	47969	798	47171	0.137819	0.662793	0		Cervical intraepithelial neoplasia [CIN] [Cervical dysplasia]	neoplasms
rs11207977	182	X1.62977307.C.T_C		-0.0513331	0.0569852	0.949962	0.367687	logistic	49170	707	48463	0.200554	0.662782	0		Malignant neoplasm of uterus	neoplasms
rs11207977	184	X1.62977307.C.T_C		-0.109622	0.0929733	0.896173	0.23837	logistic	49532	255	49277	0.068644	0.663167	0		Cancer of other female genital organs	neoplasms
rs11207977	184.1	X1.62977307.C.T_C		-0.0560564	0.0839365	0.945486	0.504234	logistic	49595	318	49277	0.158814	0.663222	0		Malignant neoplasm of ovary and other uterine adnexa	neoplasms
rs11207977	184.11	X1.62977307.C.T_C		-0.0410433	0.06485	0.959788	0.526802	logistic	49822	545	49277	0.218825	0.663211	0		Malignant neoplasm of ovary	neoplasms
rs11207977	184.2	X1.62977307.C.T_C		-0.172783	0.0899107	0.84132	0.0546412	logistic	49545	268	49277	0.232378	0.663074	0		Cancer of other female genital organs (excluding uterus and ovary)	neoplasms
rs11207977	185	X1.62977307.C.T_C		-0.00460019	0.0365026	0.99541	0.899713	logistic	51553	2161	49392	0.323873	0.662483	0		Cancer of prostate	neoplasms
rs11207977	187.1	X1.62977307.C.T_C		0.151642	0.187162	1.16374	0.417815	logistic	54644	66	54578	0.235811	0.661985	0		Malignant neoplasm of unspecified male genital organ	neoplasms
rs11207977	187.2	X1.62977307.C.T_C		0.144061	0.117892	1.15495	0.221718	logistic	54749	171	54578	0.226321	0.662049	0		Malignant neoplasm of testis	neoplasms
rs11207977	189	X1.62977307.C.T_C		0.0798988	0.202359	1.08318	0.692963	logistic	54803	56	54747	0.210225	0.662537	0		Cancer of urinary organs (incl. kidney and bladder)	neoplasms
rs11207977	189.1	X1.62977307.C.T_C		-0.0208424	0.0631833	0.979373	0.741497	logistic	55316	569	54747	0.0746238	0.662494	0		Cancer of kidney and renal pelvis	neoplasms
rs11207977	189.11	X1.62977307.C.T_C		-0.0219146	0.0448251	0.978324	0.624919	logistic	55889	1142	54747	0.37121	0.662438	0		Malignant neoplasm of kidney, except pelvis	neoplasms
rs11207977	189.12	X1.62977307.C.T_C		-0.16905	0.0862868	0.844467	0.0500937	logistic	55037	290	54747	0.247118	0.662327	0		Malignant neoplasm of renal pelvis	neoplasms
rs11207977	189.2	X1.62977307.C.T_C		0.0886065	0.108694	1.09265	0.414963	logistic	54945	198	54747	0.167615	0.662599	0		Cancer of bladder	neoplasms
rs11207977	189.21	X1.62977307.C.T_C		0.00673113	0.0476484	1.00675	0.887659	logistic	55783	1036	54747	0.177674	0.662603	0		Malignant neoplasm of bladder	neoplasms
rs11207977	189.4	X1.62977307.C.T_C		0.0312915	0.0663162	1.03179	0.637031	logistic	55271	524	54747	0.209668	0.662599	0		Malignant neoplasm of other urinary organs	neoplasms
rs11207977	190	X1.62977307.C.T_C		-0.0903422	0.0935998	0.913619	0.334447	logistic	54724	251	54473	0.0720636	0.663045	0		Cancer of eye	neoplasms
rs11207977	191	X1.62977307.C.T_C		0.0364824	0.0611151	1.03716	0.550544	logistic	55088	615	54473	0.0945609	0.663203	0		Manlignant and unknown neoplasms of brain and nervous system	neoplasms
rs11207977	191.1	X1.62977307.C.T_C		-0.126911	0.0935515	0.880812	0.174912	logistic	54722	249	54473	0.098803	0.663006	0		Cancer of brain and nervous system	neoplasms
rs11207977	191.11	X1.62977307.C.T_C		-0.118817	0.0505157	0.88797	0.0186688	logistic	55338	865	54473	0.211844	0.6627	0		Cancer of brain	neoplasms
rs11207977	193	X1.62977307.C.T_C		0.0382552	0.053708	1.039	0.47629	logistic	54765	801	53964	0.0689507	0.662111	0		Thyroid cancer	neoplasms
rs11207977	194	X1.62977307.C.T_C		-0.0397569	0.0675069	0.961023	0.555908	logistic	54455	491	53964	0.274276	0.661904	0		Cancer of other endocrine glands	neoplasms
rs11207977	195	X1.62977307.C.T_C		0.0263713	0.0299754	1.02672	0.378987	logistic	44221	2747	41474	0.0506749	0.66344	0		Cancer, suspected or other	neoplasms
rs11207977	195.1	X1.62977307.C.T_C		-0.0263547	0.029185	0.97399	0.366515	logistic	44352	2878	41474	0.152147	0.662698	0		Malignant neoplasm, other	neoplasms
rs11207977	195.3	X1.62977307.C.T_C		0.032314	0.0402448	1.03284	0.422013	logistic	42965	1491	41474	0.303849	0.663331	0		Malignant neoplasm of head, face, and neck	neoplasms
rs11207977	196	X1.62977307.C.T_C		-0.113634	0.0540744	0.892584	0.0356021	logistic	42239	765	41474	0.197052	0.662634	0		Radiotherapy	neoplasms
rs11207977	197	X1.62977307.C.T_C		0.00646087	0.0213145	1.00648	0.761797	logistic	47419	5945	41474	0.0803101	0.663289	0		Chemotherapy	neoplasms
rs11207977	198	X1.62977307.C.T_C		-0.0474882	0.0271318	0.953622	0.0800705	logistic	44885	3411	41474	0.216222	0.662226	0		Secondary malignant neoplasm	neoplasms
rs11207977	198.1	X1.62977307.C.T_C		0.00525422	0.0242406	1.00527	0.828401	logistic	45944	4470	41474	0.116584	0.663253	0		Secondary malignancy of lymph nodes	neoplasms
rs11207977	198.2	X1.62977307.C.T_C		-0.0147989	0.029252	0.98531	0.612919	logistic	44439	2965	41474	0.0737583	0.662875	0		Secondary malignancy of respiratory organs	neoplasms
rs11207977	198.3	X1.62977307.C.T_C		-0.032224	0.0385967	0.96829	0.40378	logistic	43067	1593	41474	0.0500142	0.662793	0		Secondary malignant neoplasm of digestive systems	neoplasms
rs11207977	198.4	X1.62977307.C.T_C		-0.0116206	0.0326526	0.988447	0.721927	logistic	43802	2328	41474	0.0407046	0.662938	0		Secondary malignant neoplasm of liver	neoplasms
rs11207977	198.5	X1.62977307.C.T_C		-0.0989503	0.0424487	0.905788	0.0197505	logistic	42756	1282	41474	0.0480686	0.662375	0		Secondary malignancy of brain/spine	neoplasms
rs11207977	198.6	X1.62977307.C.T_C		-0.0383405	0.0332849	0.962385	0.249367	logistic	43660	2186	41474	0.242274	0.662655	0		Secondary malignancy of bone	neoplasms
rs11207977	198.7	X1.62977307.C.T_C		-0.0105124	0.0631561	0.989543	0.867802	logistic	42050	576	41474	0.0405547	0.663044	0		Secondary malignant neoplasm of skin	neoplasms
rs11207977	199	X1.62977307.C.T_C		0.0113588	0.0240937	1.01142	0.637326	logistic	45847	4373	41474	0.333926	0.663435	0		Neoplasm of uncertain behavior	neoplasms
rs11207977	199.4	X1.62977307.C.T_C		0.00209666	0.166533	1.0021	0.989955	logistic	41556	82	41474	0.0269371	0.663069	0		Neurofibromatosis	neoplasms
rs11207977	200	X1.62977307.C.T_C		-0.010358	0.042118	0.989695	0.805737	logistic	54545	1302	53243	0.251338	0.662765	0		Myeloproliferative disease	neoplasms
rs11207977	200.1	X1.62977307.C.T_C		-0.0902273	0.0890843	0.913723	0.311141	logistic	45451	277	45174	0.368742	0.662241	0		Polycythemia vera	neoplasms
rs11207977	201	X1.62977307.C.T_C		-0.0460468	0.110777	0.954997	0.67765	logistic	53423	180	53243	0.390631	0.662739	0		Hodgkin's disease	neoplasms
rs11207977	202	X1.62977307.C.T_C		-0.0771044	0.0875964	0.925793	0.378738	logistic	53530	287	53243	0.36102	0.662684	0		Cancer of other lymphoid, histiocytic tissue	neoplasms
rs11207977	202.2	X1.62977307.C.T_C		-0.0653151	0.0579258	0.936772	0.259504	logistic	53906	663	53243	0.462334	0.662589	0		Non-Hodgkins lymphoma	neoplasms
rs11207977	202.21	X1.62977307.C.T_C		-0.0602607	0.122991	0.941519	0.624161	logistic	53388	145	53243	0.414607	0.662733	0		Nodular lymphoma	neoplasms
rs11207977	202.22	X1.62977307.C.T_C		-0.139872	0.111252	0.869469	0.20866	logistic	53417	174	53243	0.381172	0.662673	0		Reticulosarcoma	neoplasms
rs11207977	202.23	X1.62977307.C.T_C		0.0641489	0.147821	1.06625	0.664315	logistic	53347	104	53243	0.429884	0.662802	0		Lymphosarcoma	neoplasms
rs11207977	202.24	X1.62977307.C.T_C		0.184087	0.15048	1.20212	0.221205	logistic	53348	105	53243	0.387084	0.662855	0		Large cell lymphoma	neoplasms
rs11207977	204	X1.62977307.C.T_C		0.0969709	0.0771576	1.10183	0.20883	logistic	53635	392	53243	0.455533	0.662935	0		Leukemia	neoplasms
rs11207977	204.1	X1.62977307.C.T_C		-0.0709038	0.128303	0.931552	0.580518	logistic	53376	133	53243	0.378653	0.662732	0		Lymphoid leukemia	neoplasms
rs11207977	204.11	X1.62977307.C.T_C		-0.103177	0.096141	0.901968	0.283191	logistic	53479	236	53243	0.295292	0.662671	0		Lymphoid leukemia, acute	neoplasms
rs11207977	204.12	X1.62977307.C.T_C		-0.135549	0.0895182	0.873236	0.129974	logistic	53514	271	53243	0.35919	0.66263	0		Lymphoid leukemia, chronic	neoplasms
rs11207977	204.2	X1.62977307.C.T_C		-0.00222937	0.0917415	0.997773	0.980613	logistic	53511	268	53243	0.369341	0.66278	0		Myeloid leukemia	neoplasms
rs11207977	204.21	X1.62977307.C.T_C		-0.0544288	0.0549345	0.947026	0.321786	logistic	53985	742	53243	0.389268	0.662601	0		Myeloid leukemia, acute	neoplasms
rs11207977	204.22	X1.62977307.C.T_C		0.00430151	0.0806662	1.00431	0.957473	logistic	53590	347	53243	0.286103	0.662782	0		Myeloid leukemia, chronic	neoplasms
rs11207977	204.3	X1.62977307.C.T_C		-0.0593844	0.130703	0.942344	0.649579	logistic	53371	128	53243	0.361894	0.662738	0		Monocytic leukemia	neoplasms
rs11207977	204.4	X1.62977307.C.T_C		-0.0376607	0.0800251	0.96304	0.637919	logistic	53591	348	53243	0.407869	0.662723	0		Multiple myeloma	neoplasms
rs11207977	208	X1.62977307.C.T_C		0.0159466	0.0191834	1.01607	0.405821	logistic	54572	8125	46447	0.200301	0.662455	0		Benign neoplasm of colon	neoplasms
rs11207977	209	X1.62977307.C.T_C		0.135027	0.096636	1.14457	0.162331	logistic	57575	253	57322	0.271235	0.662597	0		Neuroendocrine tumors	neoplasms
rs11207977	210	X1.62977307.C.T_C		0.145373	0.0769542	1.15647	0.0588811	logistic	54958	405	54553	0.119826	0.661987	0		Benign neoplasm of lip, oral cavity, and pharynx	neoplasms
rs11207977	211	X1.62977307.C.T_C		0.0239145	0.0397076	1.0242	0.546997	logistic	51664	1493	50171	0.0742538	0.662618	0		Benign neoplasm of other parts of digestive system	neoplasms
rs11207977	212	X1.62977307.C.T_C		0.0967226	0.08487	1.10155	0.25443	logistic	57379	325	57054	0.302103	0.662516	0		Benign neoplasm of respiratory and intrathoracic organs	neoplasms
rs11207977	213	X1.62977307.C.T_C		-0.0329269	0.0789213	0.967609	0.676523	logistic	40945	363	40582	0.0301426	0.66063	0		Benign neoplasm of bone and articular cartilage	neoplasms
rs11207977	214	X1.62977307.C.T_C		0.178209	0.0683566	1.19507	0.00913274	logistic	55940	523	55417	0.295158	0.662737	0		Lipoma	neoplasms
rs11207977	214.1	X1.62977307.C.T_C		-0.00265202	0.0618275	0.997351	0.965786	logistic	56017	600	55417	0.30946	0.662361	0		Lipoma of skin and subcutaneous tissue	neoplasms
rs11207977	215	X1.62977307.C.T_C		-0.0408856	0.0695018	0.959939	0.556353	logistic	55881	464	55417	0.348978	0.662264	0		Other benign neoplasm of connective and other soft tissue	neoplasms
rs11207977	216	X1.62977307.C.T_C		0.00244869	0.0228282	1.00245	0.914578	logistic	54667	5199	49468	0.199701	0.661962	0		Benign neoplasm of skin	neoplasms
rs11207977	216.1	X1.62977307.C.T_C							49468					0	[Error: non-varying phenotype or genotype]	Screening for malignant neoplasms of the skin	neoplasms
rs11207977	217	X1.62977307.C.T_C		-0.0610733	0.152434	0.940754	0.688675	logistic	49563	95	49468	0.110311	0.661653	0		Vascular hamartomas and non-neoplastic nevi	neoplasms
rs11207977	217.1	X1.62977307.C.T_C		0.0420051	0.0707335	1.0429	0.552612	logistic	49935	467	49468	0.00822912	0.6618	0		Nevus, non-neoplastic	neoplasms
rs11207977	218.1	X1.62977307.C.T_C		0.00702343	0.0449636	1.00705	0.875873	logistic	50769	1193	49576	0.076206	0.66258	0		Uterine leiomyoma	neoplasms
rs11207977	218.2	X1.62977307.C.T_C		0.061939	0.169026	1.0639	0.714032	logistic	49657	81	49576	0.0146943	0.662505	0		Other benign neoplasm of uterus	neoplasms
rs11207977	220	X1.62977307.C.T_C		-0.110715	0.0777271	0.895193	0.154327	logistic	46937	367	46570	0.079916	0.662676	0		Benign neoplasm of ovary	neoplasms
rs11207977	221	X1.62977307.C.T_C		0.0590122	0.133453	1.06079	0.658348	logistic	46442	130	46312	0.0412871	0.662741	0		Benign neoplasm of other female genital organs	neoplasms
rs11207977	223	X1.62977307.C.T_C		0.004132	0.127069	1.00414	0.974059	logistic	40722	140	40582	0.031656	0.660675	0		Benign neoplasm of kidney and other urinary organs	neoplasms
rs11207977	224	X1.62977307.C.T_C		0.290183	0.150664	1.33667	0.0541003	logistic	54585	112	54473	0.117358	0.663268	0		Benign neoplasm of eye	neoplasms
rs11207977	224.1	X1.62977307.C.T_C		0.0144868	0.0916294	1.01459	0.874377	logistic	54745	272	54473	0.148337	0.663166	0		Benign neoplasm of eye, uveal	neoplasms
rs11207977	225.1	X1.62977307.C.T_C		0.074307	0.0633888	1.07714	0.2411	logistic	55055	582	54473	0.21959	0.663328	0		Benign neoplasm of brain, cranial nerves, meninges	neoplasms
rs11207977	225.2	X1.62977307.C.T_C		-0.26135	0.184433	0.770012	0.156471	logistic	54535	62	54473	0.182989	0.66307	0		Benign neoplasm of spinal cord, meninges	neoplasms
rs11207977	226	X1.62977307.C.T_C		0.179398	0.0971965	1.1965	0.0649319	logistic	54218	254	53964	0.133973	0.66216	0		Benign neoplasm of thyroid glands	neoplasms
rs11207977	227	X1.62977307.C.T_C		-0.161737	0.20101	0.850665	0.421039	logistic	54017	53	53964	0.167807	0.661949	0		Benign neoplasm of other endocrine glands and related structures	neoplasms
rs11207977	227.1	X1.62977307.C.T_C		-0.00532261	0.0806053	0.994692	0.947352	logistic	54311	347	53964	0.202198	0.661975	0		Benign neoplasm of adrenal gland	neoplasms
rs11207977	227.2	X1.62977307.C.T_C		-0.0648618	0.104702	0.937197	0.535595	logistic	54166	202	53964	0.0799617	0.661928	0		Benign neoplasm of parathyroid gland	neoplasms
rs11207977	227.3	X1.62977307.C.T_C		-0.0236365	0.0890322	0.976641	0.790638	logistic	54247	283	53964	0.170814	0.661963	0		Benign neoplasm of pituitary gland and craniopharyngeal duct (pouch)	neoplasms
rs11207977	228	X1.62977307.C.T_C		0.170214	0.0687683	1.18556	0.0133169	logistic	55006	513	54493	0.323132	0.662564	0		Hemangioma and lymphangioma, any site	neoplasms
rs11207977	228.1	X1.62977307.C.T_C		0.0381245	0.0403743	1.03886	0.345029	logistic	55987	1494	54493	0.460766	0.66252	0		Hemangioma of skin and subcutaneous tissue	neoplasms
rs11207977	229	X1.62977307.C.T_C		0.125705	0.0995212	1.13395	0.206554	logistic	56901	240	56661	0.232511	0.662686	0		Benign neoplasm of unspecified sites	neoplasms
rs11207977	229.1	X1.62977307.C.T_C		0.00731515	0.135969	1.00734	0.957094	logistic	56782	121	56661	0.266647	0.662552	0		Benign neoplasm of lymph nodes	neoplasms
rs11207977	240	X1.62977307.C.T_C		0.0554652	0.0584937	1.05703	0.343015	logistic	43637	688	42949	0.151592	0.660792	0		Simple and unspecified goiter	endocrine/metabolic
rs11207977	241	X1.62977307.C.T_C		-0.062313	0.0694913	0.939589	0.369878	logistic	43417	468	42949	0.0437561	0.660456	0		Nontoxic nodular goiter	endocrine/metabolic
rs11207977	241.1	X1.62977307.C.T_C		0.109447	0.0390133	1.11566	0.00502571	logistic	44583	1634	42949	0.0134645	0.661474	0		Nontoxic uninodular goiter	endocrine/metabolic
rs11207977	241.2	X1.62977307.C.T_C		0.0171952	0.0367555	1.01734	0.639908	logistic	44760	1811	42949	0.00446363	0.66069	0		Nontoxic multinodular goiter	endocrine/metabolic
rs11207977	242	X1.62977307.C.T_C		0.0179278	0.050805	1.01809	0.724182	logistic	43853	904	42949	0.0342149	0.660685	0		Thyrotoxicosis with or without goiter	endocrine/metabolic
rs11207977	242.1	X1.62977307.C.T_C		0.12594	0.0645463	1.13421	0.0510385	logistic	43522	573	42949	0.0847706	0.660953	0		Graves' disease	endocrine/metabolic
rs11207977	242.2	X1.62977307.C.T_C		0.110959	0.116507	1.11735	0.340904	logistic	43121	172	42949	0.124838	0.660699	0		Toxic multinodular goiter	endocrine/metabolic
rs11207977	242.3	X1.62977307.C.T_C		0.0217689	0.114045	1.02201	0.84862	logistic	43123	174	42949	0.0421139	0.660634	0		Exophthalmos	endocrine/metabolic
rs11207977	244	X1.62977307.C.T_C		0.0412502	0.205041	1.04211	0.840557	logistic	43003	54	42949	0.14996	0.660628	0		Hypothyroidism	endocrine/metabolic
rs11207977	244.1	X1.62977307.C.T_C		0.0530743	0.0344886	1.05451	0.12383	logistic	45003	2054	42949	0.123813	0.661078	0		Secondary hypothyroidism	endocrine/metabolic
rs11207977	244.2	X1.62977307.C.T_C		0.0588985	0.0399276	1.06067	0.140176	logistic	44474	1525	42949	0.00868837	0.661049	0		Acquired hypothyroidism	endocrine/metabolic
rs11207977	244.4	X1.62977307.C.T_C		0.0323767	0.0181888	1.03291	0.0750699	logistic	51886	8937	42949	0.225815	0.661951	0		Hypothyroidism NOS	endocrine/metabolic
rs11207977	244.5	X1.62977307.C.T_C		0.077327	0.171289	1.0804	0.651671	logistic	43028	79	42949	0.0343286	0.660651	0		Congenital hypothyroidism	endocrine/metabolic
rs11207977	245	X1.62977307.C.T_C		0.090854	0.0809968	1.09511	0.261991	logistic	43306	357	42949	0.103251	0.660786	0		Thyroiditis	endocrine/metabolic
rs11207977	245.1	X1.62977307.C.T_C		0.239232	0.160304	1.27027	0.135603	logistic	43045	96	42949	0.109478	0.660739	0		Thyroiditis, acute and subacute	endocrine/metabolic
rs11207977	245.21	X1.62977307.C.T_C		0.0960884	0.0487485	1.10086	0.0487119	logistic	43964	1015	42949	0.187647	0.661075	0		Chronic lymphocytic thyroiditis	endocrine/metabolic
rs11207977	246	X1.62977307.C.T_C		0.083647	0.0433398	1.08725	0.0536033	logistic	44231	1282	42949	0.0370577	0.661109	0		Other disorders of thyroid	endocrine/metabolic
rs11207977	246.2	X1.62977307.C.T_C		-0.00276056	0.17844	0.997243	0.987657	logistic	43019	70	42949	0.0517789	0.660615	0		Thyroid cyst	endocrine/metabolic
rs11207977	246.7	X1.62977307.C.T_C		-0.0252235	0.0585718	0.975092	0.666728	logistic	43614	665	42949	0.168667	0.660533	0		Abnormal results of function study of thyroid	endocrine/metabolic
rs11207977	249	X1.62977307.C.T_C		0.000722096	0.0496143	1.00072	0.988388	logistic	38380	947	37433	0.41267	0.661803	0		Secondary diabetes mellitus	endocrine/metabolic
rs11207977	250	X1.62977307.C.T_C		0.0808781	0.0406363	1.08424	0.0465591	logistic	38942	1509	37433	0.481266	0.662434	0		Diabetes mellitus	endocrine/metabolic
rs11207977	250.1	X1.62977307.C.T_C		0.049528	0.0312239	1.05078	0.112688	logistic	39975	2542	37433	0.319475	0.662351	0		Type 1 diabetes	endocrine/metabolic
rs11207977	250.11	X1.62977307.C.T_C		-0.0308956	0.075782	0.969577	0.683501	logistic	37830	397	37433	0.536781	0.661684	0		Type 1 diabetes with ketoacidosis	endocrine/metabolic
rs11207977	250.12	X1.62977307.C.T_C		0.00591994	0.0692708	1.00594	0.931895	logistic	37911	478	37433	0.467939	0.6618	0		Type 1 diabetes with renal manifestations	endocrine/metabolic
rs11207977	250.13	X1.62977307.C.T_C		0.101209	0.0783455	1.10651	0.196417	logistic	37817	384	37433	0.541638	0.662004	0		Type 1 diabetes with ophthalmic manifestations	endocrine/metabolic
rs11207977	250.14	X1.62977307.C.T_C		-0.065032	0.0551613	0.937037	0.238421	logistic	38182	749	37433	0.575196	0.661464	0		Type 1 diabetes with neurological manifestations	endocrine/metabolic
rs11207977	250.15	X1.62977307.C.T_C		0.0785668	0.119745	1.08174	0.51175	logistic	37595	162	37433	0.49067	0.661897	0		Diabetes type 1 with peripheral circulatory disorders	endocrine/metabolic
rs11207977	250.2	X1.62977307.C.T_C		0.010635	0.0166498	1.01069	0.522989	logistic	48770	11337	37433	0.0857715	0.662364	0		Type 2 diabetes	endocrine/metabolic
rs11207977	250.21	X1.62977307.C.T_C		-0.0477248	0.0801112	0.953396	0.551354	logistic	37783	350	37433	0.467413	0.6617	0		Type 2 diabetes with ketoacidosis	endocrine/metabolic
rs11207977	250.22	X1.62977307.C.T_C		0.0515495	0.0305848	1.0529	0.0919	logistic	40230	2797	37433	0.573867	0.662528	0		Type 2 diabetes with renal manifestations	endocrine/metabolic
rs11207977	250.23	X1.62977307.C.T_C		0.165611	0.0488832	1.18011	0.000704335	logistic	38482	1049	37433	0.396965	0.66279	0		Type 2 diabetes with ophthalmic manifestations	endocrine/metabolic
rs11207977	250.24	X1.62977307.C.T_C		0.0326387	0.0287424	1.03318	0.256141	logistic	40590	3157	37433	0.500434	0.662355	0		Type 2 diabetes with neurological manifestations	endocrine/metabolic
rs11207977	250.25	X1.62977307.C.T_C		0.148451	0.0514455	1.16004	0.00390673	logistic	38386	953	37433	0.450183	0.662585	0		Diabetes type 2 with peripheral circulatory disorders	endocrine/metabolic
rs11207977	250.3	X1.62977307.C.T_C		0.0871422	0.0309383	1.09105	0.00485286	logistic	40047	2614	37433	0.462387	0.662909	0		Insulin pump user	endocrine/metabolic
rs11207977	250.41	X1.62977307.C.T_C		0.019512	0.0391698	1.0197	0.618386	logistic	39056	1623	37433	0.649811	0.661947	0		Impaired fasting glucose	endocrine/metabolic
rs11207977	250.42	X1.62977307.C.T_C		0.00199963	0.0193561	1.002	0.917719	logistic	45024	7591	37433	0.111368	0.661914	0		Other abnormal glucose	endocrine/metabolic
rs11207977	250.5	X1.62977307.C.T_C		0.00608942	0.125338	1.00611	0.961251	logistic	37578	145	37433	0.489461	0.661823	0		Glycosuria or Acetonuria	endocrine/metabolic
rs11207977	250.6	X1.62977307.C.T_C		0.049203	0.0366826	1.05043	0.179817	logistic	39267	1834	37433	0.544754	0.662261	0		Polyneuropathy in diabetes	endocrine/metabolic
rs11207977	250.7	X1.62977307.C.T_C		0.16022	0.0480396	1.17377	0.000852464	logistic	51181	1064	50117	0.00391364	0.66256	0		Diabetic retinopathy	endocrine/metabolic
rs11207977	251	X1.62977307.C.T_C		0.0756148	0.0728671	1.07855	0.299406	logistic	47986	440	47546	0.162984	0.662037	0		Other disorders of pancreatic internal secretion	endocrine/metabolic
rs11207977	251.1	X1.62977307.C.T_C		0.0650888	0.0502509	1.06725	0.195225	logistic	33997	947	33050	0.393504	0.662161	0		Hypoglycemia	endocrine/metabolic
rs11207977	252	X1.62977307.C.T_C		0.0374002	0.170713	1.03811	0.826586	logistic	47625	79	47546	0.0802126	0.6619	0		Disorders of parathyroid gland	endocrine/metabolic
rs11207977	252.1	X1.62977307.C.T_C		0.034517	0.0487891	1.03512	0.479272	logistic	48542	996	47546	0.0625126	0.662076	0		Hyperparathyroidism	endocrine/metabolic
rs11207977	252.2	X1.62977307.C.T_C		-0.0472343	0.105032	0.953864	0.652917	logistic	47749	203	47546	0.010824	0.661836	0		Hypoparathyroidism	endocrine/metabolic
rs11207977	253	X1.62977307.C.T_C		-0.0985225	0.1042	0.906175	0.344398	logistic	47749	203	47546	0.102667	0.661794	0		Disorders of the pituitary gland and its hypothalamic control	endocrine/metabolic
rs11207977	253.1	X1.62977307.C.T_C		-0.0671143	0.106019	0.935088	0.526707	logistic	47743	197	47546	0.0432737	0.661814	0		Pituitary hyperfunction	endocrine/metabolic
rs11207977	253.2	X1.62977307.C.T_C		0.0150107	0.102134	1.01512	0.883154	logistic	47765	219	47546	0.00322759	0.661897	0		Pituitary hypofunction	endocrine/metabolic
rs11207977	253.3	X1.62977307.C.T_C		-0.0330319	0.160779	0.967508	0.837222	logistic	47632	86	47546	0.0491933	0.661866	0		Diabetes insipidus	endocrine/metabolic
rs11207977	253.4	X1.62977307.C.T_C		-0.0735535	0.0944416	0.929086	0.436083	logistic	47797	251	47546	0.0595423	0.66182	0		Anterior pituitary disorders	endocrine/metabolic
rs11207977	253.5	X1.62977307.C.T_C		-0.0513015	0.133154	0.949992	0.700029	logistic	47676	130	47546	0.0560895	0.661853	0		Pituitary dwarfism	endocrine/metabolic
rs11207977	253.7	X1.62977307.C.T_C		-0.11082	0.0831256	0.8951	0.18248	logistic	47863	317	47546	0.0316136	0.661722	0		Other disorders of neurohypophysis	endocrine/metabolic
rs11207977	255	X1.62977307.C.T_C		0.00607796	0.0514253	1.0061	0.905917	logistic	48415	869	47546	0.0164765	0.661913	0		Disorders of adrenal glands	endocrine/metabolic
rs11207977	255.1	X1.62977307.C.T_C		0.109773	0.185305	1.11602	0.553588	logistic	47614	68	47546	0.0767351	0.661917	0		Adrenal hyperfunction	endocrine/metabolic
rs11207977	255.11	X1.62977307.C.T_C		-0.0430051	0.108755	0.957906	0.692523	logistic	47735	189	47546	0.126454	0.661852	0		Cushing's syndrome	endocrine/metabolic
rs11207977	255.12	X1.62977307.C.T_C		0.0551749	0.179807	1.05673	0.758952	logistic	47618	72	47546	0.0513741	0.661914	0		Hyperaldosteronism	endocrine/metabolic
rs11207977	255.13	X1.62977307.C.T_C		-0.349125	0.187279	0.705305	0.0622932	logistic	47605	59	47546	0.00502065	0.661779	0		Medulloadrenal hyperfunction	endocrine/metabolic
rs11207977	255.2	X1.62977307.C.T_C		0.00981376	0.0893517	1.00986	0.912542	logistic	47830	284	47546	0.0654266	0.661886	0		Adrenal hypofunction	endocrine/metabolic
rs11207977	255.21	X1.62977307.C.T_C		0.00765759	0.0470494	1.00769	0.87071	logistic	48587	1041	47546	0.0465449	0.661905	0		Glucocorticoid deficiency	endocrine/metabolic
rs11207977	255.22	X1.62977307.C.T_C		0.112067	0.199284	1.11859	0.573878	logistic	47605	59	47546	0.0114921	0.661916	0		Mineralocorticoid deficiency	endocrine/metabolic
rs11207977	255.3	X1.62977307.C.T_C		0.0531123	0.20194	1.05455	0.792543	logistic	47602	56	47546	0.0267888	0.661894	0		Adrenogenital disorders	endocrine/metabolic
rs11207977	256	X1.62977307.C.T_C		0.128896	0.0921018	1.13757	0.161665	logistic	47832	286	47546	0.0487697	0.662078	0		Ovarian dysfunction	endocrine/metabolic
rs11207977	256.4	X1.62977307.C.T_C		0.0821055	0.0639808	1.08557	0.199393	logistic	48135	589	47546	0.0266976	0.662055	0		Polycystic ovaries	endocrine/metabolic
rs11207977	257	X1.62977307.C.T_C		0.238487	0.187099	1.26933	0.20243	logistic	47617	71	47546	0.0281397	0.661959	0		Testicular dysfunction	endocrine/metabolic
rs11207977	257.1	X1.62977307.C.T_C		0.0217406	0.047596	1.02198	0.647833	logistic	48630	1084	47546	0.133843	0.662091	0		Testicular hypofunction	endocrine/metabolic
rs11207977	258	X1.62977307.C.T_C		0.0621337	0.171318	1.0641	0.716843	logistic	47624	78	47546	0.0303512	0.661904	0		Iatrogenic endocrine disorders	endocrine/metabolic
rs11207977	258.1	X1.62977307.C.T_C		0.0479778	0.150001	1.04915	0.749082	logistic	47649	103	47546	0.0422843	0.661913	0		Postablative ovarian failure	endocrine/metabolic
rs11207977	259	X1.62977307.C.T_C		0.0397737	0.070493	1.04058	0.572604	logistic	48012	466	47546	0.00430904	0.661949	0		Other endocrine disorders	endocrine/metabolic
rs11207977	259.1	X1.62977307.C.T_C		0.0568889	0.0940117	1.05854	0.545096	logistic	47808	262	47546	0.0335662	0.66196	0		Nonspecific abnormal results of other endocrine function study	endocrine/metabolic
rs11207977	259.2	X1.62977307.C.T_C		-0.0703834	0.137289	0.932036	0.608186	logistic	47663	117	47546	0.0453821	0.661845	0		Carcinoid syndrome	endocrine/metabolic
rs11207977	259.3	X1.62977307.C.T_C		0.127043	0.163381	1.13547	0.436811	logistic	47637	91	47546	0.0205997	0.661922	0		Delay in sexual development and puberty NEC	endocrine/metabolic
rs11207977	259.4	X1.62977307.C.T_C		0.197981	0.195611	1.21894	0.311483	logistic	47611	65	47546	0.0116489	0.661937	0		Precocious sexual development and puberty NEC	endocrine/metabolic
rs11207977	259.8	X1.62977307.C.T_C		-0.0342051	0.210903	0.966373	0.871161	logistic	47596	50	47546	0.00573028	0.661873	0		Polyglandular activity in multiple endocrine adenomatosis	endocrine/metabolic
rs11207977	260	X1.62977307.C.T_C		-0.0186494	0.0222519	0.981523	0.401972	logistic	43572	5141	38431	0.237148	0.6621	0		Protein-calorie malnutrition	endocrine/metabolic
rs11207977	260.1	X1.62977307.C.T_C		-0.0420907	0.0558556	0.958783	0.451112	logistic	39154	723	38431	0.226734	0.662448	0		Cachexia	endocrine/metabolic
rs11207977	260.2	X1.62977307.C.T_C		-0.0186758	0.0321895	0.981498	0.561792	logistic	40717	2286	38431	0.19292	0.662352	0		severe protein-calorie malnutrition	endocrine/metabolic
rs11207977	260.21	X1.62977307.C.T_C		-0.0681813	0.174734	0.934091	0.696389	logistic	38503	72	38431	0.343043	0.662624	0		Kwashiorkor	endocrine/metabolic
rs11207977	260.22	X1.62977307.C.T_C		-0.00908958	0.0797106	0.990952	0.909212	logistic	38785	354	38431	0.24028	0.662589	0		Nutritional marasmus	endocrine/metabolic
rs11207977	260.3	X1.62977307.C.T_C		-0.0154146	0.0378824	0.984704	0.684077	logistic	40063	1632	38431	0.280555	0.662482	0		Adult failure to thrive	endocrine/metabolic
rs11207977	260.6	X1.62977307.C.T_C		0.0202444	0.0380141	1.02045	0.594345	logistic	40070	1639	38431	0.312274	0.662877	0		Anorexia	endocrine/metabolic
rs11207977	261	X1.62977307.C.T_C		0.0390959	0.0636592	1.03987	0.53912	logistic	39004	573	38431	0.176736	0.662791	0		Vitamin deficiency	endocrine/metabolic
rs11207977	261.1	X1.62977307.C.T_C		-0.0710212	0.163422	0.931442	0.663863	logistic	38513	82	38431	0.300268	0.662607	0		Vitamin A deficiency	endocrine/metabolic
rs11207977	261.2	X1.62977307.C.T_C		0.000550841	0.0298065	1.00055	0.985255	logistic	41283	2852	38431	0.225343	0.662658	0		Vitamin B-complex deficiencies	endocrine/metabolic
rs11207977	261.4	X1.62977307.C.T_C		0.00418406	0.0196926	1.00419	0.831741	logistic	46040	7609	38431	0.0263658	0.662945	0		Vitamin D deficiency	endocrine/metabolic
rs11207977	261.41	X1.62977307.C.T_C		0.152726	0.166349	1.16501	0.358563	logistic	38517	86	38431	0.297204	0.662733	0		Rickets or osteomalacia	endocrine/metabolic
rs11207977	262	X1.62977307.C.T_C		0.0448781	0.0541787	1.0459	0.407481	logistic	39235	804	38431	0.362679	0.662839	0		Mineral deficiency NEC	endocrine/metabolic
rs11207977	263	X1.62977307.C.T_C		0.0572255	0.0499537	1.05889	0.251972	logistic	39376	945	38431	0.335647	0.662967	0		Other nutritional deficiency	endocrine/metabolic
rs11207977	264	X1.62977307.C.T_C		-0.0232657	0.190487	0.977003	0.90279	logistic	38495	64	38431	0.300329	0.662606	0		Lack of normal physiological development	endocrine/metabolic
rs11207977	264.1	X1.62977307.C.T_C		0.137457	0.101819	1.14735	0.177011	logistic	38694	263	38431	0.296752	0.662777	0		Short stature	endocrine/metabolic
rs11207977	264.2	X1.62977307.C.T_C		0.0221778	0.0969396	1.02243	0.81904	logistic	38691	260	38431	0.174518	0.662609	0		Failure to thrive (childhood)	endocrine/metabolic
rs11207977	264.3	X1.62977307.C.T_C		0.111997	0.115571	1.11851	0.332509	logistic	38625	194	38431	0.346611	0.662706	0		Delayed milestones	endocrine/metabolic
rs11207977	264.9	X1.62977307.C.T_C		-0.0916071	0.0823953	0.912464	0.266224	logistic	38788	357	38431	0.36741	0.662357	0		Lack of normal physiological development, unspecified	endocrine/metabolic
rs11207977	269	X1.62977307.C.T_C		0.0497509	0.0348358	1.05101	0.153247	logistic	55274	1978	53296	0.302322	0.662834	0		Proteinuria	endocrine/metabolic
rs11207977	270.11	X1.62977307.C.T_C		-0.0482984	0.187691	0.952849	0.796925	logistic	53359	63	53296	0.274662	0.662419	0		Disturbances of sulphur-bearing amino-acid metabolism	endocrine/metabolic
rs11207977	270.21	X1.62977307.C.T_C		-0.282872	0.154845	0.753617	0.0677288	logistic	53383	87	53296	0.340501	0.662318	0		Disorders of urea cycle metabolism	endocrine/metabolic
rs11207977	270.3	X1.62977307.C.T_C		-0.163083	0.127044	0.849521	0.199257	logistic	53429	133	53296	0.289963	0.662337	0		Disorders of plasma protein metabolism	endocrine/metabolic
rs11207977	270.32	X1.62977307.C.T_C		-0.0323993	0.0600163	0.96812	0.589306	logistic	53924	628	53296	0.264656	0.662358	0		Paraproteinemia	endocrine/metabolic
rs11207977	270.33	X1.62977307.C.T_C		0.0342861	0.123844	1.03488	0.781896	logistic	53444	148	53296	0.251961	0.66245	0		Amyloidosis	endocrine/metabolic
rs11207977	270.34	X1.62977307.C.T_C		-0.111074	0.14332	0.894872	0.438334	logistic	53402	106	53296	0.256468	0.662382	0		Alpha-1-antitrypsin deficiency	endocrine/metabolic
rs11207977	270.38	X1.62977307.C.T_C		0.0800818	0.0779044	1.08338	0.303974	logistic	53679	383	53296	0.277908	0.66255	0		Other specified disorders of plasma protein metabolism	endocrine/metabolic
rs11207977	271.3	X1.62977307.C.T_C		0.0115593	0.0442807	1.01163	0.794057	logistic	57270	1206	56064	0.359805	0.662511	0		Intestinal disaccharidase deficiencies and disaccharide malabsorption	endocrine/metabolic
rs11207977	271.9	X1.62977307.C.T_C		0.00306754	0.185212	1.00307	0.986786	logistic	56130	66	56064	0.358184	0.6624	0		Other disorders of carbohydrate transport and metabolism	endocrine/metabolic
rs11207977	272	X1.62977307.C.T_C		0.0367783	0.0531802	1.03746	0.489202	logistic	33860	904	32956	0.106754	0.657265	0		Disorders of lipoid metabolism	endocrine/metabolic
rs11207977	272.1	X1.62977307.C.T_C		0.0609218	0.0164745	1.06282	0.000217349	logistic	49765	16809	32956	0.432707	0.66173	0		Hyperlipidemia	endocrine/metabolic
rs11207977	272.11	X1.62977307.C.T_C		0.0672418	0.0211788	1.06955	0.00149861	logistic	41682	8726	32956	0.322662	0.660441	0		Hypercholesterolemia	endocrine/metabolic
rs11207977	272.12	X1.62977307.C.T_C		0.120386	0.0529978	1.12793	0.0231154	logistic	33850	894	32956	0.144997	0.65777	0		Hyperglyceridemia	endocrine/metabolic
rs11207977	272.13	X1.62977307.C.T_C		0.0709753	0.0192126	1.07355	0.000220581	logistic	44382	11426	32956	0.422687	0.660527	0		Mixed hyperlipidemia	endocrine/metabolic
rs11207977	272.9	X1.62977307.C.T_C		0.00401368	0.148607	1.00402	0.978453	logistic	33059	103	32956	0.106426	0.657083	0		Unspecified disorder of lipoid metabolism	endocrine/metabolic
rs11207977	274.1	X1.62977307.C.T_C		0.045597	0.0316646	1.04665	0.149867	logistic	56035	2495	53540	0.309986	0.662443	0		Gout	endocrine/metabolic
rs11207977	274.11	X1.62977307.C.T_C		-0.0227392	0.0430736	0.977517	0.597558	logistic	54822	1282	53540	0.250528	0.66186	0		Gouty arthropathy	endocrine/metabolic
rs11207977	274.2	X1.62977307.C.T_C		-0.134602	0.149473	0.874064	0.367852	logistic	53638	98	53540	0.186183	0.661863	0		Crystal arthropathies	endocrine/metabolic
rs11207977	274.21	X1.62977307.C.T_C		-0.0124842	0.0668763	0.987593	0.851914	logistic	54060	520	53540	0.26251	0.661903	0		Chondrocalcinosis	endocrine/metabolic
rs11207977	275	X1.62977307.C.T_C		-0.0745725	0.108084	0.92814	0.490224	logistic	49903	189	49714	0.32831	0.662335	0		Disorders of mineral metabolism	endocrine/metabolic
rs11207977	275.1	X1.62977307.C.T_C		-0.014871	0.0751579	0.985239	0.843152	logistic	50112	398	49714	0.383448	0.662356	0		Disorders of iron metabolism	hematopoietic
rs11207977	275.11	X1.62977307.C.T_C		-0.0544285	0.1122	0.947026	0.627604	logistic	49890	176	49714	0.267426	0.662347	0		Hereditary hemochromatosis	hematopoietic
rs11207977	275.3	X1.62977307.C.T_C		0.0347059	0.0316801	1.03532	0.273294	logistic	52086	2372	49714	0.317522	0.66275	0		Disorders of magnesium metabolism	endocrine/metabolic
rs11207977	275.5	X1.62977307.C.T_C		0.081169	0.0731816	1.08455	0.267368	logistic	50152	438	49714	0.314312	0.662556	0		Disorders of calcium/phosphorus metabolism	endocrine/metabolic
rs11207977	275.51	X1.62977307.C.T_C		0.0344412	0.0442947	1.03504	0.436837	logistic	50898	1184	49714	0.230796	0.662541	0		Hypocalcemia	endocrine/metabolic
rs11207977	275.53	X1.62977307.C.T_C		0.0223574	0.0441262	1.02261	0.612387	logistic	50905	1191	49714	0.446589	0.662509	0		Disorders of phosphorus metabolism	endocrine/metabolic
rs11207977	275.6	X1.62977307.C.T_C		0.0486849	0.0403381	1.04989	0.227463	logistic	51170	1456	49714	0.434793	0.662693	0		Hypercalcemia	endocrine/metabolic
rs11207977	276.1	X1.62977307.C.T_C		-0.0138699	0.0404759	0.986226	0.731846	logistic	36325	1422	34903	0.294958	0.66245	0		Electrolyte imbalance	endocrine/metabolic
rs11207977	276.11	X1.62977307.C.T_C		-0.0418102	0.0480171	0.959052	0.383898	logistic	35891	988	34903	0.309476	0.662297	0		Hyperosmolality and/or hypernatremia	endocrine/metabolic
rs11207977	276.12	X1.62977307.C.T_C		0.0123955	0.022017	1.01247	0.573438	logistic	40434	5531	34903	0.194758	0.662858	0		Hyposmolality and/or hyponatremia	endocrine/metabolic
rs11207977	276.13	X1.62977307.C.T_C		0.0510429	0.0238734	1.05237	0.0325116	logistic	39623	4720	34903	0.0577775	0.663756	0		Hyperpotassemia	endocrine/metabolic
rs11207977	276.14	X1.62977307.C.T_C		0.0220783	0.0191281	1.02232	0.248405	logistic	42583	7680	34903	0.298116	0.66334	0		Hypopotassemia	endocrine/metabolic
rs11207977	276.4	X1.62977307.C.T_C		-0.00649128	0.0918177	0.99353	0.943639	logistic	35170	267	34903	0.241138	0.662624	0		Acid-base balance disorder	endocrine/metabolic
rs11207977	276.41	X1.62977307.C.T_C		0.0310654	0.02329	1.03155	0.182253	logistic	39732	4829	34903	0.169451	0.663219	0		Acidosis	endocrine/metabolic
rs11207977	276.42	X1.62977307.C.T_C		0.0379374	0.0536721	1.03867	0.479667	logistic	35709	806	34903	0.0653457	0.662788	0		Alkalosis	endocrine/metabolic
rs11207977	276.5	X1.62977307.C.T_C		0.00798311	0.0171955	1.00802	0.642466	logistic	44780	9877	34903	0.289699	0.662841	0		Hypovolemia	endocrine/metabolic
rs11207977	276.6	X1.62977307.C.T_C		0.0347072	0.0272163	1.03532	0.202225	logistic	38341	3438	34903	0.602087	0.663167	0		Fluid overload	endocrine/metabolic
rs11207977	276.8	X1.62977307.C.T_C		-0.00944162	0.151881	0.990603	0.950432	logistic	35000	97	34903	0.194869	0.662629	0		Polydipsia	endocrine/metabolic
rs11207977	277	X1.62977307.C.T_C		0.0257369	0.0423836	1.02607	0.543694	logistic	54771	1305	53466	0.172506	0.661883	0		Other disorders of metabolism	endocrine/metabolic
rs11207977	277.4	X1.62977307.C.T_C		0.0202414	0.0754559	1.02045	0.788503	logistic	53868	402	53466	0.183645	0.661812	0		Disorders of bilirubin excretion	endocrine/metabolic
rs11207977	277.5	X1.62977307.C.T_C		-0.116767	0.104329	0.889792	0.263044	logistic	53666	200	53466	0.216054	0.661676	0		Other disorders of lipoid metabolism	endocrine/metabolic
rs11207977	277.51	X1.62977307.C.T_C		0.236781	0.117074	1.26716	0.0431258	logistic	53646	180	53466	0.292878	0.661951	0		Lipoprotein disorders	endocrine/metabolic
rs11207977	277.7	X1.62977307.C.T_C		0.0900161	0.0606213	1.09419	0.137572	logistic	54105	639	53466	0.315666	0.662009	0		Dysmetabolic syndrome X	endocrine/metabolic
rs11207977	278	X1.62977307.C.T_C		0.00501898	0.0290712	1.00503	0.862931	logistic	44054	2919	41135	0.0614688	0.662959	0		Overweight, obesity and other hyperalimentation	endocrine/metabolic
rs11207977	278.1	X1.62977307.C.T_C		-0.00201672	0.0174863	0.997985	0.908182	logistic	50428	9293	41135	0.422858	0.662707	0		Obesity	endocrine/metabolic
rs11207977	278.11	X1.62977307.C.T_C		-0.00398558	0.0218924	0.996022	0.855541	logistic	46505	5370	41135	0.594719	0.662606	0		Morbid obesity	endocrine/metabolic
rs11207977	278.3	X1.62977307.C.T_C		-0.0377044	0.0794962	0.962998	0.635292	logistic	41491	356	41135	0.32045	0.662746	0		Localized adiposity	endocrine/metabolic
rs11207977	278.4	X1.62977307.C.T_C		0.0777008	0.0317751	1.0808	0.0144718	logistic	43682	2547	41135	0.505649	0.663843	0		Abnormal weight gain	endocrine/metabolic
rs11207977	279	X1.62977307.C.T_C		0.0293373	0.0667614	1.02977	0.660346	logistic	52262	515	51747	0.0802615	0.6629	0		Disorders involving the immune mechanism	endocrine/metabolic
rs11207977	279.1	X1.62977307.C.T_C		-0.0232609	0.0238231	0.977008	0.328866	logistic	56185	4438	51747	0.152223	0.662579	0		Immunity deficiency	endocrine/metabolic
rs11207977	279.11	X1.62977307.C.T_C		0.0168447	0.0878592	1.01699	0.847959	logistic	52042	295	51747	0.0465035	0.662868	0		Deficiency of humoral immunity	endocrine/metabolic
rs11207977	279.2	X1.62977307.C.T_C		-0.237671	0.167687	0.788462	0.156381	logistic	51822	75	51747	0.117901	0.662769	0		Autoimmune disease NEC	endocrine/metabolic
rs11207977	279.7	X1.62977307.C.T_C		-0.0270993	0.11575	0.973265	0.814892	logistic	51914	167	51747	0.172919	0.662827	0		Other immunological findings	endocrine/metabolic
rs11207977	279.8	X1.62977307.C.T_C		0.0564104	0.131941	1.05803	0.668985	logistic	51879	132	51747	0.061425	0.662879	0		Other specified disorders involving the immune mechanism	endocrine/metabolic
rs11207977	280	X1.62977307.C.T_C		0.16982	0.18047	1.18509	0.346713	logistic	34364	73	34291	0.583946	0.662758	0		Iron deficiency anemias	hematopoietic
rs11207977	280.1	X1.62977307.C.T_C		-0.00523917	0.0240953	0.994775	0.827869	logistic	38767	4476	34291	0.625938	0.662574	0		Iron deficiency anemias, unspecified or not due to blood loss	hematopoietic
rs11207977	280.2	X1.62977307.C.T_C		0.0290899	0.0368051	1.02952	0.429307	logistic	36069	1778	34291	0.488389	0.663007	0		Iron deficiency anemia secondary to blood loss (chronic)	hematopoietic
rs11207977	281	X1.62977307.C.T_C		0.0479176	0.125258	1.04908	0.702052	logistic	34436	145	34291	0.583287	0.662722	0		Other deficiency anemia	hematopoietic
rs11207977	281.11	X1.62977307.C.T_C		0.0157295	0.0793451	1.01585	0.842856	logistic	34656	365	34291	0.526045	0.662728	0		Pernicious anemia	hematopoietic
rs11207977	281.12	X1.62977307.C.T_C		-0.00361827	0.0481015	0.996388	0.940038	logistic	35303	1012	34291	0.534341	0.662621	0		Other vitamin B12 deficiency anemia	hematopoietic
rs11207977	281.13	X1.62977307.C.T_C		0.314941	0.148889	1.37018	0.0344072	logistic	34404	113	34291	0.642956	0.662888	0		Folate-deficiency anemia	hematopoietic
rs11207977	281.9	X1.62977307.C.T_C		-0.0825547	0.0608497	0.920761	0.174877	logistic	34894	603	34291	0.690491	0.662334	0		Deficiency anemias	hematopoietic
rs11207977	282.8	X1.62977307.C.T_C		-0.162428	0.158679	0.850077	0.306012	logistic	34378	87	34291	0.586297	0.662619	0		Other hemoglobinopathies	hematopoietic
rs11207977	282.9	X1.62977307.C.T_C		-0.073279	0.088973	0.929342	0.410162	logistic	34578	287	34291	0.573904	0.662574	0		Other hereditary hemolytic anemias	hematopoietic
rs11207977	283	X1.62977307.C.T_C		0.157165	0.152932	1.17019	0.304101	logistic	34392	101	34291	0.625514	0.66277	0		Acquired hemolytic anemias	hematopoietic
rs11207977	283.1	X1.62977307.C.T_C		0.434065	0.185092	1.54352	0.01902	logistic	34369	78	34291	0.627567	0.662879	0		Autoimmune hemolytic anemias	hematopoietic
rs11207977	283.2	X1.62977307.C.T_C		-0.0960277	0.188781	0.908439	0.610981	logistic	34352	61	34291	0.550472	0.66264	0		Non-autoimmune hemolytic anemias	hematopoietic
rs11207977	284	X1.62977307.C.T_C		-0.0634593	0.0684053	0.938512	0.353565	logistic	34765	474	34291	0.549884	0.662433	0		Aplastic anemia	hematopoietic
rs11207977	284.1	X1.62977307.C.T_C		-0.0229399	0.038081	0.977321	0.54691	logistic	35905	1614	34291	0.570159	0.662387	0		Pancytopenia	hematopoietic
rs11207977	285	X1.62977307.C.T_C		0.00305148	0.0161354	1.00306	0.850001	logistic	46459	12168	34291	0.711773	0.662982	0		Other anemias	hematopoietic
rs11207977	285.1	X1.62977307.C.T_C		0.00652549	0.0196173	1.00655	0.739406	logistic	41601	7310	34291	0.540574	0.662833	0		Acute posthemorrhagic anemia	hematopoietic
rs11207977	285.2	X1.62977307.C.T_C		0.0256589	0.0418397	1.02599	0.539699	logistic	35637	1346	34291	0.495552	0.662892	0		Anemia of chronic disease	hematopoietic
rs11207977	285.21	X1.62977307.C.T_C		0.0687517	0.0376685	1.07117	0.0679739	logistic	36029	1738	34291	0.579912	0.66341	0		Anemia in chronic kidney disease	hematopoietic
rs11207977	285.22	X1.62977307.C.T_C		0.00828943	0.0298937	1.00832	0.781552	logistic	37078	2787	34291	0.378546	0.662886	0		Anemia in neoplastic disease	hematopoietic
rs11207977	285.8	X1.62977307.C.T_C		0.368737	0.228274	1.44591	0.106239	logistic	34341	50	34291	0.617263	0.662794	0		Hemoglobinuria	hematopoietic
rs11207977	286	X1.62977307.C.T_C		-0.0669977	0.132971	0.935197	0.614365	logistic	42780	125	42655	0.22154	0.663815	0		Coagulation defects	hematopoietic
rs11207977	286.11	X1.62977307.C.T_C		-0.0846536	0.153598	0.918831	0.58154	logistic	42748	93	42655	0.127906	0.663809	0		Von willebrand's disease	hematopoietic
rs11207977	286.12	X1.62977307.C.T_C		0.219116	0.137647	1.24498	0.111416	logistic	42784	129	42655	0.251676	0.663998	0		Congenital deficiency of other clotting factors (including factor VII)	hematopoietic
rs11207977	286.13	X1.62977307.C.T_C		0.0953672	0.182458	1.10006	0.601196	logistic	42725	70	42655	0.242231	0.663885	0		Congenital factor VIII disorder	hematopoietic
rs11207977	286.2	X1.62977307.C.T_C		-0.0240153	0.024198	0.976271	0.320979	logistic	47081	4426	42655	0.446951	0.663463	0		Encounter for long-term (current) use of anticoagulants	hematopoietic
rs11207977	286.3	X1.62977307.C.T_C		-0.0174533	0.118912	0.982698	0.88331	logistic	42814	159	42655	0.195539	0.663825	0		Coagulation defects complicating pregnancy or postpartum	hematopoietic
rs11207977	286.4	X1.62977307.C.T_C		-0.143719	0.0733452	0.866131	0.0500557	logistic	43060	405	42655	0.360404	0.663551	0		Acquired coagulation factor deficiency	hematopoietic
rs11207977	286.5	X1.62977307.C.T_C		0.0309199	0.087382	1.0314	0.723454	logistic	42959	304	42655	0.175155	0.663935	0		Hemorrhagic disorder due to intrinsic circulating anticoagulants	hematopoietic
rs11207977	286.6	X1.62977307.C.T_C		-0.0241265	0.101684	0.976162	0.812448	logistic	42871	216	42655	0.299335	0.663817	0		Defibrination syndrome	hematopoietic
rs11207977	286.7	X1.62977307.C.T_C		0.0137105	0.0254627	1.0138	0.590263	logistic	46477	3822	42655	0.00787742	0.664113	0		Other and unspecified coagulation defects	hematopoietic
rs11207977	286.8	X1.62977307.C.T_C		0.052758	0.112427	1.05417	0.638879	logistic	42837	182	42655	0.292716	0.663912	0		Hypercoagulable state	hematopoietic
rs11207977	286.81	X1.62977307.C.T_C		0.0279127	0.0584012	1.02831	0.632688	logistic	43331	676	42655	0.146367	0.663947	0		Primary hypercoagulable state	hematopoietic
rs11207977	286.9	X1.62977307.C.T_C		0.0192849	0.0447121	1.01947	0.666241	logistic	43830	1175	42655	0.158684	0.663986	0		Abnormal coagulation profile	hematopoietic
rs11207977	287	X1.62977307.C.T_C		0.05929	0.0613869	1.06108	0.334124	logistic	43284	629	42655	0.323646	0.664068	0		Purpura and other hemorrhagic conditions	hematopoietic
rs11207977	287.1	X1.62977307.C.T_C		-0.0368913	0.0752955	0.963781	0.624167	logistic	43053	398	42655	0.125425	0.663786	0		Spontaneous ecchymoses	hematopoietic
rs11207977	287.3	X1.62977307.C.T_C		-0.0390115	0.023875	0.96174	0.102261	logistic	47025	4370	42655	0.460176	0.663009	0		Thrombocytopenia	hematopoietic
rs11207977	287.31	X1.62977307.C.T_C		0.111585	0.0760346	1.11805	0.142226	logistic	43063	408	42655	0.151176	0.664085	0		Primary thrombocytopenia	hematopoietic
rs11207977	287.32	X1.62977307.C.T_C		0.0236902	0.0452714	1.02397	0.600771	logistic	43792	1137	42655	0.237759	0.663968	0		Secondary thrombocytopenia	hematopoietic
rs11207977	287.4	X1.62977307.C.T_C		0.22279	0.159206	1.24956	0.1617	logistic	42751	96	42655	0.196268	0.663961	0		Qualitative platelet defects	hematopoietic
rs11207977	288	X1.62977307.C.T_C		0.0016753	0.0357439	1.00168	0.962617	logistic	41530	1846	39684	0.351436	0.662617	0		Diseases of white blood cells	hematopoietic
rs11207977	288.1	X1.62977307.C.T_C		-0.00844114	0.0478245	0.991594	0.859899	logistic	40688	1004	39684	0.0918823	0.662566	0		Decreased white blood cell count	hematopoietic
rs11207977	288.11	X1.62977307.C.T_C		0.00254727	0.0324623	1.00255	0.937455	logistic	41944	2260	39684	0.0564489	0.662622	0		Neutropenia	hematopoietic
rs11207977	288.2	X1.62977307.C.T_C		0.0140732	0.0218504	1.01417	0.51953	logistic	45092	5408	39684	0.0995991	0.662967	0		Elevated white blood cell count	hematopoietic
rs11207977	288.3	X1.62977307.C.T_C		-0.0392783	0.0894878	0.961483	0.660717	logistic	39962	278	39684	0.24967	0.662579	0		Eosinophilia	hematopoietic
rs11207977	289	X1.62977307.C.T_C		-0.0301889	0.0488864	0.970262	0.536883	logistic	40639	955	39684	0.239434	0.662492	0		Other diseases of blood and blood-forming organs	hematopoietic
rs11207977	289.1	X1.62977307.C.T_C		-0.00835866	0.112748	0.991676	0.940903	logistic	39861	177	39684	0.200803	0.66264	0		Myelofibrosis	hematopoietic
rs11207977	289.3	X1.62977307.C.T_C		-0.0332019	0.0823465	0.967343	0.686803	logistic	40016	332	39684	0.169265	0.662597	0		Personal history of diseases of blood and blood-forming organs	hematopoietic
rs11207977	289.4	X1.62977307.C.T_C		0.00380987	0.0215494	1.00382	0.859668	logistic	45217	5533	39684	0.269478	0.662627	0		Lymphadenitis	hematopoietic
rs11207977	289.5	X1.62977307.C.T_C		0.0841634	0.0571738	1.08781	0.141004	logistic	40403	719	39684	0.164619	0.662958	0		Diseases of spleen	hematopoietic
rs11207977	289.8	X1.62977307.C.T_C		0.0232804	0.0666889	1.02355	0.727022	logistic	39771	517	39254	0.270907	0.662895	0		Polycythemia, secondary	hematopoietic
rs11207977	289.9	X1.62977307.C.T_C		-0.11395	0.130243	0.892303	0.381626	logistic	39812	128	39684	0.261382	0.662564	0		Abnormality of red blood cells	hematopoietic
rs11207977	290	X1.62977307.C.T_C		-0.036906	0.0908298	0.963767	0.684508	logistic	43343	273	43070	0.24084	0.662287	0		Delirium dementia and amnestic and other cognitive disorders	mental disorders
rs11207977	290.1	X1.62977307.C.T_C		0.0205272	0.0417972	1.02074	0.623346	logistic	44528	1458	43070	0.149129	0.662538	0		Dementias	mental disorders
rs11207977	290.11	X1.62977307.C.T_C		0.00175474	0.0574826	1.00176	0.975647	logistic	43808	738	43070	0.145703	0.662345	0		Alzheimer's disease	mental disorders
rs11207977	290.12	X1.62977307.C.T_C		-0.100287	0.105832	0.904577	0.34333	logistic	43266	196	43070	0.14513	0.662252	0		Dementia with cerebral degenerations	mental disorders
rs11207977	290.13	X1.62977307.C.T_C		-0.00317739	0.0925425	0.996828	0.972611	logistic	43344	274	43070	0.0765415	0.662352	0		Senile dementia	mental disorders
rs11207977	290.16	X1.62977307.C.T_C		-0.022232	0.0830885	0.978013	0.78903	logistic	43401	331	43070	0.178193	0.6623	0		Vascular dementia	mental disorders
rs11207977	290.2	X1.62977307.C.T_C		-0.0282132	0.0353903	0.972181	0.425334	logistic	44957	1887	43070	0.151728	0.662033	0		Delirium due to conditions classified elsewhere	mental disorders
rs11207977	290.3	X1.62977307.C.T_C		0.0226922	0.0498627	1.02295	0.649042	logistic	44015	945	43070	0.00942155	0.662467	0		Other persistent mental disorders due to conditions classified elsewhere	mental disorders
rs11207977	291.1	X1.62977307.C.T_C		0.128045	0.138267	1.1366	0.354408	logistic	43194	124	43070	0.0646728	0.662442	0		Transient mental disorders due to conditions classified elsewhere	mental disorders
rs11207977	291.4	X1.62977307.C.T_C		0.0333561	0.0652444	1.03392	0.609177	logistic	43612	542	43070	0.13616	0.662421	0		Specific nonpsychotic mental disorders due to brain damage	mental disorders
rs11207977	291.8	X1.62977307.C.T_C		-0.0259137	0.0293963	0.974419	0.378033	logistic	45838	2768	43070	0.188644	0.661973	0		Alteration of consciousness	mental disorders
rs11207977	292	X1.62977307.C.T_C		-0.0577913	0.0511755	0.943847	0.258781	logistic	43943	873	43070	0.141518	0.662096	0		Neurological disorders	mental disorders
rs11207977	292.1	X1.62977307.C.T_C		-0.0184649	0.038707	0.981705	0.633331	logistic	44631	1561	43070	0.0635908	0.662185	0		Aphasia/speech disturbance	mental disorders
rs11207977	292.11	X1.62977307.C.T_C		-0.0596273	0.0534647	0.942116	0.264737	logistic	43857	787	43070	0.00441256	0.662072	0		Aphasia	mental disorders
rs11207977	292.12	X1.62977307.C.T_C		0.132133	0.15379	1.14126	0.390242	logistic	43170	100	43070	0.132981	0.662416	0		Symbolic dysfunction	mental disorders
rs11207977	292.2	X1.62977307.C.T_C		-0.0010054	0.053435	0.998995	0.984988	logistic	43903	833	43070	0.0571988	0.662381	0		Mild cognitive impairment	mental disorders
rs11207977	292.3	X1.62977307.C.T_C		0.0201472	0.0309679	1.02035	0.515315	logistic	45720	2650	43070	0.355721	0.662653	0		Memory loss	mental disorders
rs11207977	292.4	X1.62977307.C.T_C		0.00519257	0.0216369	1.00521	0.810341	logistic	48646	5576	43070	0.27107	0.662439	0		Altered mental status	mental disorders
rs11207977	292.5	X1.62977307.C.T_C		0.059851	0.0677676	1.06168	0.377139	logistic	43575	505	43070	0.012994	0.66249	0		Transient alteration of awareness	mental disorders
rs11207977	292.6	X1.62977307.C.T_C		0.031329	0.0747955	1.03182	0.675317	logistic	43480	410	43070	0.158824	0.662408	0		Hallucinations	mental disorders
rs11207977	293	X1.62977307.C.T_C		0.0422807	0.0902378	1.04319	0.639393	logistic	53165	282	52883	0.0481927	0.662109	0		Symptoms involving head and neck	mental disorders
rs11207977	293.1	X1.62977307.C.T_C		0.0348985	0.0251198	1.03551	0.164748	logistic	56758	3875	52883	0.271707	0.662594	0		Swelling, mass, or lump in head and neck [Space-occupying lesion, intracranial NOS]	mental disorders
rs11207977	295	X1.62977307.C.T_C		-0.369581	0.179426	0.691024	0.0394182	logistic	31654	64	31590	0.0155242	0.662491	0		Schizophrenia and other psychotic disorders	mental disorders
rs11207977	295.1	X1.62977307.C.T_C		-0.1351	0.0810411	0.873629	0.0955038	logistic	31927	337	31590	0.102957	0.662308	0		Schizophrenia	mental disorders
rs11207977	295.2	X1.62977307.C.T_C		-0.0349198	0.0817157	0.965683	0.669137	logistic	31930	340	31590	0.03516	0.662559	0		Paranoid disorders	mental disorders
rs11207977	295.3	X1.62977307.C.T_C		-0.041355	0.050314	0.959488	0.411112	logistic	32493	903	31590	0.119646	0.662373	0		Psychosis	mental disorders
rs11207977	296	X1.62977307.C.T_C		0.0144373	0.0329035	1.01454	0.660823	logistic	33916	2326	31590	0.165113	0.662711	0		Mood disorders	mental disorders
rs11207977	296.1	X1.62977307.C.T_C		0.0305716	0.0340766	1.03104	0.369642	logistic	33780	2190	31590	0.0232458	0.662937	0		Bipolar	mental disorders
rs11207977	296.2	X1.62977307.C.T_C		0.0218507	0.0190691	1.02209	0.251849	logistic	39753	8163	31590	0.340795	0.66361	0		Depression	mental disorders
rs11207977	296.22	X1.62977307.C.T_C		0.00761444	0.0202529	1.00764	0.70694	logistic	39146	7556	31590	0.0598803	0.662941	0		Major depressive disorder	mental disorders
rs11207977	297.1	X1.62977307.C.T_C		-0.057303	0.0439668	0.944308	0.192464	logistic	32852	1262	31590	0.0497416	0.662075	0		Suicidal ideation	mental disorders
rs11207977	297.2	X1.62977307.C.T_C		-0.0492117	0.0607084	0.95198	0.417581	logistic	32229	639	31590	0.011743	0.662385	0		Suicide or self-inflicted injury	mental disorders
rs11207977	300	X1.62977307.C.T_C		-0.0256489	0.0521633	0.974677	0.622929	logistic	32460	870	31590	0.100678	0.662477	0		Anxiety disorders	mental disorders
rs11207977	300.1	X1.62977307.C.T_C		0.00872992	0.0177372	1.00877	0.622591	logistic	41919	10329	31590	0.0714308	0.662993	0		Anxiety disorder	mental disorders
rs11207977	300.11	X1.62977307.C.T_C		0.0246776	0.0324782	1.02498	0.447361	logistic	34037	2447	31590	0.368256	0.66297	0		Generalized anxiety disorder	mental disorders
rs11207977	300.12	X1.62977307.C.T_C		-0.00426706	0.0458766	0.995742	0.925894	logistic	32742	1152	31590	0.133359	0.662605	0		Agorophobia, social phobia, and panic disorder	mental disorders
rs11207977	300.13	X1.62977307.C.T_C		0.0145398	0.106282	1.01465	0.891186	logistic	31794	204	31590	0.0234447	0.662719	0		Phobia	mental disorders
rs11207977	300.2	X1.62977307.C.T_C							31590					0	[Error: non-varying phenotype or genotype]	Generalized anxiety & phobic disorders	mental disorders
rs11207977	300.3	X1.62977307.C.T_C		0.120484	0.0630803	1.12804	0.0561313	logistic	32208	618	31590	0.110948	0.663112	0		Obsessive-compulsive disorders	mental disorders
rs11207977	300.4	X1.62977307.C.T_C		-0.0518082	0.0366772	0.949511	0.15779	logistic	33358	1768	31590	0.207067	0.66203	0		Dysthymic disorder	mental disorders
rs11207977	300.8	X1.62977307.C.T_C		-0.0510709	0.0845482	0.950211	0.545814	logistic	31909	319	31590	0.0448654	0.662587	0		Acute reaction to stress	mental disorders
rs11207977	300.9	X1.62977307.C.T_C		0.0194795	0.0423953	1.01967	0.645895	logistic	32975	1385	31590	0.200183	0.662714	0		Posttraumatic stress disorder	mental disorders
rs11207977	301	X1.62977307.C.T_C		-0.0325746	0.0933914	0.96795	0.727242	logistic	31851	261	31590	0.14955	0.662617	0		Personality disorders	mental disorders
rs11207977	301.2	X1.62977307.C.T_C		-0.00120161	0.0906477	0.998799	0.989424	logistic	31873	283	31590	0.00808208	0.662645	0		Antisocial/borderline personality disorder	mental disorders
rs11207977	302	X1.62977307.C.T_C		0.0402116	0.126319	1.04103	0.750231	logistic	31736	146	31590	0.0546043	0.662717	0		Sexual and gender identity disorders	mental disorders
rs11207977	302.1	X1.62977307.C.T_C		0.0929896	0.0741014	1.09745	0.209516	logistic	32031	441	31590	0.00202261	0.662983	0		Decreased libido	mental disorders
rs11207977	303.1	X1.62977307.C.T_C		-0.19013	0.187612	0.826851	0.310859	logistic	31651	61	31590	0.00834527	0.662586	0		Dissociative disorder	mental disorders
rs11207977	303.3	X1.62977307.C.T_C		0.0301036	0.0872864	1.03056	0.730182	logistic	31897	307	31590	0.0855941	0.662758	0		Psychogenic disorder	mental disorders
rs11207977	303.4	X1.62977307.C.T_C		-0.12673	0.0727939	0.880972	0.0816938	logistic	32010	420	31590	0.0124706	0.662246	0		Somatoform disorder	mental disorders
rs11207977	304	X1.62977307.C.T_C		0.0217214	0.0277028	1.02196	0.432988	logistic	35030	3440	31590	0.192662	0.663217	0		Adjustment reaction	mental disorders
rs11207977	305.2	X1.62977307.C.T_C		0.0512972	0.0694716	1.05264	0.460277	logistic	32094	504	31590	0.0237396	0.662819	0		Eating disorder	mental disorders
rs11207977	305.21	X1.62977307.C.T_C		-0.0302713	0.136492	0.970182	0.824484	logistic	31713	123	31590	0.00359306	0.662646	0		Anorexia nervosa	mental disorders
rs11207977	306	X1.62977307.C.T_C		-0.0269243	0.0543856	0.973435	0.620556	logistic	32393	803	31590	0.157127	0.662443	0		Other mental disorder	mental disorders
rs11207977	306.1	X1.62977307.C.T_C		-0.0510944	0.0578137	0.950189	0.376817	logistic	32360	770	31590	0.0516232	0.662299	0		Mental disorders durring/after pregnancy	mental disorders
rs11207977	306.9	X1.62977307.C.T_C		-0.0719875	0.0858097	0.930543	0.401514	logistic	31899	309	31590	0.0308051	0.662544	0		Tension headache	mental disorders
rs11207977	312	X1.62977307.C.T_C		0.0927208	0.0762431	1.09716	0.223939	logistic	53151	413	52738	0.0502611	0.662904	0		Conduct disorders	mental disorders
rs11207977	312.3	X1.62977307.C.T_C		0.01281	0.134381	1.01289	0.924056	logistic	52865	127	52738	0.0428627	0.662792	0		Impulse control disorder	mental disorders
rs11207977	313	X1.62977307.C.T_C		0.183825	0.0798618	1.20181	0.021347	logistic	53125	387	52738	0.019321	0.663059	0		Pervasive developmental disorders	mental disorders
rs11207977	313.1	X1.62977307.C.T_C		0.0508221	0.0441541	1.05214	0.249726	logistic	54027	1289	52738	0.0218407	0.662928	0		Attention deficit hyperactivity disorder	mental disorders
rs11207977	313.2	X1.62977307.C.T_C		0.0766459	0.125585	1.07966	0.541655	logistic	52888	150	52738	0.0206788	0.662835	0		Tics and stuttering	mental disorders
rs11207977	313.3	X1.62977307.C.T_C		-0.0120744	0.0914819	0.987998	0.894995	logistic	53037	299	52738	0.00766002	0.662717	0		Autism	mental disorders
rs11207977	315	X1.62977307.C.T_C		-0.0153587	0.0597263	0.984759	0.797061	logistic	53385	647	52738	0.115204	0.662677	0		Develomental delays and disorders	mental disorders
rs11207977	315.1	X1.62977307.C.T_C		0.309452	0.185082	1.36268	0.0945305	logistic	52814	76	52738	0.0589755	0.662883	0		Learning disorder	mental disorders
rs11207977	315.2	X1.62977307.C.T_C		0.11445	0.102074	1.12126	0.262182	logistic	52969	231	52738	0.0105557	0.662869	0		Speech and language disorder	mental disorders
rs11207977	315.3	X1.62977307.C.T_C		-0.080158	0.077436	0.922971	0.300598	logistic	53123	385	52738	0.0362407	0.662594	0		Mental retardation	mental disorders
rs11207977	316	X1.62977307.C.T_C		-0.00273234	0.0265781	0.997271	0.918118	logistic	40176	3544	36632	0.402483	0.662572	0		Substance addiction and disorders	mental disorders
rs11207977	316.1	X1.62977307.C.T_C		0.0177836	0.0654266	1.01794	0.785768	logistic	37166	534	36632	0.406713	0.662837	0		Polyneuropathy due to drugs	mental disorders
rs11207977	317	X1.62977307.C.T_C		-0.0162219	0.0382637	0.983909	0.671602	logistic	38248	1616	36632	0.595827	0.662584	0		Alcohol-related disorders	mental disorders
rs11207977	317.1	X1.62977307.C.T_C		-0.0243347	0.0395925	0.975959	0.5388	logistic	38133	1501	36632	0.478852	0.662523	0		Alcoholism	mental disorders
rs11207977	317.11	X1.62977307.C.T_C		-0.0172115	0.0581203	0.982936	0.767127	logistic	37307	675	36632	0.492845	0.662704	0		Alcoholic liver damage	mental disorders
rs11207977	318	X1.62977307.C.T_C		-0.00351112	0.0150299	0.996495	0.815289	logistic	50929	14297	36632	0.0230211	0.662461	0		Tobacco use disorder	mental disorders
rs11207977	320	X1.62977307.C.T_C		-0.0234582	0.0712964	0.976815	0.742138	logistic	55861	441	55420	0.250067	0.662573	0		Meningitis	neurological
rs11207977	323	X1.62977307.C.T_C		-0.0825046	0.155361	0.920807	0.595384	logistic	55511	91	55420	0.23832	0.662607	0		Encephalitis	neurological
rs11207977	323.8	X1.62977307.C.T_C		0.0722917	0.109267	1.07497	0.508225	logistic	55613	193	55420	0.243437	0.662687	0		Encephalitis, non-infectious	neurological
rs11207977	324	X1.62977307.C.T_C		0.0248237	0.0748316	1.02513	0.740095	logistic	55826	406	55420	0.257157	0.662666	0		Other CNS infection and poliomyelitis	neurological
rs11207977	325	X1.62977307.C.T_C		-0.143164	0.17485	0.866612	0.41291	logistic	55490	70	55420	0.290693	0.662588	0		Phlebitis and thrombophlebitis of intracranial venous sinuses	neurological
rs11207977	327	X1.62977307.C.T_C		-0.0130342	0.0322788	0.98705	0.68636	logistic	43189	2351	40838	0.658214	0.661395	0		Sleep disorders	neurological
rs11207977	327.1	X1.62977307.C.T_C		-0.0330756	0.0564917	0.967465	0.558214	logistic	41557	719	40838	0.529534	0.661381	0		Hypersomnia	neurological
rs11207977	327.3	X1.62977307.C.T_C		0.0147321	0.0274751	1.01484	0.591821	logistic	44203	3365	40838	0.481768	0.66181	0		Sleep apnea	neurological
rs11207977	327.31	X1.62977307.C.T_C		-0.0321556	0.0969888	0.968356	0.740237	logistic	41077	239	40838	0.576834	0.661502	0		Central/nonobstroctive sleep apnea	neurological
rs11207977	327.32	X1.62977307.C.T_C		0.0324463	0.0209247	1.03298	0.120992	logistic	47178	6340	40838	0.678995	0.662533	0		Obstructive sleep apnea	neurological
rs11207977	327.4	X1.62977307.C.T_C		0.00313003	0.0223353	1.00313	0.888551	logistic	46206	5368	40838	0.631061	0.661776	0		Insomnia	neurological
rs11207977	327.41	X1.62977307.C.T_C		0.0511369	0.0508784	1.05247	0.314858	logistic	41769	931	40838	0.568965	0.661819	0		Organic or persistent insomnia	neurological
rs11207977	327.5	X1.62977307.C.T_C		-0.135635	0.0846387	0.873161	0.10904	logistic	41143	305	40838	0.494636	0.661303	0		Parasomnia	neurological
rs11207977	327.6	X1.62977307.C.T_C		-0.158007	0.136441	0.853844	0.246841	logistic	40953	115	40838	0.536247	0.661417	0		Circadian rhythm sleep disorder	neurological
rs11207977	327.7	X1.62977307.C.T_C		-0.0799197	0.0784333	0.92319	0.308226	logistic	41199	361	40838	0.552209	0.661363	0		Sleep related movement disorders	neurological
rs11207977	327.71	X1.62977307.C.T_C		-0.000650297	0.0380986	0.99935	0.986382	logistic	42482	1644	40838	0.653232	0.661504	0		Restless legs syndrome	neurological
rs11207977	327.72	X1.62977307.C.T_C		0.190533	0.155763	1.20989	0.221246	logistic	40937	99	40838	0.558312	0.661626	0		Sleep related leg cramps	neurological
rs11207977	331	X1.62977307.C.T_C		-0.0597183	0.0945941	0.94203	0.527837	logistic	40813	249	40564	0.48786	0.66382	0		Other cerebral degenerations	neurological
rs11207977	331.1	X1.62977307.C.T_C		-0.00245392	0.0545961	0.997549	0.96415	logistic	41336	772	40564	0.414827	0.663889	0		Hydrocephalus	neurological
rs11207977	331.9	X1.62977307.C.T_C		0.0230362	0.0437796	1.0233	0.598759	logistic	41831	1267	40564	0.117095	0.664101	0		Cerebral degeneration, unspecified	neurological
rs11207977	332	X1.62977307.C.T_C		-0.0156602	0.0558168	0.984462	0.779045	logistic	41317	753	40564	0.317411	0.663855	0		Parkinson's disease	neurological
rs11207977	333	X1.62977307.C.T_C		-0.0113722	0.070539	0.988692	0.871921	logistic	41025	461	40564	0.25979	0.663876	0		Extrapyramidal disease and abnormal movement disorders	neurological
rs11207977	333.1	X1.62977307.C.T_C		0.0667697	0.0486726	1.06905	0.170122	logistic	41582	1018	40564	0.269782	0.664278	0		Essential tremor	neurological
rs11207977	333.2	X1.62977307.C.T_C		-0.0837623	0.0864948	0.91965	0.33284	logistic	40860	296	40564	0.175556	0.663779	0		Myoclonus	neurological
rs11207977	333.3	X1.62977307.C.T_C		-0.0715403	0.163371	0.930959	0.661459	logistic	40647	83	40564	0.31061	0.663887	0		Tics and choreas	neurological
rs11207977	333.4	X1.62977307.C.T_C		-0.0397517	0.0655422	0.961028	0.54418	logistic	41095	531	40564	0.447778	0.663803	0		Torsion dystonia	neurological
rs11207977	333.8	X1.62977307.C.T_C		0.208745	0.11769	1.23213	0.0761143	logistic	40741	177	40564	0.246734	0.664122	0		Other degenerative diseases of the basal ganglia	neurological
rs11207977	334	X1.62977307.C.T_C		-0.0798433	0.0515221	0.923261	0.121216	logistic	41415	851	40564	0.351846	0.663564	0		Degenerative disease of the spinal cord	neurological
rs11207977	334.1	X1.62977307.C.T_C		-0.11176	0.120327	0.894258	0.35299	logistic	40716	152	40564	0.332237	0.66383	0		Spinocerebellar disease	neurological
rs11207977	334.2	X1.62977307.C.T_C		0.386134	0.186434	1.47128	0.0383442	logistic	40641	77	40564	0.276962	0.664083	0		Anterior horn cell disease	neurological
rs11207977	334.21	X1.62977307.C.T_C		-0.197966	0.150077	0.820398	0.187138	logistic	40659	95	40564	0.277749	0.663826	0		Amyotrophic Lateral Sclerosis	neurological
rs11207977	335	X1.62977307.C.T_C		0.0362615	0.0413233	1.03693	0.380211	logistic	41951	1387	40564	0.162803	0.664096	0		Multiple sclerosis	neurological
rs11207977	337	X1.62977307.C.T_C		0.049675	0.0661391	1.05093	0.452612	logistic	41095	531	40564	0.339158	0.664022	0		Disorders of the autonomic nervous system	neurological
rs11207977	337.1	X1.62977307.C.T_C		0.102551	0.0937402	1.10799	0.27396	logistic	40832	268	40564	0.343597	0.664062	0		Peripheral autonomic neuropathy	neurological
rs11207977	338	X1.62977307.C.T_C							39397					0	[Error: non-varying phenotype or genotype]	Pain	neurological
rs11207977	338.1	X1.62977307.C.T_C		-0.0042152	0.016849	0.995794	0.802452	logistic	49610	10213	39397	0.199927	0.662568	0		Acute pain	neurological
rs11207977	338.2	X1.62977307.C.T_C		0.0104296	0.0190393	1.01048	0.583834	logistic	47583	8186	39397	0.143607	0.663367	0		Chronic pain	neurological
rs11207977	339	X1.62977307.C.T_C		-0.0190149	0.017874	0.981165	0.287407	logistic	52317	9020	43297	0.301414	0.663408	0		Other headache syndromes	neurological
rs11207977	340	X1.62977307.C.T_C		-0.0197174	0.0265541	0.980476	0.457762	logistic	47008	3711	43297	0.644225	0.663674	0		Migraine	neurological
rs11207977	340.1	X1.62977307.C.T_C		-0.0508289	0.0461506	0.950441	0.270735	logistic	44409	1112	43297	0.409689	0.663863	0		Migrain with aura	neurological
rs11207977	341	X1.62977307.C.T_C		0.0773756	0.0571705	1.08045	0.175922	logistic	41287	723	40564	0.385324	0.664156	0		Other demyelinating diseases of central nervous system	neurological
rs11207977	342	X1.62977307.C.T_C		-0.00288889	0.0463601	0.997115	0.950313	logistic	41641	1077	40564	0.278283	0.663853	0		Hemiplegia	neurological
rs11207977	343	X1.62977307.C.T_C		-0.0748038	0.0892326	0.927926	0.401862	logistic	40855	291	40564	0.236482	0.663738	0		Infantile cerebral palsy	neurological
rs11207977	344	X1.62977307.C.T_C		0.0516912	0.0542294	1.05305	0.340491	logistic	41364	800	40564	0.258047	0.664104	0		Other paralytic syndromes	neurological
rs11207977	345	X1.62977307.C.T_C		-0.0210048	0.0365222	0.979214	0.565207	logistic	42350	1786	40564	0.101251	0.663589	0		Epilepsy, recurrent seizures, convulsions	neurological
rs11207977	345.1	X1.62977307.C.T_C		-0.0330668	0.0494904	0.967474	0.504041	logistic	41515	951	40564	0.144173	0.663664	0		Epilepsy	neurological
rs11207977	345.11	X1.62977307.C.T_C		-0.116827	0.0567663	0.889739	0.0395875	logistic	41268	704	40564	0.153385	0.663395	0		Generalized convulsive epilepsy	neurological
rs11207977	345.12	X1.62977307.C.T_C		-0.0649267	0.0445531	0.937136	0.145037	logistic	41728	1164	40564	0.252194	0.663403	0		Partial epilepsy	neurological
rs11207977	345.3	X1.62977307.C.T_C		-0.0236757	0.0262818	0.976602	0.367674	logistic	44133	3569	40564	0.00890165	0.663223	0		Convulsions	neurological
rs11207977	346	X1.62977307.C.T_C		-0.0328564	0.16849	0.967678	0.845389	logistic	40643	79	40564	0.31239	0.663903	0		Abnormal findings on study of brain and/or nervous system	neurological
rs11207977	346.1	X1.62977307.C.T_C		-0.0113624	0.0480692	0.988702	0.81314	logistic	41566	1002	40564	0.405543	0.663836	0		Nonspecific abnormal findings on radiological and other examination of skull and head	neurological
rs11207977	346.2	X1.62977307.C.T_C		0.169514	0.12702	1.18473	0.182024	logistic	40713	149	40564	0.358292	0.664051	0		Nonspecific abnormal results of function study of brain and central nervous system	neurological
rs11207977	346.3	X1.62977307.C.T_C		-0.0691987	0.108723	0.933141	0.52447	logistic	40752	188	40564	0.293956	0.663845	0		Nonspecific abnormal findings in cerebrospinal fluid	neurological
rs11207977	347	X1.62977307.C.T_C		-0.0197934	0.151568	0.980401	0.896099	logistic	40663	99	40564	0.241985	0.663921	0		Cataplexy and narcolepsy	neurological
rs11207977	348	X1.62977307.C.T_C		-0.0145053	0.0990239	0.985599	0.88354	logistic	40793	229	40564	0.27346	0.663876	0		Other conditions of brain	neurological
rs11207977	348.2	X1.62977307.C.T_C		-0.0502209	0.0373901	0.951019	0.179221	logistic	42214	1650	40564	0.092567	0.663417	0		Cerebral edema and compression of brain	neurological
rs11207977	348.4	X1.62977307.C.T_C		-0.00621772	0.10184	0.993802	0.951316	logistic	40784	220	40564	0.365432	0.663925	0		Cerebral cysts	neurological
rs11207977	348.7	X1.62977307.C.T_C		0.146544	0.0578872	1.15783	0.011356	logistic	41284	720	40564	0.430408	0.664434	0		Coma	neurological
rs11207977	348.8	X1.62977307.C.T_C		-0.0144858	0.0323257	0.985619	0.654066	logistic	42851	2287	40564	0.202004	0.663683	0		Encephalopathy, not elsewhere classified	neurological
rs11207977	348.9	X1.62977307.C.T_C		-0.0411852	0.0278853	0.959651	0.139689	logistic	43655	3091	40564	0.18582	0.6632	0		Other conditions of brain, NOS	neurological
rs11207977	349	X1.62977307.C.T_C		0.0361963	0.0523231	1.03686	0.489073	logistic	41417	853	40564	0.309308	0.664027	0		Other and unspecified disorders of the nervous system	neurological
rs11207977	350	X1.62977307.C.T_C							47928					0	[Error: non-varying phenotype or genotype]	Abnormal movement	neurological
rs11207977	350.1	X1.62977307.C.T_C		0.00895465	0.0308263	1.00899	0.771444	logistic	50487	2559	47928	0.0419568	0.661566	0		Abnormal involuntary movements	neurological
rs11207977	350.2	X1.62977307.C.T_C		0.0360942	0.0243266	1.03675	0.13788	logistic	52357	4429	47928	0.226772	0.662232	0		Abnormality of gait	neurological
rs11207977	350.3	X1.62977307.C.T_C		0.0566793	0.0382572	1.05832	0.138465	logistic	49558	1630	47928	0.227144	0.661831	0		Lack of coordination	neurological
rs11207977	350.5	X1.62977307.C.T_C		0.0525762	0.14142	1.05398	0.710061	logistic	48043	115	47928	0.185481	0.66148	0		Abnormal reflex	neurological
rs11207977	350.6	X1.62977307.C.T_C		0.102663	0.067652	1.10812	0.129137	logistic	48447	519	47928	0.174307	0.661723	0		Disturbances of sensation of smell and taste	neurological
rs11207977	351	X1.62977307.C.T_C		0.0157254	0.0228309	1.01585	0.490964	logistic	52729	4969	47760	0.302714	0.662927	0		Other peripheral nerve disorders	neurological
rs11207977	352	X1.62977307.C.T_C		0.228111	0.160458	1.25622	0.155135	logistic	47856	96	47760	0.544353	0.662519	0		Disorders of other cranial nerves	neurological
rs11207977	352.1	X1.62977307.C.T_C		-0.013786	0.0571781	0.986309	0.809472	logistic	48462	702	47760	0.508777	0.662385	0		Trigeminal nerve disorders [CN5]	neurological
rs11207977	352.2	X1.62977307.C.T_C		-0.0913167	0.0709372	0.912729	0.197993	logistic	48201	441	47760	0.523292	0.662237	0		Facial nerve disorders [CN7]	neurological
rs11207977	353	X1.62977307.C.T_C		0.0639121	0.128782	1.066	0.619697	logistic	47899	139	47760	0.492125	0.662456	0		Nerve root and plexus disorders	neurological
rs11207977	353.1	X1.62977307.C.T_C		0.0235726	0.0986408	1.02385	0.811126	logistic	47995	235	47760	0.546787	0.662444	0		Nerve plexus lesions	neurological
rs11207977	353.2	X1.62977307.C.T_C		-0.142569	0.0749245	0.867128	0.0570623	logistic	48152	392	47760	0.54183	0.662174	0		Nerve root lesions	neurological
rs11207977	355	X1.62977307.C.T_C		-0.141545	0.0586344	0.868016	0.0157772	logistic	48402	642	47760	0.536139	0.661987	0		Complex regional/central pain syndrome	neurological
rs11207977	355.1	X1.62977307.C.T_C		-0.0372186	0.0370994	0.963465	0.315758	logistic	49475	1715	47760	0.362471	0.662173	0		Chronic pain syndrome	neurological
rs11207977	356	X1.62977307.C.T_C		0.0430718	0.0288603	1.04401	0.135588	logistic	52474	2982	49492	0.290919	0.662309	0		Hereditary and idiopathic peripheral neuropathy	neurological
rs11207977	357	X1.62977307.C.T_C		0.0317361	0.0296019	1.03225	0.283676	logistic	52316	2824	49492	0.157026	0.662111	0		Inflammatory and toxic neuropathy	neurological
rs11207977	358	X1.62977307.C.T_C		-0.0310097	0.115978	0.969466	0.78918	logistic	49657	165	49492	0.290203	0.661719	0		Myoneural disorders	neurological
rs11207977	358.1	X1.62977307.C.T_C		0.045632	0.118438	1.04669	0.700029	logistic	49655	163	49492	0.31216	0.661786	0		Myasthenia gravis	neurological
rs11207977	359.1	X1.62977307.C.T_C		0.137154	0.169467	1.14701	0.418326	logistic	49574	82	49492	0.247486	0.661799	0		Muscular dystrophies	neurological
rs11207977	359.2	X1.62977307.C.T_C		-0.0223824	0.0416138	0.977866	0.590674	logistic	50829	1337	49492	0.259729	0.66167	0		Myopathy	neurological
rs11207977	360	X1.62977307.C.T_C		0.172731	0.181071	1.18855	0.340114	logistic	50763	73	50690	0.0680643	0.662165	0		Disorders of the globe	sense organs
rs11207977	360.2	X1.62977307.C.T_C		-0.070343	0.127364	0.932074	0.580745	logistic	50826	136	50690	0.0620613	0.662073	0		Progressive myopia	sense organs
rs11207977	361	X1.62977307.C.T_C		0.226607	0.0830875	1.25434	0.00638493	logistic	51051	361	50690	0.0700386	0.662485	0		Retinal detachments and defects	sense organs
rs11207977	361.1	X1.62977307.C.T_C		0.028237	0.0968555	1.02864	0.77064	logistic	50935	245	50690	0.101012	0.662158	0		Retinal detachment with retinal defect	sense organs
rs11207977	362	X1.62977307.C.T_C		0.0997271	0.12129	1.10487	0.410951	logistic	50277	160	50117	0.01366	0.661903	0		Other retinal disorders	sense organs
rs11207977	362.2	X1.62977307.C.T_C							50117					0	[Error: non-varying phenotype or genotype]	Degeneration of macula and posterior pole of retina	sense organs
rs11207977	362.21	X1.62977307.C.T_C		-0.0468811	0.0646076	0.954201	0.468067	logistic	50697	580	50117	0.00352995	0.661755	0		Macular degeneration, dry	sense organs
rs11207977	362.22	X1.62977307.C.T_C		-0.145763	0.09808	0.864362	0.137235	logistic	50354	237	50117	0.105857	0.661705	0		Macular degeneration, wet	sense organs
rs11207977	362.23	X1.62977307.C.T_C		0.00603854	0.0692507	1.00606	0.930514	logistic	50603	486	50117	0.116707	0.661868	0		Cystoid macular degeneration of retina	sense organs
rs11207977	362.26	X1.62977307.C.T_C		0.176925	0.0643218	1.19354	0.00594813	logistic	50730	613	50117	0.0306721	0.662369	0		Macular puckering of retina	sense organs
rs11207977	362.27	X1.62977307.C.T_C		-0.0790247	0.080736	0.924017	0.327677	logistic	50472	355	50117	0.00899098	0.661723	0		Drusen (degenerative) of retina	sense organs
rs11207977	362.29	X1.62977307.C.T_C		-0.0492034	0.0630152	0.951987	0.434909	logistic	50720	603	50117	0.105078	0.661741	0		Macular degeneration (senile) of retina NOS	sense organs
rs11207977	362.3	X1.62977307.C.T_C		0.160101	0.076504	1.17363	0.0363751	logistic	50534	417	50117	0.0769443	0.662148	0		Other nondiabetic retinopathy	sense organs
rs11207977	362.31	X1.62977307.C.T_C		0.176642	0.168046	1.1932	0.293189	logistic	50202	85	50117	0.00234491	0.661886	0		Separation of retinal layers	sense organs
rs11207977	362.4	X1.62977307.C.T_C		-0.0285336	0.0665405	0.97187	0.668058	logistic	50634	517	50117	0.107244	0.661779	0		Retinal vascular changes and abnomalities	sense organs
rs11207977	362.5	X1.62977307.C.T_C		0.143543	0.129563	1.15436	0.267903	logistic	50258	141	50117	0.0145911	0.661905	0		Toxic maculopathy of retina	sense organs
rs11207977	362.6	X1.62977307.C.T_C		0.227751	0.112091	1.25577	0.0421707	logistic	50313	196	50117	0.040972	0.662016	0		Peripheral retinal degenerations	sense organs
rs11207977	362.7	X1.62977307.C.T_C		0.00678798	0.136449	1.00681	0.960324	logistic	50239	122	50117	0.00955559	0.661826	0		Hereditary retinal dystrophies	sense organs
rs11207977	362.8	X1.62977307.C.T_C		0.15245	0.116006	1.16468	0.188795	logistic	50295	178	50117	0.0125306	0.661945	0		Retinal hemorrhage/ischemia	sense organs
rs11207977	362.9	X1.62977307.C.T_C		0.0941423	0.0800964	1.09872	0.23985	logistic	50485	368	50117	0.0318321	0.661989	0		Retinal edema	sense organs
rs11207977	363	X1.62977307.C.T_C		-0.0088575	0.115025	0.991182	0.938619	logistic	50861	171	50690	0.0500261	0.662108	0		Chorioretinal inflammations, scars, and other disorders of choroid	sense organs
rs11207977	363.3	X1.62977307.C.T_C		0.0765759	0.106001	1.07958	0.470044	logistic	50898	208	50690	0.0372139	0.662187	0		Chorioretinal scars	sense organs
rs11207977	364	X1.62977307.C.T_C		-0.0132206	0.114741	0.986866	0.90827	logistic	50861	171	50690	0.0131964	0.662108	0		Corneal opacity and other disorders of cornea	sense organs
rs11207977	364.1	X1.62977307.C.T_C		-0.183047	0.0784192	0.832729	0.0195844	logistic	51043	353	50690	0.0828087	0.661844	0		Corneal opacity	sense organs
rs11207977	364.2	X1.62977307.C.T_C		-0.126718	0.135055	0.880982	0.348106	logistic	50810	120	50690	0.0812012	0.662055	0		Corneal edema	sense organs
rs11207977	364.4	X1.62977307.C.T_C		0.010929	0.144687	1.01099	0.939789	logistic	50798	108	50690	0.0449159	0.662123	0		Corneal degenerations	sense organs
rs11207977	364.41	X1.62977307.C.T_C		-0.221232	0.205561	0.801531	0.281823	logistic	50740	50	50690	0.00999957	0.662061	0		Keratoconus	sense organs
rs11207977	364.5	X1.62977307.C.T_C		0.0210664	0.147485	1.02129	0.886418	logistic	50795	105	50690	0.0343796	0.662122	0		Corneal dystrophy	sense organs
rs11207977	364.51	X1.62977307.C.T_C		0.135092	0.126164	1.14464	0.284274	logistic	50840	150	50690	0.0138702	0.662205	0		Fuchs' dystrophy	sense organs
rs11207977	364.9	X1.62977307.C.T_C		0.392713	0.181623	1.48099	0.0306	logistic	50770	80	50690	0.0335035	0.662241	0		Cornea replaced by transplant	sense organs
rs11207977	365	X1.62977307.C.T_C		0.0050859	0.0382973	1.0051	0.894351	logistic	52356	1666	50690	0.0728153	0.662274	0		Glaucoma	sense organs
rs11207977	365.1	X1.62977307.C.T_C		0.0147699	0.0443947	1.01488	0.739365	logistic	51920	1230	50690	0.0765641	0.662298	0		Open-angle glaucoma	sense organs
rs11207977	365.11	X1.62977307.C.T_C		0.0470324	0.0619495	1.04816	0.44773	logistic	51318	628	50690	0.136164	0.662302	0		Primary open angle glaucoma	sense organs
rs11207977	365.2	X1.62977307.C.T_C		0.0430995	0.0914206	1.04404	0.637325	logistic	50970	280	50690	0.100111	0.662193	0		Primary angle-closure glaucoma	sense organs
rs11207977	366	X1.62977307.C.T_C		-0.00354682	0.0279692	0.996459	0.899089	logistic	53117	3584	49533	0.530509	0.661267	0		Cataract	sense organs
rs11207977	366.1	X1.62977307.C.T_C		-0.18041	0.193855	0.834928	0.352038	logistic	49590	57	49533	0.341782	0.661	0		Nonsenile Cataract	sense organs
rs11207977	366.2	X1.62977307.C.T_C		0.0590936	0.0225081	1.06087	0.00865367	logistic	55513	5980	49533	0.199358	0.662836	0		Senile cataract	sense organs
rs11207977	367	X1.62977307.C.T_C		0.00884749	0.10831	1.00889	0.934896	logistic	52409	196	52213	0.280241	0.662615	0		Disorders of refraction and accommodation; blindness and low vision	sense organs
rs11207977	367.1	X1.62977307.C.T_C		-0.00310837	0.0338039	0.996896	0.926735	logistic	54344	2131	52213	0.29416	0.662631	0		Myopia	sense organs
rs11207977	367.2	X1.62977307.C.T_C		0.0241145	0.0438928	1.02441	0.582734	logistic	53462	1249	52213	0.288161	0.662798	0		Astigmatism	sense organs
rs11207977	367.8	X1.62977307.C.T_C		-0.0632833	0.0654815	0.938678	0.333829	logistic	52743	530	52213	0.160604	0.662477	0		Hypermetropia	sense organs
rs11207977	367.9	X1.62977307.C.T_C		-0.000865471	0.0488487	0.999135	0.985864	logistic	53176	963	52213	0.420315	0.662573	0		Blindness and low vision	sense organs
rs11207977	368	X1.62977307.C.T_C		-0.0172547	0.0361342	0.982893	0.632994	logistic	53741	1794	51947	0.163773	0.662009	0		Visual disturbances	sense organs
rs11207977	368.1	X1.62977307.C.T_C		-0.124013	0.112336	0.883368	0.269615	logistic	52119	172	51947	0.0813807	0.662043	0		Amblyopia	sense organs
rs11207977	368.2	X1.62977307.C.T_C		0.0644634	0.0503033	1.06659	0.20002	logistic	52876	929	51947	0.161512	0.662399	0		Diplopia and disorders of binocular vision	sense organs
rs11207977	368.3	X1.62977307.C.T_C		0.248143	0.2221	1.28164	0.263884	logistic	51997	50	51947	0.0687925	0.662192	0		Anisometropia	sense organs
rs11207977	368.4	X1.62977307.C.T_C		-0.0462025	0.0579792	0.954849	0.425521	logistic	52615	668	51947	0.199412	0.661998	0		Visual field defects	sense organs
rs11207977	368.9	X1.62977307.C.T_C		0.128345	0.0508149	1.13695	0.0115454	logistic	52881	934	51947	0.00814233	0.662639	0		Subjective visual disturbances	sense organs
rs11207977	368.91	X1.62977307.C.T_C		0.0146732	0.113082	1.01478	0.896759	logistic	52125	178	51947	0.0926664	0.662168	0		Psychophysical visual disturbances	sense organs
rs11207977	369	X1.62977307.C.T_C		0.0309071	0.122468	1.03139	0.800755	logistic	47502	152	47350	0.456332	0.662698	0		Infection of the eye	sense organs
rs11207977	369.2	X1.62977307.C.T_C		-0.0809836	0.080842	0.922209	0.316463	logistic	47690	340	47350	0.334215	0.662571	0		Eye infection, viral	sense organs
rs11207977	369.5	X1.62977307.C.T_C		-0.0509735	0.0361396	0.950304	0.158404	logistic	49187	1837	47350	0.33763	0.66239	0		Conjunctivitis, infectious	sense organs
rs11207977	370	X1.62977307.C.T_C		-0.0817432	0.105651	0.921509	0.439103	logistic	47548	198	47350	0.323296	0.662604	0		Keratitis	sense organs
rs11207977	370.1	X1.62977307.C.T_C		-0.0358111	0.107567	0.964823	0.739196	logistic	47544	194	47350	0.35667	0.66266	0		Corneal ulcer	sense organs
rs11207977	370.2	X1.62977307.C.T_C		-0.0296755	0.11862	0.970761	0.802455	logistic	47510	160	47350	0.389197	0.662671	0		Superficial keratitis	sense organs
rs11207977	370.3	X1.62977307.C.T_C		-0.146037	0.128352	0.864125	0.255208	logistic	47481	131	47350	0.39515	0.662581	0		Keratoconjunctivitis	sense organs
rs11207977	370.31	X1.62977307.C.T_C		0.0751694	0.056024	1.07807	0.179682	logistic	48125	775	47350	0.493868	0.663034	0		Keratoconjunctivitis sicca	sense organs
rs11207977	371	X1.62977307.C.T_C		0.225599	0.116389	1.25307	0.0525835	logistic	47532	182	47350	0.47068	0.662869	0		Inflammation of the eye	sense organs
rs11207977	371.1	X1.62977307.C.T_C		0.00942059	0.0770442	1.00947	0.902681	logistic	47735	385	47350	0.453856	0.662711	0		Uveitis, noninfectious or NOS	sense organs
rs11207977	371.2	X1.62977307.C.T_C		-0.0178597	0.0573021	0.982299	0.755287	logistic	48063	713	47350	0.325396	0.662693	0		Conjunctivitis, noninfectious	sense organs
rs11207977	371.21	X1.62977307.C.T_C		-0.00060474	0.0416985	0.999395	0.988429	logistic	48742	1392	47350	0.411946	0.662827	0		Allergic conjunctivitis	sense organs
rs11207977	371.3	X1.62977307.C.T_C		-0.0307381	0.0391515	0.96973	0.432391	logistic	48920	1570	47350	0.461563	0.662612	0		Inflammation of eyelids	sense organs
rs11207977	372	X1.62977307.C.T_C		-0.0566395	0.0645955	0.944935	0.380577	logistic	47892	542	47350	0.476114	0.662543	0		Disorders of conjunctiva	sense organs
rs11207977	374	X1.62977307.C.T_C		-0.0309118	0.0725252	0.969561	0.669946	logistic	47783	433	47350	0.363867	0.662652	0		Other disorders of eyelids	sense organs
rs11207977	374.1	X1.62977307.C.T_C		-0.115923	0.0881996	0.890544	0.188737	logistic	47633	283	47350	0.531939	0.662534	0		Ectropion or entropion	sense organs
rs11207977	374.2	X1.62977307.C.T_C		0.123792	0.15666	1.13178	0.429413	logistic	47445	95	47350	0.415059	0.662715	0		Lagophthalmos	sense organs
rs11207977	374.3	X1.62977307.C.T_C		0.00247921	0.0573422	1.00248	0.965514	logistic	48063	713	47350	0.398607	0.662755	0		Ptosis of eyelid	sense organs
rs11207977	374.6	X1.62977307.C.T_C		-0.00458706	0.0433124	0.995423	0.915657	logistic	48664	1314	47350	0.280664	0.6628	0		Dermatochalasis	sense organs
rs11207977	375	X1.62977307.C.T_C		0.038375	0.103672	1.03912	0.711265	logistic	48042	214	47828	0.280762	0.661359	0		Disorders of lacrimal system	sense organs
rs11207977	375.1	X1.62977307.C.T_C		0.0255977	0.0268449	1.02593	0.340316	logistic	51585	3757	47828	0.304322	0.662004	0		Dry eyes	sense organs
rs11207977	375.2	X1.62977307.C.T_C		-0.00134137	0.104427	0.99866	0.989751	logistic	48037	209	47828	0.125192	0.661313	0		Epiphora	sense organs
rs11207977	376	X1.62977307.C.T_C		0.147457	0.142591	1.15888	0.301078	logistic	47944	116	47828	0.200189	0.661376	0		Disorders of the orbit	sense organs
rs11207977	377	X1.62977307.C.T_C		0.0548705	0.0802293	1.0564	0.494025	logistic	48185	357	47828	0.201271	0.661368	0		Disorders of optic nerve and visual pathways	sense organs
rs11207977	377.1	X1.62977307.C.T_C		0.128569	0.0919469	1.1372	0.162025	logistic	48108	280	47828	0.346377	0.66148	0		Optic atrophy	sense organs
rs11207977	377.3	X1.62977307.C.T_C		0.185108	0.0803853	1.20335	0.0212921	logistic	48201	373	47828	0.292326	0.661605	0		Optic neuritis/neuropathy	sense organs
rs11207977	378	X1.62977307.C.T_C		-0.017544	0.106218	0.982609	0.868811	logistic	48026	198	47828	0.158677	0.661277	0		Strabismus and other disorders of binocular eye movements	sense organs
rs11207977	378.1	X1.62977307.C.T_C		-0.0438857	0.0692104	0.957063	0.526021	logistic	48297	469	47828	0.298719	0.66119	0		Strabismus (not specified as paralytic)	sense organs
rs11207977	378.2	X1.62977307.C.T_C		-0.0240507	0.132973	0.976236	0.856471	logistic	47955	127	47828	0.2187	0.661297	0		Nystagmus and other irregular eye movements	sense organs
rs11207977	378.5	X1.62977307.C.T_C		0.153115	0.106047	1.16546	0.148784	logistic	48040	212	47828	0.211111	0.661459	0		Paralytic strabismus	sense organs
rs11207977	379	X1.62977307.C.T_C		0.168591	0.11046	1.18364	0.126943	logistic	48025	197	47828	0.211222	0.661468	0		Other disorders of eye	sense organs
rs11207977	379.1	X1.62977307.C.T_C		-0.189738	0.097096	0.827176	0.050686	logistic	48056	228	47828	0.146578	0.661114	0		Scleritis and episcleritis	sense organs
rs11207977	379.2	X1.62977307.C.T_C		0.0537941	0.0306266	1.05527	0.0790109	logistic	50693	2865	47828	0.0405149	0.662231	0		Disorders of vitreous body	sense organs
rs11207977	379.3	X1.62977307.C.T_C		-0.00133529	0.134946	0.998666	0.992105	logistic	47952	124	47828	0.229207	0.661307	0		Aphakia and other disorders of lens	sense organs
rs11207977	379.4	X1.62977307.C.T_C		0.00376958	0.108216	1.00378	0.972212	logistic	48021	193	47828	0.139485	0.661315	0		Anomalies of pupillary function	sense organs
rs11207977	379.5	X1.62977307.C.T_C		0.126744	0.108534	1.13513	0.242893	logistic	48032	204	47828	0.207609	0.661455	0		Disorders of iris and ciliary body	sense organs
rs11207977	379.9	X1.62977307.C.T_C		0.0280367	0.0654736	1.02843	0.668495	logistic	48366	538	47828	0.0859664	0.661384	0		Pain, swelling or discharge of eye	sense organs
rs11207977	380	X1.62977307.C.T_C		0.122305	0.103297	1.1301	0.236406	logistic	52800	222	52578	0.0482259	0.662083	0		Disorders of external ear	sense organs
rs11207977	380.1	X1.62977307.C.T_C		-0.0324349	0.046029	0.968085	0.48102	logistic	53674	1096	52578	0.175055	0.661847	0		Otitis externa	sense organs
rs11207977	380.4	X1.62977307.C.T_C		0.0398184	0.0302758	1.04062	0.188446	logistic	55351	2773	52578	0.284727	0.662581	0		Impacted cerumen	sense organs
rs11207977	381.1	X1.62977307.C.T_C		-0.0227468	0.0458933	0.97751	0.620145	logistic	50140	1112	49028	0.129108	0.663073	0		Otitis media	sense organs
rs11207977	381.11	X1.62977307.C.T_C		0.0087366	0.037596	1.00877	0.816242	logistic	50767	1739	49028	0.296444	0.663246	0		Suppurative and unspecified otitis media	sense organs
rs11207977	381.2	X1.62977307.C.T_C		-0.0193938	0.0325659	0.980793	0.551493	logistic	51331	2303	49028	0.069775	0.66303	0		Eustachian tube disorders	sense organs
rs11207977	381.3	X1.62977307.C.T_C		-0.122064	0.105938	0.885092	0.249232	logistic	49222	194	49028	0.131348	0.663057	0		Mastoiditis & related conditions	sense organs
rs11207977	381.9	X1.62977307.C.T_C		-0.083124	0.0797053	0.920237	0.296999	logistic	49379	351	49028	0.0174926	0.663055	0		Otorrhea	sense organs
rs11207977	382	X1.62977307.C.T_C		-0.0140205	0.036397	0.986077	0.700081	logistic	50858	1830	49028	0.0829894	0.663121	0		Otalgia	sense organs
rs11207977	383	X1.62977307.C.T_C		-0.163716	0.156157	0.848983	0.294451	logistic	49117	89	49028	0.178549	0.663121	0		Otosclerosis	sense organs
rs11207977	384	X1.62977307.C.T_C		-0.22463	0.186634	0.798812	0.228751	logistic	49090	62	49028	0.109861	0.663129	0		Other disorders of tympanic membrane	sense organs
rs11207977	384.4	X1.62977307.C.T_C		-0.145419	0.0748237	0.86466	0.0519569	logistic	49419	391	49028	0.00582979	0.662913	0		Perforation of tympanic membrane	sense organs
rs11207977	385	X1.62977307.C.T_C		0.137623	0.147504	1.14754	0.350816	logistic	49137	109	49028	0.11628	0.663248	0		Other disorders of middle ear and mastoid	sense organs
rs11207977	385.3	X1.62977307.C.T_C		-0.259895	0.109826	0.771133	0.0179613	logistic	49203	175	49028	0.0537844	0.662958	0		Cholesteatoma	sense organs
rs11207977	385.5	X1.62977307.C.T_C		0.080121	0.150118	1.08342	0.593535	logistic	49131	103	49028	0.0577216	0.663217	0		Tympanosclerosis and middle ear disease related to otitis media	sense organs
rs11207977	386	X1.62977307.C.T_C		0.0812589	0.0790533	1.08465	0.303997	logistic	46612	376	46236	0.0586367	0.661546	0		Vertiginous syndromes and other disorders of vestibular system	sense organs
rs11207977	386.1	X1.62977307.C.T_C		-0.0673626	0.0888041	0.934856	0.44812	logistic	46520	284	46236	0.0459907	0.661296	0		Meniere's disease	sense organs
rs11207977	386.2	X1.62977307.C.T_C		0.0546074	0.0447028	1.05613	0.221872	logistic	47477	1241	46236	0.0583811	0.661794	0		Peripheral or central vertigo	sense organs
rs11207977	386.21	X1.62977307.C.T_C		0.0905841	0.10159	1.09481	0.372573	logistic	46464	228	46236	0.0700792	0.661491	0		Central origin vertigo	sense organs
rs11207977	386.3	X1.62977307.C.T_C		0.0303888	0.102112	1.03086	0.766006	logistic	46457	221	46236	0.0266808	0.661429	0		Labyrinthitis	sense organs
rs11207977	386.9	X1.62977307.C.T_C		0.0284077	0.0194422	1.02882	0.143977	logistic	53796	7560	46236	0.333649	0.662419	0		Dizziness and giddiness (Light-headedness and vertigo)	sense organs
rs11207977	388	X1.62977307.C.T_C		-0.0302466	0.0724761	0.970206	0.676436	logistic	49156	434	48722	0.168716	0.662432	0		Other disorders of ear	sense organs
rs11207977	389	X1.62977307.C.T_C		-0.0182236	0.0285567	0.981941	0.523374	logistic	51847	3125	48722	0.278619	0.662382	0		Hearing loss	sense organs
rs11207977	389.1	X1.62977307.C.T_C		0.00922808	0.0251565	1.00927	0.713748	logistic	53080	4358	48722	0.507491	0.662849	0		Sensorineural hearing loss	sense organs
rs11207977	389.2	X1.62977307.C.T_C		-0.0476863	0.0519517	0.953433	0.358672	logistic	49566	844	48722	0.332456	0.662299	0		Conductive hearing loss	sense organs
rs11207977	389.3	X1.62977307.C.T_C		0.243181	0.157276	1.2753	0.122055	logistic	48825	103	48722	0.147698	0.662611	0		Degenerative and vascular disorders of ear	sense organs
rs11207977	389.4	X1.62977307.C.T_C		0.0405236	0.0357214	1.04136	0.256613	logistic	50673	1951	48722	0.0783968	0.662907	0		Tinnitus	sense organs
rs11207977	389.5	X1.62977307.C.T_C		0.165202	0.180915	1.17963	0.361166	logistic	48796	74	48722	0.117215	0.662544	0		Disorders of acoustic nerve	sense organs
rs11207977	394	X1.62977307.C.T_C		-0.0567797	0.0389918	0.944802	0.145338	logistic	46116	1582	44534	0.550541	0.662026	0		Rheumatic disease of the heart valves	circulatory system
rs11207977	394.1	X1.62977307.C.T_C		-0.0450676	0.0445942	0.955933	0.312201	logistic	45713	1179	44534	0.64204	0.662175	0		Mitral valve stenosis and aortic valve stenosis	circulatory system
rs11207977	394.2	X1.62977307.C.T_C		-0.0035	0.0605813	0.996506	0.953929	logistic	45158	624	44534	0.623773	0.662363	0		Mitral valve disease	circulatory system
rs11207977	394.3	X1.62977307.C.T_C		0.0627987	0.12728	1.06481	0.621736	logistic	44675	141	44534	0.575331	0.662384	0		Aortic valve disease	circulatory system
rs11207977	394.4	X1.62977307.C.T_C		-0.0590271	0.165041	0.942681	0.720604	logistic	44615	81	44534	0.595441	0.662311	0		Acute rheumatic heart disease	circulatory system
rs11207977	394.7	X1.62977307.C.T_C		0.0349227	0.0363738	1.03554	0.337001	logistic	46350	1816	44534	0.642329	0.662686	0		Disease of tricuspid valve	circulatory system
rs11207977	395	X1.62977307.C.T_C		0.0748229	0.0561364	1.07769	0.182572	logistic	45286	752	44534	0.472332	0.662644	0		Heart valve disorders	circulatory system
rs11207977	395.1	X1.62977307.C.T_C		-0.00989228	0.0231107	0.990156	0.668623	logistic	49488	4954	44534	0.685275	0.662231	0		Nonrheumatic mitral valve disorders	circulatory system
rs11207977	395.2	X1.62977307.C.T_C		0.000600203	0.0258977	1.0006	0.98151	logistic	48505	3971	44534	0.475694	0.662695	0		Nonrheumatic aortic valve disorders	circulatory system
rs11207977	395.3	X1.62977307.C.T_C		-0.0750682	0.040866	0.92768	0.0662196	logistic	45911	1377	44534	0.59799	0.661911	0		Nonrheumatic tricuspid valve disorders	circulatory system
rs11207977	395.4	X1.62977307.C.T_C		0.0629163	0.073823	1.06494	0.394071	logistic	44959	425	44534	0.671462	0.662481	0		Nonrheumatic pulmonary valve disorders	circulatory system
rs11207977	395.6	X1.62977307.C.T_C		-0.0566799	0.0390213	0.944896	0.146352	logistic	46063	1529	44534	0.530848	0.661974	0		Heart valve replaced	circulatory system
rs11207977	396	X1.62977307.C.T_C		-0.00622084	0.0325544	0.993798	0.848455	logistic	46801	2267	44534	0.42178	0.662336	0		Abnormal heart sounds	circulatory system
rs11207977	401	X1.62977307.C.T_C		-0.0962212	0.0823341	0.908263	0.242538	logistic	25689	338	25351	0.415876	0.660399	0		Hypertension	circulatory system
rs11207977	401.1	X1.62977307.C.T_C		0.00936274	0.0148899	1.00941	0.529482	logistic	54630	29279	25351	0.505418	0.662457	0		Essential hypertension	circulatory system
rs11207977	401.2	X1.62977307.C.T_C		0.0481602	0.0426676	1.04934	0.259012	logistic	26941	1590	25351	0.27676	0.661223	0		Hypertensive heart and/or renal disease	circulatory system
rs11207977	401.21	X1.62977307.C.T_C		0.0122764	0.0296629	1.01235	0.678975	logistic	29593	4242	25351	0.444183	0.661457	0		Hypertensive heart disease	circulatory system
rs11207977	401.22	X1.62977307.C.T_C		0.0580906	0.0275819	1.05981	0.0351942	logistic	29775	4424	25351	0.393559	0.662385	0		Hypertensive chronic kidney disease	circulatory system
rs11207977	401.3	X1.62977307.C.T_C		0.0611737	0.0338189	1.06308	0.0704728	logistic	27888	2537	25351	0.154132	0.662041	0		Other hypertensive complications	circulatory system
rs11207977	411.1	X1.62977307.C.T_C		-0.0218575	0.0290678	0.97838	0.452082	logistic	42856	3209	39647	0.541045	0.660911	0		Unstable angina (intermediate coronary syndrome)	circulatory system
rs11207977	411.2	X1.62977307.C.T_C		0.0488416	0.0229904	1.05005	0.0336342	logistic	45294	5647	39647	0.655187	0.662671	0		Myocardial infarction	circulatory system
rs11207977	411.3	X1.62977307.C.T_C		-0.00282473	0.0279842	0.997179	0.919598	logistic	43151	3504	39647	0.481171	0.661375	0		Angina pectoris	circulatory system
rs11207977	411.4	X1.62977307.C.T_C		0.0213496	0.0174944	1.02158	0.222325	logistic	52103	12456	39647	0.170174	0.662467	0		Coronary atherosclerosis	circulatory system
rs11207977	411.41	X1.62977307.C.T_C		-0.0742036	0.0870063	0.928483	0.393741	logistic	39942	295	39647	0.649712	0.661221	0		Aneurysm and dissection of heart	circulatory system
rs11207977	411.8	X1.62977307.C.T_C		0.00421302	0.025902	1.00422	0.870792	logistic	44008	4361	39647	0.560353	0.661562	0		Other chronic ischemic heart disease, unspecified	circulatory system
rs11207977	411.9	X1.62977307.C.T_C		0.0928579	0.0711683	1.09731	0.191973	logistic	40115	468	39647	0.508332	0.661548	0		Other acute and subacute forms of ischemic heart disease	circulatory system
rs11207977	414	X1.62977307.C.T_C		0.0284663	0.0245981	1.02888	0.247167	logistic	44191	4544	39647	0.586134	0.661899	0		Other forms of chronic heart disease	circulatory system
rs11207977	414.2	X1.62977307.C.T_C		0.0501416	0.0512057	1.05142	0.327471	logistic	40563	916	39647	0.681269	0.6616	0		ASCVD	circulatory system
rs11207977	415	X1.62977307.C.T_C		-0.0573104	0.0456701	0.944301	0.209523	logistic	46344	1089	45255	0.0630765	0.66329	0		Pulmonary heart disease	circulatory system
rs11207977	415.1	X1.62977307.C.T_C		-0.00354026	0.0871193	0.996466	0.967585	logistic	45553	298	45255	0.0448527	0.66359	0		Acute pulmonary heart disease	circulatory system
rs11207977	415.11	X1.62977307.C.T_C		-0.0667902	0.036555	0.935391	0.0676827	logistic	46977	1722	45255	0.110403	0.663059	0		Pulmonary embolism and infarction, acute	circulatory system
rs11207977	415.2	X1.62977307.C.T_C		0.00470457	0.0266601	1.00472	0.859929	logistic	48750	3495	45255	0.0661761	0.663713	0		Chronic pulmonary heart disease	circulatory system
rs11207977	415.21	X1.62977307.C.T_C		0.0384969	0.0595267	1.03925	0.517815	logistic	45907	652	45255	0.0229686	0.663711	0		Primary pulmonary hypertension	circulatory system
rs11207977	416	X1.62977307.C.T_C		-0.021398	0.0192002	0.978829	0.265078	logistic	52782	7527	45255	0.496438	0.663105	0		Cardiomegaly	circulatory system
rs11207977	418	X1.62977307.C.T_C		-0.000114017	0.0139719	0.999886	0.993489	logistic	53705	19959	33746	0.181759	0.662396	0		Nonspecific chest pain	circulatory system
rs11207977	418.1	X1.62977307.C.T_C		-0.00201799	0.0270957	0.997984	0.940631	logistic	37359	3613	33746	0.56181	0.662023	0		Precordial pain	circulatory system
rs11207977	420	X1.62977307.C.T_C							50621					0	[Error: non-varying phenotype or genotype]	Carditis	circulatory system
rs11207977	420.1	X1.62977307.C.T_C		-0.0255369	0.135576	0.974786	0.850596	logistic	50742	121	50621	0.800856	0.662282	0		Myocarditis	circulatory system
rs11207977	420.2	X1.62977307.C.T_C		0.0385781	0.0361932	1.03933	0.286471	logistic	52415	1794	50621	0.753843	0.662606	0		Pericarditis	circulatory system
rs11207977	420.21	X1.62977307.C.T_C		0.0621406	0.0853985	1.06411	0.466825	logistic	50936	315	50621	0.749126	0.66238	0		Acute pericarditis	circulatory system
rs11207977	420.22	X1.62977307.C.T_C		0.0700964	0.0789744	1.07261	0.374764	logistic	50990	369	50621	0.792355	0.662404	0		Chronic pericarditis	circulatory system
rs11207977	420.3	X1.62977307.C.T_C		0.113702	0.0550913	1.12042	0.0390286	logistic	51398	777	50621	0.784177	0.662652	0		Endocarditis	circulatory system
rs11207977	425	X1.62977307.C.T_C		-0.0467607	0.146248	0.954316	0.749168	logistic	50724	103	50621	0.784205	0.66227	0		Cardiomyopathy	circulatory system
rs11207977	425.1	X1.62977307.C.T_C		-0.00365289	0.0282633	0.996354	0.897164	logistic	53676	3055	50621	0.516454	0.662289	0		Primary/intrinsic cardiomyopathies	circulatory system
rs11207977	425.11	X1.62977307.C.T_C		0.0478721	0.0941476	1.04904	0.611117	logistic	50877	256	50621	0.781272	0.662333	0		Hypertrophic obstructive cardiomyopathy	circulatory system
rs11207977	425.12	X1.62977307.C.T_C		-0.124541	0.104516	0.882902	0.233421	logistic	50819	198	50621	0.792293	0.662183	0		Other hypertrophic cardiomyopathy	circulatory system
rs11207977	425.2	X1.62977307.C.T_C		-0.00736685	0.0418813	0.99266	0.860374	logistic	51947	1326	50621	0.655834	0.662281	0		Secondary/extrinsic cardiomyopathies	circulatory system
rs11207977	425.8	X1.62977307.C.T_C		0.209992	0.118083	1.23367	0.0753467	logistic	50795	174	50621	0.776281	0.662447	0		Other cardiomyopathy	circulatory system
rs11207977	426	X1.62977307.C.T_C		0.0222522	0.0315057	1.0225	0.480008	logistic	34206	2594	31612	0.244299	0.662939	0		Cardiac conduction disorders	circulatory system
rs11207977	426.2	X1.62977307.C.T_C		0.0382741	0.0750134	1.03902	0.60989	logistic	32036	424	31612	0.435684	0.662739	0		Atrioventricular [AV] block	circulatory system
rs11207977	426.21	X1.62977307.C.T_C		0.0540586	0.0704568	1.05555	0.442928	logistic	32094	482	31612	0.68437	0.662772	0		First degree AV block	circulatory system
rs11207977	426.22	X1.62977307.C.T_C		0.0123468	0.169126	1.01242	0.941803	logistic	31692	80	31612	0.472425	0.662596	0		Mobitz II AV block	circulatory system
rs11207977	426.23	X1.62977307.C.T_C		-0.0388013	0.0780162	0.961942	0.618942	logistic	31987	375	31612	0.503905	0.662488	0		Second degree AV block	circulatory system
rs11207977	426.24	X1.62977307.C.T_C		-0.0158689	0.048616	0.984256	0.744112	logistic	32655	1043	31612	0.303711	0.662517	0		Atrioventricular block, complete	circulatory system
rs11207977	426.25	X1.62977307.C.T_C		-0.0459528	0.122348	0.955087	0.70722	logistic	31760	148	31612	0.51796	0.662531	0		Other heart block	circulatory system
rs11207977	426.3	X1.62977307.C.T_C		-0.110729	0.100946	0.895182	0.272681	logistic	31828	216	31612	0.515198	0.66242	0		Bundle branch block	circulatory system
rs11207977	426.31	X1.62977307.C.T_C		-0.0430962	0.0574011	0.957819	0.452779	logistic	32322	710	31612	0.382242	0.662351	0		Right bundle branch block	circulatory system
rs11207977	426.32	X1.62977307.C.T_C		0.023047	0.0483349	1.02331	0.633491	logistic	32665	1053	31612	0.526552	0.662804	0		Left bundle branch block	circulatory system
rs11207977	426.4	X1.62977307.C.T_C		0.250785	0.14862	1.28503	0.0915213	logistic	31724	112	31612	0.534782	0.662763	0		Anomalous atrioventricular excitation	circulatory system
rs11207977	426.7	X1.62977307.C.T_C		-0.0273797	0.0327958	0.972992	0.403799	logistic	33927	2315	31612	0.26589	0.662216	0		Abnormal electrocardiogram [ECG] [EKG]	circulatory system
rs11207977	426.8	X1.62977307.C.T_C		-0.0939167	0.0750404	0.910359	0.210734	logistic	32005	393	31612	0.47618	0.662318	0		Other cardiac conduction disorders	circulatory system
rs11207977	426.9	X1.62977307.C.T_C		0.220408	0.117872	1.24658	0.0614986	logistic	31788	176	31612	0.411137	0.662844	0		Cardiac pacemaker/device in situ	circulatory system
rs11207977	426.91	X1.62977307.C.T_C		-0.00706597	0.0348661	0.992959	0.839401	logistic	33802	2190	31612	0.330295	0.662535	0		Cardiac pacemaker in situ	circulatory system
rs11207977	426.92	X1.62977307.C.T_C		0.0227119	0.0409072	1.02297	0.578755	logistic	33093	1481	31612	0.447617	0.662753	0		Cardiac defibrillator in situ	circulatory system
rs11207977	427	X1.62977307.C.T_C		0.0588696	0.0553193	1.06064	0.287248	logistic	32413	801	31612	0.470769	0.662882	0		Cardiac dysrhythmias	circulatory system
rs11207977	427.1	X1.62977307.C.T_C		-0.103817	0.0874408	0.901391	0.235118	logistic	31900	288	31612	0.466306	0.662382	0		Paroxysmal tachycardia, unspecified	circulatory system
rs11207977	427.11	X1.62977307.C.T_C		-0.00687008	0.0358809	0.993153	0.848158	logistic	33514	1902	31612	0.493932	0.662574	0		Paroxysmal supraventricular tachycardia	circulatory system
rs11207977	427.12	X1.62977307.C.T_C		0.0697703	0.0335607	1.07226	0.0376239	logistic	33929	2317	31612	0.34829	0.663562	0		Paroxysmal ventricular tachycardia	circulatory system
rs11207977	427.21	X1.62977307.C.T_C		-0.00550401	0.0212728	0.994511	0.79584	logistic	39306	7694	31612	0.367481	0.662176	0		Atrial fibrillation	circulatory system
rs11207977	427.22	X1.62977307.C.T_C		-0.0197158	0.0325606	0.980477	0.54484	logistic	34144	2532	31612	0.562608	0.66221	0		Atrial flutter	circulatory system
rs11207977	427.3	X1.62977307.C.T_C		-0.0062486	0.0243843	0.993771	0.797754	logistic	36285	4673	31612	0.211308	0.662643	0		Other specified cardiac dysrhythmias	circulatory system
rs11207977	427.41	X1.62977307.C.T_C		0.0134093	0.0735083	1.0135	0.855254	logistic	32035	423	31612	0.444223	0.662572	0		Ventricular fibrillation and flutter	circulatory system
rs11207977	427.42	X1.62977307.C.T_C		0.055009	0.0559649	1.05655	0.325647	logistic	32362	750	31612	0.523819	0.662861	0		Cardiac arrest	circulatory system
rs11207977	427.5	X1.62977307.C.T_C		-0.0192476	0.0201082	0.980936	0.338467	logistic	39083	7471	31612	0.281791	0.661809	0		Arrhythmia (cardiac) NOS	circulatory system
rs11207977	427.6	X1.62977307.C.T_C		0.0461585	0.0376964	1.04724	0.220771	logistic	33413	1801	31612	0.462024	0.66317	0		Premature beats	circulatory system
rs11207977	427.61	X1.62977307.C.T_C		0.012529	0.0665051	1.01261	0.85057	logistic	32140	528	31612	0.460614	0.662663	0		Supraventricular premature beats	circulatory system
rs11207977	427.7	X1.62977307.C.T_C		0.00331963	0.0186038	1.00333	0.858379	logistic	39919	8307	31612	0.6693	0.662592	0		Tachycardia NOS	circulatory system
rs11207977	427.8	X1.62977307.C.T_C		-0.0354973	0.0367909	0.965125	0.334625	logistic	33627	2015	31612	0.540654	0.662265	0		Sinoatrial node dysfunction (Bradycardia)	circulatory system
rs11207977	427.9	X1.62977307.C.T_C		0.00964095	0.0204696	1.00969	0.637649	logistic	38771	7159	31612	0.715953	0.663279	0		Palpitations	circulatory system
rs11207977	428	X1.62977307.C.T_C		0.00826152	0.0650668	1.0083	0.898964	logistic	43876	545	43331	0.275117	0.661295	0		Congestive heart failure; nonhypertensive	circulatory system
rs11207977	428.1	X1.62977307.C.T_C		0.0272485	0.0206428	1.02762	0.186834	logistic	50047	6716	43331	0.0762121	0.662218	0		Congestive heart failure (CHF) NOS	circulatory system
rs11207977	428.2	X1.62977307.C.T_C		0.00990303	0.0316576	1.00995	0.75442	logistic	45807	2476	43331	0.293928	0.661427	0		Heart failure NOS	circulatory system
rs11207977	428.3	X1.62977307.C.T_C		0.0127338	0.025213	1.01282	0.613524	logistic	47493	4162	43331	0.263733	0.661571	0		Heart failure with reduced EF [Systolic or combined heart failure]	circulatory system
rs11207977	428.4	X1.62977307.C.T_C		0.00109456	0.0277113	1.0011	0.968493	logistic	46757	3426	43331	0.0183297	0.661323	0		Heart failure with preserved EF [Diastolic heart failure]	circulatory system
rs11207977	429.1	X1.62977307.C.T_C		0.0483635	0.0470861	1.04955	0.30436	logistic	44400	1069	43331	0.170191	0.661486	0		Heart transplant/surgery	circulatory system
rs11207977	429.2	X1.62977307.C.T_C		0.0244231	0.03448	1.02472	0.478742	logistic	45401	2070	43331	0.315464	0.661582	0		Abnormal function study of cardiovascular system	circulatory system
rs11207977	429.3	X1.62977307.C.T_C		0.0413099	0.0311734	1.04218	0.185117	logistic	45875	2544	43331	0.0741797	0.661787	0		Symptoms involving cardiovascular system	circulatory system
rs11207977	429.9	X1.62977307.C.T_C		-0.00356342	0.0514172	0.996443	0.944748	logistic	44203	872	43331	0.19785	0.661222	0		Cardiac complications, not elsewhere classified	circulatory system
rs11207977	430	X1.62977307.C.T_C		-0.129147	0.090921	0.878845	0.155482	logistic	45807	264	45543	0.565348	0.662737	0		Intracranial hemorrhage	circulatory system
rs11207977	430.1	X1.62977307.C.T_C		-0.0501118	0.059142	0.951123	0.396821	logistic	46188	645	45543	0.563479	0.662748	0		Subarachnoid hemorrhage	circulatory system
rs11207977	430.2	X1.62977307.C.T_C		-0.0508546	0.0510616	0.950417	0.319276	logistic	46413	870	45543	0.625125	0.662691	0		Intracerebral hemorrhage	circulatory system
rs11207977	430.3	X1.62977307.C.T_C		-0.0126027	0.0715271	0.987476	0.860141	logistic	45988	445	45543	0.471585	0.66289	0		Subdural hemorrhage	circulatory system
rs11207977	433	X1.62977307.C.T_C		-0.070528	0.0572488	0.931902	0.217966	logistic	46239	696	45543	0.472941	0.662677	0		Cerebrovascular disease	circulatory system
rs11207977	433.1	X1.62977307.C.T_C		-0.0669554	0.0256441	0.935237	0.00902914	logistic	49576	4033	45543	0.571077	0.661742	0		Occlusion and stenosis of precerebral arteries	circulatory system
rs11207977	433.11	X1.62977307.C.T_C		-0.0781805	0.0598384	0.924797	0.191373	logistic	46171	628	45543	0.503128	0.662645	0		Occlusion of cerebral arteries, with cerebral infarction	circulatory system
rs11207977	433.12	X1.62977307.C.T_C		-0.0462182	0.0579984	0.954834	0.425516	logistic	46230	687	45543	0.512534	0.662773	0		Cerebral atherosclerosis	circulatory system
rs11207977	433.2	X1.62977307.C.T_C		-0.0784638	0.0675724	0.924535	0.245568	logistic	46031	488	45543	0.43834	0.662706	0		Occlusion of cerebral arteries	circulatory system
rs11207977	433.21	X1.62977307.C.T_C		0.0369982	0.0308205	1.03769	0.229969	logistic	48164	2621	45543	0.481584	0.663317	0		Cerebral artery occlusion, with cerebral infarction	circulatory system
rs11207977	433.3	X1.62977307.C.T_C		-0.00731083	0.045717	0.992716	0.872948	logistic	46673	1130	45543	0.382513	0.662889	0		Cerebral ischemia	circulatory system
rs11207977	433.31	X1.62977307.C.T_C		0.0122302	0.0261478	1.01231	0.639974	logistic	49363	3820	45543	0.460937	0.663199	0		Transient cerebral ischemia	circulatory system
rs11207977	433.5	X1.62977307.C.T_C		-0.0514389	0.061225	0.949862	0.400818	logistic	46145	602	45543	0.544394	0.662737	0		Cerebral aneurysm	circulatory system
rs11207977	433.6	X1.62977307.C.T_C		0.0205202	0.0491674	1.02073	0.676419	logistic	46513	970	45543	0.398687	0.663008	0		Acute, but ill-defined cerebrovascular disease	circulatory system
rs11207977	433.8	X1.62977307.C.T_C		0.0320973	0.0377963	1.03262	0.395759	logistic	47226	1683	45543	0.343402	0.663152	0		Late effects of cerebrovascular disease	circulatory system
rs11207977	440	X1.62977307.C.T_C		0.0029811	0.0390997	1.00299	0.939225	logistic	45890	1587	44303	0.0778294	0.662301	0		Atherosclerosis	circulatory system
rs11207977	440.1	X1.62977307.C.T_C		0.0283892	0.0614965	1.0288	0.64434	logistic	44921	618	44303	0.145724	0.662318	0		Atherosclerosis of renal artery	circulatory system
rs11207977	440.2	X1.62977307.C.T_C		0.0382775	0.046783	1.03902	0.413248	logistic	45398	1095	44303	0.0432553	0.662452	0		Atherosclerosis of the extremities	circulatory system
rs11207977	440.21	X1.62977307.C.T_C		0.0134869	0.0720179	1.01358	0.851448	logistic	44744	441	44303	0.189466	0.662234	0		Atherosclerosis of native arteries of the extremities with ulceration or gangrene	circulatory system
rs11207977	440.22	X1.62977307.C.T_C		0.0883747	0.0471905	1.0924	0.0611067	logistic	45400	1097	44303	0.106964	0.66272	0		Atherosclerosis of native arteries of the extremities with intermittent claudication	circulatory system
rs11207977	440.9	X1.62977307.C.T_C		0.0822287	0.0326201	1.0857	0.0117088	logistic	46762	2459	44303	0.232106	0.663316	0		Atherosclerosis of aorta	circulatory system
rs11207977	441	X1.62977307.C.T_C		-0.0350104	0.0750448	0.965595	0.640838	logistic	44701	398	44303	0.181737	0.662155	0		Vascular insufficiency of intestine	circulatory system
rs11207977	441.1	X1.62977307.C.T_C		-0.0143505	0.0804459	0.985752	0.858419	logistic	44650	347	44303	0.09342	0.662184	0		Acute vascular insufficiency of intestine	circulatory system
rs11207977	441.2	X1.62977307.C.T_C		0.219565	0.114804	1.24554	0.0558092	logistic	44488	185	44303	0.183969	0.662415	0		Chronic vascular insufficiency of intestine	circulatory system
rs11207977	442	X1.62977307.C.T_C		-0.0227194	0.106772	0.977537	0.831496	logistic	44498	195	44303	0.151194	0.662187	0		Other aneurysm	circulatory system
rs11207977	442.1	X1.62977307.C.T_C		0.0488371	0.046559	1.05005	0.294211	logistic	45412	1109	44303	0.0781316	0.662545	0		Aortic aneurysm	circulatory system
rs11207977	442.11	X1.62977307.C.T_C		-0.0145271	0.0468108	0.985578	0.756305	logistic	45419	1116	44303	0.0451137	0.662168	0		Abdominal aortic aneurysm	circulatory system
rs11207977	442.2	X1.62977307.C.T_C		0.0517945	0.118231	1.05316	0.66133	logistic	44470	167	44303	0.15002	0.662278	0		Aneurysm of iliac artery	circulatory system
rs11207977	442.3	X1.62977307.C.T_C		0.0290955	0.10217	1.02952	0.775816	logistic	44522	219	44303	0.0735452	0.662257	0		Aneurysm of artery of lower extremity	circulatory system
rs11207977	442.4	X1.62977307.C.T_C		-0.067765	0.106128	0.93448	0.523133	logistic	44499	196	44303	0.16383	0.66215	0		Arterial dissection	circulatory system
rs11207977	442.8	X1.62977307.C.T_C		0.0891974	0.0772303	1.0933	0.24811	logistic	44695	392	44303	0.16693	0.662401	0		Aneurysm of other specified artery	circulatory system
rs11207977	443.1	X1.62977307.C.T_C		-0.0453433	0.0584949	0.955669	0.438241	logistic	44965	662	44303	0.0812114	0.662093	0		Raynaud's syndrome	circulatory system
rs11207977	443.7	X1.62977307.C.T_C		0.245318	0.131138	1.27803	0.0613879	logistic	44447	144	44303	0.15269	0.662396	0		Peripheral angiopathy in diseases classified elsewhere	circulatory system
rs11207977	443.8	X1.62977307.C.T_C		-0.0626753	0.0807548	0.939248	0.437679	logistic	44645	342	44303	0.150383	0.662112	0		Other specified peripheral vascular diseases	circulatory system
rs11207977	443.9	X1.62977307.C.T_C		-0.0010199	0.0293974	0.998981	0.972324	logistic	47298	2995	44303	0.274587	0.662269	0		Peripheral vascular disease, unspecified	circulatory system
rs11207977	444	X1.62977307.C.T_C		0.09191	0.0606019	1.09627	0.129363	logistic	44944	641	44303	0.095129	0.662502	0		Arterial embolism and thrombosis	circulatory system
rs11207977	444.1	X1.62977307.C.T_C		0.0208822	0.0757628	1.0211	0.782835	logistic	44701	398	44303	0.247426	0.662256	0		Arterial embolism and thrombosis of lower extremity artery	circulatory system
rs11207977	444.2	X1.62977307.C.T_C		0.0749931	0.131055	1.07788	0.56717	logistic	44437	134	44303	0.172089	0.662263	0		Embolism and thrombosis of abdominal aorta	circulatory system
rs11207977	446.3	X1.62977307.C.T_C		0.0274793	0.162717	1.02786	0.865893	logistic	44388	85	44303	0.197589	0.662229	0		Hypersensitivity angiitis	circulatory system
rs11207977	446.4	X1.62977307.C.T_C		-0.166882	0.11504	0.846299	0.146878	logistic	44465	162	44303	0.178124	0.662083	0		Wegener's granulomatosis	circulatory system
rs11207977	446.5	X1.62977307.C.T_C		-0.121334	0.111311	0.885738	0.275694	logistic	44481	178	44303	0.174797	0.662137	0		Giant cell arteritis	circulatory system
rs11207977	446.6	X1.62977307.C.T_C		-0.387689	0.163269	0.678623	0.017571	logistic	44380	77	44303	0.165348	0.662066	0		Polyarteritis nodosa	circulatory system
rs11207977	446.9	X1.62977307.C.T_C		-0.208444	0.082004	0.811846	0.0110259	logistic	44620	317	44303	0.21269	0.661878	0		Arteritis NOS	circulatory system
rs11207977	447	X1.62977307.C.T_C		0.0897873	0.0554856	1.09394	0.105617	logistic	45075	772	44303	0.278375	0.662573	0		Other disorders of arteries and arterioles	circulatory system
rs11207977	447.1	X1.62977307.C.T_C		0.0487631	0.0675853	1.04997	0.470599	logistic	44813	510	44303	0.200989	0.662352	0		Stricture of artery	circulatory system
rs11207977	447.7	X1.62977307.C.T_C		8.19179e-05	0.0420695	1.00008	0.998446	logistic	45696	1393	44303	0.00340964	0.662301	0		Aortic ectasia	circulatory system
rs11207977	448	X1.62977307.C.T_C		-0.138762	0.175316	0.870435	0.428653	logistic	44373	70	44303	0.164245	0.662171	0		Disease of capillaries	circulatory system
rs11207977	450	X1.62977307.C.T_C		-0.00868286	0.0412728	0.991355	0.833373	logistic	57096	1355	55741	0.302186	0.662638	0		Noninfectious disorders of lymphatic channels	circulatory system
rs11207977	451	X1.62977307.C.T_C		-0.0335265	0.0615551	0.967029	0.585989	logistic	40787	596	40191	0.0294086	0.662	0		Phlebitis and thrombophlebitis	circulatory system
rs11207977	451.2	X1.62977307.C.T_C		-0.0820184	0.0651743	0.921255	0.20823	logistic	40716	525	40191	0.10119	0.661902	0		Phlebitis and thrombophlebitis of lower extremities	circulatory system
rs11207977	452	X1.62977307.C.T_C		-0.0102969	0.0247889	0.989756	0.67786	logistic	44236	4045	40191	0.283427	0.661859	0		Other venous embolism and thrombosis	circulatory system
rs11207977	452.1	X1.62977307.C.T_C		-0.0258159	0.135234	0.974515	0.848606	logistic	40313	122	40191	0.148061	0.662107	0		Iatrogenic pulmonary embolism and infarction	circulatory system
rs11207977	452.2	X1.62977307.C.T_C		-0.0281233	0.0306408	0.972268	0.358704	logistic	42733	2542	40191	0.073533	0.661713	0		Deep vein thrombosis [DVT]	circulatory system
rs11207977	452.8	X1.62977307.C.T_C		0.0948556	0.161243	1.0995	0.556345	logistic	40280	89	40191	0.0663749	0.662165	0		Postphlebitic syndrome	circulatory system
rs11207977	453	X1.62977307.C.T_C		-0.00132454	0.165152	0.998676	0.993601	logistic	40274	83	40191	0.0779333	0.662127	0		Chronic venous hypertension	circulatory system
rs11207977	454	X1.62977307.C.T_C		-0.0039577	0.0663846	0.99605	0.95246	logistic	40710	519	40191	0.195183	0.66211	0		Varicose veins	circulatory system
rs11207977	454.1	X1.62977307.C.T_C		0.0863246	0.0764149	1.09016	0.25861	logistic	40603	412	40191	0.0230616	0.662377	0		Varicose veins of lower extremity	circulatory system
rs11207977	454.11	X1.62977307.C.T_C		-0.0324293	0.0557698	0.968091	0.560913	logistic	40940	749	40191	0.0706398	0.662042	0		Varicose veins of lower extremity, symptomtic	circulatory system
rs11207977	455	X1.62977307.C.T_C		-0.00526991	0.0226166	0.994744	0.815753	logistic	45562	5371	40191	0.0818682	0.662295	0		Hemorrhoids	circulatory system
rs11207977	456	X1.62977307.C.T_C		-0.0242179	0.0439776	0.976073	0.581848	logistic	41421	1230	40191	0.314456	0.662019	0		Chronic venous insufficiency [CVI]	circulatory system
rs11207977	457.2	X1.62977307.C.T_C		0.144906	0.0832704	1.15593	0.081826	logistic	40536	345	40191	0.0812116	0.662387	0		Encounter for long-term (current) use of antiplatelets/antithrombotics	circulatory system
rs11207977	457.3	X1.62977307.C.T_C		0.021235	0.035842	1.02146	0.553541	logistic	42096	1905	40191	0.238019	0.662391	0		Encounter for long-term (current) use of aspirin	circulatory system
rs11207977	458	X1.62977307.C.T_C		0.0224364	0.0711102	1.02269	0.75237	logistic	44944	457	44487	0.379835	0.663058	0		Hypotension	circulatory system
rs11207977	458.1	X1.62977307.C.T_C		0.00626573	0.0361552	1.00629	0.862415	logistic	46320	1833	44487	0.147313	0.663083	0		Orthostatic hypotension	circulatory system
rs11207977	458.2	X1.62977307.C.T_C		0.00140026	0.0559249	1.0014	0.980025	logistic	45224	737	44487	0.416517	0.663	0		Iatrogenic hypotension	circulatory system
rs11207977	458.9	X1.62977307.C.T_C		-0.000566681	0.0200299	0.999433	0.977429	logistic	51139	6652	44487	0.257419	0.662948	0		Hypotension NOS	circulatory system
rs11207977	459	X1.62977307.C.T_C		-0.0107527	0.0840127	0.989305	0.898157	logistic	44807	320	44487	0.418375	0.662954	0		Other disorders of circulatory system	circulatory system
rs11207977	459.1	X1.62977307.C.T_C		-0.00942876	0.061275	0.990616	0.877707	logistic	45098	611	44487	0.392777	0.662978	0		Hemorrhage NOS	circulatory system
rs11207977	459.7	X1.62977307.C.T_C		-0.0055535	0.0841049	0.994462	0.947353	logistic	44809	322	44487	0.395506	0.662981	0		Blood vessel replaced	circulatory system
rs11207977	459.9	X1.62977307.C.T_C		0.0314959	0.0359012	1.032	0.380327	logistic	46366	1879	44487	0.165999	0.663309	0		Circulatory disease NEC	circulatory system
rs11207977	464	X1.62977307.C.T_C		0.037273	0.022156	1.03798	0.0925102	logistic	45729	6216	39513	0.489581	0.661637	0		Acute sinusitis	respiratory
rs11207977	465	X1.62977307.C.T_C		0.0345839	0.0193803	1.03519	0.0743443	logistic	48314	8801	39513	0.526174	0.662117	0		Acute upper respiratory infections of multiple or unspecified sites	respiratory
rs11207977	465.2	X1.62977307.C.T_C		0.0224077	0.022957	1.02266	0.329027	logistic	45358	5845	39513	0.456575	0.661019	0		Acute pharyngitis	respiratory
rs11207977	465.4	X1.62977307.C.T_C		0.0106586	0.076903	1.01072	0.889768	logistic	39898	385	39513	0.458078	0.66061	0		Acute laryngitis and tracheitis	respiratory
rs11207977	470	X1.62977307.C.T_C		0.0252223	0.0290335	1.02554	0.384994	logistic	39962	3139	36823	0.612585	0.661028	0		Septal Deviations/Turbinate Hypertrophy	respiratory
rs11207977	471	X1.62977307.C.T_C		0.0813019	0.0789105	1.0847	0.302867	logistic	37203	380	36823	0.66461	0.660713	0		Nasal polyps	respiratory
rs11207977	472	X1.62977307.C.T_C		-0.0085974	0.0317433	0.991439	0.786513	logistic	39404	2581	36823	0.56269	0.66058	0		Chronic pharyngitis and nasopharyngitis	respiratory
rs11207977	473	X1.62977307.C.T_C		0.13852	0.0513374	1.14857	0.00697111	logistic	37755	932	36823	0.548229	0.661316	0		Diseases of the larynx and vocal cords	respiratory
rs11207977	473.1	X1.62977307.C.T_C		0.21817	0.0921054	1.2438	0.0178506	logistic	37118	295	36823	0.573482	0.660933	0		Chronic laryngitis	respiratory
rs11207977	473.3	X1.62977307.C.T_C		0.104128	0.065436	1.10974	0.111544	logistic	37379	556	36823	0.628176	0.660879	0		Paralysis/spasm of vocal cords or larynx	respiratory
rs11207977	473.4	X1.62977307.C.T_C		0.0722703	0.0336104	1.07495	0.0315368	logistic	39064	2241	36823	0.341777	0.661555	0		Voice disturbance	respiratory
rs11207977	474	X1.62977307.C.T_C		0.158206	0.1769	1.17141	0.371148	logistic	36900	77	36823	0.601384	0.66061	0		Acute and chronic tonsillitis	respiratory
rs11207977	474.1	X1.62977307.C.T_C		0.093035	0.0952592	1.0975	0.328742	logistic	37083	260	36823	0.63784	0.660653	0		Acute tonsillitis	respiratory
rs11207977	474.2	X1.62977307.C.T_C		-0.0441762	0.0552185	0.956785	0.423696	logistic	37613	790	36823	0.684409	0.66025	0		Chronic tonsillitis and adenoiditis	respiratory
rs11207977	475	X1.62977307.C.T_C		-0.0342805	0.0256543	0.9663	0.181469	logistic	40870	4047	36823	0.454781	0.659861	0		Chronic sinusitis	respiratory
rs11207977	475.9	X1.62977307.C.T_C		-0.026511	0.0477899	0.973837	0.579072	logistic	37876	1053	36823	0.568887	0.660431	0		Postnasal drip	respiratory
rs11207977	476	X1.62977307.C.T_C		0.0303468	0.0194568	1.03081	0.11883	logistic	45278	8455	36823	0.407819	0.661811	0		Allergic rhinitis	respiratory
rs11207977	477	X1.62977307.C.T_C		0.0864365	0.0447158	1.09028	0.053234	logistic	38047	1224	36823	0.58607	0.661182	0		Epistaxis or throat hemorrhage	respiratory
rs11207977	478	X1.62977307.C.T_C		0.0251929	0.0481662	1.02551	0.600946	logistic	37851	1028	36823	0.438821	0.660709	0		Throat pain	respiratory
rs11207977	479	X1.62977307.C.T_C		0.0400392	0.0230654	1.04085	0.0825819	logistic	42035	5212	36823	0.307552	0.661687	0		Other upper respiratory disease	respiratory
rs11207977	480	X1.62977307.C.T_C		0.0151322	0.0186373	1.01525	0.416832	logistic	49374	7955	41419	0.259797	0.661826	0		Pneumonia	respiratory
rs11207977	480.1	X1.62977307.C.T_C		0.0328405	0.0388781	1.03339	0.398275	logistic	42987	1568	41419	0.0312419	0.661491	0		Bacterial pneumonia	respiratory
rs11207977	480.11	X1.62977307.C.T_C		0.0948144	0.055245	1.09945	0.0861155	logistic	42199	780	41419	0.0338323	0.661651	0		Pneumococcal pneumonia	respiratory
rs11207977	480.12	X1.62977307.C.T_C		0.191708	0.0895786	1.21132	0.032346	logistic	41721	302	41419	0.197369	0.661537	0		Pseudomonal pneumonia	respiratory
rs11207977	480.13	X1.62977307.C.T_C		0.113699	0.102872	1.12041	0.269051	logistic	41641	222	41419	0.252613	0.661379	0		MRSA pneumonia	respiratory
rs11207977	480.2	X1.62977307.C.T_C		0.0681843	0.0866202	1.07056	0.431186	logistic	41728	309	41419	0.174065	0.661366	0		Viral pneumonia	respiratory
rs11207977	480.3	X1.62977307.C.T_C		0.11303	0.0831975	1.11967	0.174283	logistic	41759	340	41419	0.125839	0.66145	0		Pneumonia due to fungus (mycoses)	respiratory
rs11207977	480.5	X1.62977307.C.T_C		0.023525	0.0774853	1.0238	0.761428	logistic	41799	380	41419	0.199034	0.661284	0		Bronchopneumonia and lung abscess	respiratory
rs11207977	481	X1.62977307.C.T_C		0.0297324	0.0382749	1.03018	0.43727	logistic	43084	1665	41419	0.0854039	0.661626	0		Influenza	respiratory
rs11207977	483	X1.62977307.C.T_C		-0.00804081	0.0259097	0.991991	0.756302	logistic	45339	3920	41419	0.133725	0.661307	0		Acute bronchitis and bronchiolitis	respiratory
rs11207977	495	X1.62977307.C.T_C		-0.0151847	0.0228539	0.98493	0.506419	logistic	47454	4916	42538	0.497616	0.662125	0		Asthma	respiratory
rs11207977	495.1	X1.62977307.C.T_C		-0.108358	0.0516176	0.897306	0.0357954	logistic	43374	836	42538	0.354124	0.662056	0		Chronic obstructive asthma	respiratory
rs11207977	495.11	X1.62977307.C.T_C		-0.0684671	0.114876	0.933824	0.55117	logistic	42706	168	42538	0.276832	0.662495	0		Chronic obstructive asthma with exacerbation	respiratory
rs11207977	495.2	X1.62977307.C.T_C		-0.0230699	0.042318	0.977194	0.585647	logistic	43848	1310	42538	0.589279	0.662368	0		Asthma with exacerbation	respiratory
rs11207977	496	X1.62977307.C.T_C		0.0194362	0.0224424	1.01963	0.386463	logistic	47843	5305	42538	0.0178647	0.662981	0		Chronic airway obstruction	respiratory
rs11207977	496.1	X1.62977307.C.T_C		0.0492421	0.0301196	1.05047	0.102073	logistic	45285	2747	42538	0.270507	0.663145	0		Emphysema	respiratory
rs11207977	496.2	X1.62977307.C.T_C		-0.0452329	0.0535465	0.955775	0.398256	logistic	43334	796	42538	0.359851	0.66239	0		Chronic bronchitis	respiratory
rs11207977	496.21	X1.62977307.C.T_C		0.00269367	0.0363453	1.0027	0.94092	logistic	44358	1820	42538	0.161398	0.662575	0		Obstructive chronic bronchitis	respiratory
rs11207977	496.3	X1.62977307.C.T_C		-0.0183206	0.0530553	0.981846	0.72986	logistic	43347	809	42538	0.377108	0.662445	0		Bronchiectasis	respiratory
rs11207977	497	X1.62977307.C.T_C		-0.0165772	0.0377452	0.983559	0.660526	logistic	44218	1680	42538	0.490207	0.662456	0		Bronchitis	respiratory
rs11207977	498	X1.62977307.C.T_C		0.0101323	0.107679	1.01018	0.925032	logistic	42733	195	42538	0.330353	0.662544	0		Acute bronchospasm	respiratory
rs11207977	499	X1.62977307.C.T_C		-0.0366648	0.112032	0.963999	0.743464	logistic	57546	178	57368	0.291291	0.662574	0		Cystic fibrosis	respiratory
rs11207977	500	X1.62977307.C.T_C		0.0742096	0.0879103	1.07703	0.398585	logistic	37428	300	37128	0.116777	0.662378	0		Lung disease due to external agents	respiratory
rs11207977	500.1	X1.62977307.C.T_C		-0.125769	0.1965	0.881818	0.522144	logistic	37184	56	37128	0.0582032	0.662207	0		Extrinsic allergic alveolitis	respiratory
rs11207977	500.2	X1.62977307.C.T_C		0.190771	0.167974	1.21018	0.256077	logistic	37212	84	37128	0.0376072	0.662327	0		Pneumoconiosis	respiratory
rs11207977	501	X1.62977307.C.T_C		0.0650617	0.0399732	1.06722	0.103602	logistic	38630	1502	37128	0.0776847	0.66271	0		Pneumonitis due to inhalation of food or vomitus	respiratory
rs11207977	502	X1.62977307.C.T_C		-0.011519	0.0386516	0.988547	0.765688	logistic	38713	1585	37128	0.0428709	0.66209	0		Postinflammatory pulmonary fibrosis	respiratory
rs11207977	503	X1.62977307.C.T_C		0.0313194	0.0283128	1.03182	0.268643	logistic	40278	3150	37128	0.222183	0.66262	0		Pulmonary congestion and hypostasis	respiratory
rs11207977	504	X1.62977307.C.T_C		0.0772214	0.0636796	1.08028	0.225262	logistic	37704	576	37128	0.0307044	0.662476	0		Other alveolar and parietoalveolar pneumonopathy	respiratory
rs11207977	504.1	X1.62977307.C.T_C		0.0475515	0.0785518	1.0487	0.544945	logistic	37502	374	37128	0.100619	0.662351	0		Idiopathic fibrosing alveolitis	respiratory
rs11207977	505	X1.62977307.C.T_C		-0.0959563	0.0544286	0.908504	0.0779043	logistic	37879	751	37128	0.0451348	0.661765	0		Other pulmonary inflamation or edema	respiratory
rs11207977	506	X1.62977307.C.T_C		0.0304032	0.0286153	1.03087	0.288018	logistic	40186	3058	37128	0.122163	0.662594	0		Empyema and pneumothorax	respiratory
rs11207977	507	X1.62977307.C.T_C		-0.00606206	0.0175863	0.993956	0.730317	logistic	46943	9815	37128	0.0643051	0.661749	0		Pleurisy; pleural effusion	respiratory
rs11207977	508	X1.62977307.C.T_C		0.00769945	0.0153613	1.00773	0.616214	logistic	51268	14140	37128	0.270071	0.662333	0		Pulmonary collapse; interstitial and compensatory emphysema	respiratory
rs11207977	509.1	X1.62977307.C.T_C		0.020094	0.0210384	1.0203	0.339522	logistic	43300	6172	37128	0.213651	0.662587	0		Respiratory failure	respiratory
rs11207977	509.2	X1.62977307.C.T_C		0.0336712	0.0344504	1.03424	0.328381	logistic	39169	2041	37128	0.0820098	0.662539	0		Respiratory insufficiency	respiratory
rs11207977	509.3	X1.62977307.C.T_C		-0.00773563	0.0304663	0.992294	0.799567	logistic	39765	2637	37128	0.0021566	0.661964	0		Pulmonary insufficiency or respiratory failure following trauma and surgery	respiratory
rs11207977	509.5	X1.62977307.C.T_C		0.107272	0.108897	1.11324	0.324586	logistic	37325	197	37128	0.106786	0.662371	0		Respiratory arrest	respiratory
rs11207977	509.8	X1.62977307.C.T_C		0.0270104	0.0356758	1.02738	0.448985	logistic	39013	1885	37128	0.100903	0.662395	0		Dependence on respirator [Ventilator] or supplemental oxygen	respiratory
rs11207977	510	X1.62977307.C.T_C		-0.0313807	0.0180024	0.969107	0.0813089	logistic	55867	8273	47594	0.268552	0.662493	0		Other diseases of lung	respiratory
rs11207977	510.2	X1.62977307.C.T_C		0.00382467	0.0915224	1.00383	0.966667	logistic	47863	269	47594	0.317353	0.663519	0		Lung transplant	respiratory
rs11207977	512	X1.62977307.C.T_C		0.229736	0.142557	1.25827	0.107064	logistic	26080	120	25960	0.006044	0.66227	0		Other symptoms of respiratory system	respiratory
rs11207977	512.1	X1.62977307.C.T_C		0.0247377	0.0315204	1.02505	0.43256	logistic	28597	2637	25960	0.118043	0.6625	0		Wheezing	respiratory
rs11207977	512.2	X1.62977307.C.T_C		0.00841034	0.031334	1.00845	0.788384	logistic	28572	2612	25960	0.271054	0.662222	0		Painful respiration	respiratory
rs11207977	512.3	X1.62977307.C.T_C		-0.00971564	0.127853	0.990331	0.939427	logistic	26098	138	25960	0.0269226	0.662043	0		Abnormal chest sounds	respiratory
rs11207977	512.7	X1.62977307.C.T_C		-0.0020913	0.015386	0.997911	0.891883	logistic	43622	17662	25960	0.641891	0.662017	0		Shortness of breath	respiratory
rs11207977	512.8	X1.62977307.C.T_C		0.0187678	0.0168211	1.01895	0.264538	logistic	40093	14133	25960	0.149823	0.663769	0		Cough	respiratory
rs11207977	512.9	X1.62977307.C.T_C		0.00468939	0.0170319	1.0047	0.783063	logistic	38779	12819	25960	0.22594	0.662253	0		Other dyspnea	respiratory
rs11207977	513	X1.62977307.C.T_C		0.0332765	0.0567668	1.03384	0.557743	logistic	53523	715	52808	0.312497	0.66265	0		Respiratory abnormalities	respiratory
rs11207977	513.3	X1.62977307.C.T_C		0.0563712	0.0827222	1.05799	0.495586	logistic	53144	336	52808	0.543147	0.662605	0		Hypoventilation	respiratory
rs11207977	513.31	X1.62977307.C.T_C		0.123611	0.10385	1.13158	0.233936	logistic	53025	217	52808	0.619463	0.66264	0		Apnea	respiratory
rs11207977	513.32	X1.62977307.C.T_C		0.0610384	0.0755656	1.06294	0.419232	logistic	53210	402	52808	0.523202	0.662629	0		Orthopnea	respiratory
rs11207977	513.4	X1.62977307.C.T_C		-0.0100923	0.037941	0.989958	0.79024	logistic	54408	1600	52808	0.386721	0.662439	0		Hyperventilation	respiratory
rs11207977	513.8	X1.62977307.C.T_C		-0.0416664	0.0691753	0.95919	0.546955	logistic	53276	468	52808	0.591072	0.662475	0		Disorders of diaphragm	respiratory
rs11207977	514	X1.62977307.C.T_C		-0.0134109	0.0184579	0.986679	0.46749	logistic	54691	7864	46827	0.330601	0.662851	0		Abnormal findings examination of lungs	respiratory
rs11207977	514.1	X1.62977307.C.T_C		-0.0933926	0.0789553	0.910836	0.236867	logistic	47181	354	46827	0.269757	0.663095	0		Abnormal results of function study of pulmonary system	respiratory
rs11207977	514.2	X1.62977307.C.T_C		0.00153693	0.0291592	1.00154	0.957964	logistic	49683	2856	46827	0.162641	0.663336	0		Solitary pulmonary nodule	respiratory
rs11207977	516	X1.62977307.C.T_C		0.0854152	0.102421	1.08917	0.404302	logistic	56008	221	55787	0.0938072	0.662709	0		Abnormal sputum	respiratory
rs11207977	516.1	X1.62977307.C.T_C		-0.0111542	0.0446031	0.988908	0.802528	logistic	56939	1152	55787	0.296208	0.662604	0		Hemoptysis	respiratory
rs11207977	519	X1.62977307.C.T_C		-0.065864	0.129973	0.936258	0.61233	logistic	50786	131	50655	0.339552	0.662791	0		Other diseases of respiratory system, not elsewhere classified	respiratory
rs11207977	519.1	X1.62977307.C.T_C		-0.0766015	0.111256	0.926259	0.491126	logistic	50833	178	50655	0.293936	0.662768	0		Tracheostomy complications	respiratory
rs11207977	519.2	X1.62977307.C.T_C		-0.0213068	0.0657053	0.978919	0.745728	logistic	51177	522	50655	0.325374	0.662778	0		Respiratory complications	respiratory
rs11207977	519.8	X1.62977307.C.T_C		-0.00986232	0.0527735	0.990186	0.851755	logistic	51476	821	50655	0.393539	0.662804	0		Other diseases of respiratory system, NEC	respiratory
rs11207977	519.9	X1.62977307.C.T_C		-0.0233864	0.0274018	0.976885	0.393403	logistic	53833	3178	50655	0.145723	0.66254	0		Symptoms involving respiratory system and other chest symptoms	respiratory
rs11207977	520.2	X1.62977307.C.T_C		-0.0873595	0.0755251	0.916348	0.247397	logistic	52055	400	51655	0.470949	0.66277	0		Disturbances in tooth eruption	digestive
rs11207977	521.1	X1.62977307.C.T_C		0.00208977	0.0376932	1.00209	0.955787	logistic	53308	1653	51655	0.486741	0.662996	0		Dental caries	digestive
rs11207977	522.5	X1.62977307.C.T_C		0.00109521	0.0761181	1.0011	0.98852	logistic	52046	391	51655	0.588244	0.662962	0		Periapical abscess	digestive
rs11207977	523	X1.62977307.C.T_C		-0.000470359	0.103928	0.99953	0.996389	logistic	51865	210	51655	0.553482	0.662971	0		Gingival and periodontal diseases	digestive
rs11207977	523.1	X1.62977307.C.T_C		-0.0203797	0.0605224	0.979827	0.73632	logistic	52284	629	51655	0.534353	0.662947	0		Gingivitis	digestive
rs11207977	523.31	X1.62977307.C.T_C		0.139832	0.106922	1.15008	0.190946	logistic	51863	208	51655	0.531597	0.663084	0		Acute periodontitis	digestive
rs11207977	523.32	X1.62977307.C.T_C		0.000478864	0.105406	1.00048	0.996375	logistic	51861	206	51655	0.491339	0.662984	0		Chronic periodontitis	digestive
rs11207977	524	X1.62977307.C.T_C		-0.154885	0.125613	0.856514	0.217565	logistic	51793	138	51655	0.541497	0.662879	0		Dentofacial anomalies, including malocclusion	digestive
rs11207977	524.3	X1.62977307.C.T_C		-0.099801	0.0792643	0.905017	0.207997	logistic	52010	355	51655	0.488311	0.662805	0		Anomalies of tooth position/malocclusion	digestive
rs11207977	525	X1.62977307.C.T_C		-0.00837558	0.0629558	0.991659	0.894163	logistic	52227	572	51655	0.437802	0.662914	0		Other diseases of the teeth and supporting structures	digestive
rs11207977	525.1	X1.62977307.C.T_C		-0.0249789	0.0748512	0.97533	0.738595	logistic	52060	405	51655	0.499983	0.662937	0		Loss of teeth or edentulism	digestive
rs11207977	526	X1.62977307.C.T_C		0.0273833	0.0773871	1.02776	0.723452	logistic	52037	382	51655	0.446357	0.662999	0		Diseases of the jaws	digestive
rs11207977	526.1	X1.62977307.C.T_C		-0.0354668	0.186543	0.965155	0.84921	logistic	51719	64	51655	0.563106	0.662948	0		Cysts of the jaws	digestive
rs11207977	526.3	X1.62977307.C.T_C		-0.192483	0.127975	0.824908	0.132563	logistic	51785	130	51655	0.493596	0.662827	0		Anomalies of jaw size/symmetry	digestive
rs11207977	526.4	X1.62977307.C.T_C		0.119963	0.111843	1.12746	0.283448	logistic	51843	188	51655	0.532852	0.66305	0		Temporomandibular joint disorders	digestive
rs11207977	526.41	X1.62977307.C.T_C		0.0937063	0.0816604	1.09824	0.25117	logistic	52007	352	51655	0.498326	0.663103	0		Temporomandibular joint disorder, unspecified	digestive
rs11207977	526.42	X1.62977307.C.T_C		0.0168368	0.0870006	1.01698	0.846548	logistic	51957	302	51655	0.478236	0.662981	0		Arthralgia/ankylosis of temporomandibular joint	digestive
rs11207977	526.5	X1.62977307.C.T_C		0.0366969	0.114015	1.03738	0.747558	logistic	51831	176	51655	0.560233	0.662991	0		Inflammatory conditions of jaw	digestive
rs11207977	526.9	X1.62977307.C.T_C		-0.180745	0.100729	0.834649	0.0727561	logistic	51866	211	51655	0.53401	0.662785	0		Jaw disease NOS	digestive
rs11207977	527	X1.62977307.C.T_C		0.155207	0.168257	1.1679	0.3563	logistic	52791	84	52707	0.236018	0.662518	0		Diseases of the salivary glands	digestive
rs11207977	527.2	X1.62977307.C.T_C		-0.0796736	0.0917002	0.923418	0.38493	logistic	52969	262	52707	0.226295	0.662369	0		Sialoadenitis	digestive
rs11207977	527.7	X1.62977307.C.T_C		-0.0266417	0.0550062	0.97371	0.628144	logistic	53457	750	52707	0.291935	0.662402	0		Disturbance of salivary secretion	digestive
rs11207977	527.8	X1.62977307.C.T_C		0.0726058	0.153634	1.07531	0.636505	logistic	52804	97	52707	0.257128	0.662488	0		Other specified diseases of the salivary glands	digestive
rs11207977	528	X1.62977307.C.T_C		-0.0484197	0.048607	0.952734	0.319179	logistic	53665	958	52707	0.189351	0.662285	0		Diseases of the oral soft tissues, excluding lesions specific for gingiva and tongue	digestive
rs11207977	528.1	X1.62977307.C.T_C		-0.0330028	0.0609423	0.967536	0.588135	logistic	53312	605	52707	0.241959	0.662374	0		Stomatitis and mucositis	digestive
rs11207977	528.11	X1.62977307.C.T_C		-0.0440466	0.0776014	0.956909	0.570306	logistic	53078	371	52707	0.222975	0.662403	0		Stomatitis and mucositis (ulcerative)	digestive
rs11207977	528.12	X1.62977307.C.T_C		-0.177008	0.102808	0.837773	0.0851161	logistic	52911	204	52707	0.159127	0.66231	0		Oral aphthae	digestive
rs11207977	528.3	X1.62977307.C.T_C		-0.0881926	0.114984	0.915585	0.443081	logistic	52873	166	52707	0.285555	0.662399	0		Cellulitis and abscess of oral soft tissues	digestive
rs11207977	528.5	X1.62977307.C.T_C		-0.0808159	0.0902494	0.922363	0.370534	logistic	52979	272	52707	0.242795	0.662376	0		Diseases of lips	digestive
rs11207977	528.6	X1.62977307.C.T_C		-0.0803399	0.137567	0.922803	0.559216	logistic	52823	116	52707	0.248421	0.66242	0		Leukoplakia of oral mucosa	digestive
rs11207977	529	X1.62977307.C.T_C		0.0509684	0.0964199	1.05229	0.597076	logistic	52955	248	52707	0.258622	0.662525	0		Diseases and other conditions of the tongue	digestive
rs11207977	529.1	X1.62977307.C.T_C		-0.0862548	0.112078	0.91736	0.441541	logistic	52882	175	52707	0.270973	0.662399	0		Glossitis	digestive
rs11207977	529.6	X1.62977307.C.T_C		0.159182	0.152226	1.17255	0.2957	logistic	52810	103	52707	0.272104	0.662536	0		Glossodynia	digestive
rs11207977	530	X1.62977307.C.T_C		-0.0579631	0.0452224	0.943685	0.199936	logistic	34036	1126	32910	0.194151	0.663591	0		Diseases of esophagus	digestive
rs11207977	530.1	X1.62977307.C.T_C		0.0102807	0.0409468	1.01033	0.801756	logistic	34321	1411	32910	0.554817	0.664098	0		Esophagitis, GERD and related diseases	digestive
rs11207977	530.11	X1.62977307.C.T_C		-0.0110974	0.0150669	0.988964	0.4614	logistic	48683	15773	32910	0.123313	0.663229	0		GERD	digestive
rs11207977	530.12	X1.62977307.C.T_C		0.00967157	0.0766346	1.00972	0.899571	logistic	33300	390	32910	0.446301	0.664069	0		Ulcer of esophagus	digestive
rs11207977	530.13	X1.62977307.C.T_C		-0.00410443	0.0626733	0.995904	0.947784	logistic	33500	590	32910	0.364044	0.66406	0		Barrett's esophagus	digestive
rs11207977	530.14	X1.62977307.C.T_C		-0.0546925	0.0417892	0.946776	0.190612	logistic	34255	1345	32910	0.27299	0.663465	0		Reflux esophagitis	digestive
rs11207977	530.15	X1.62977307.C.T_C		0.337156	0.119825	1.40096	0.00489678	logistic	33092	182	32910	0.446823	0.664405	0		Eosinophilic esophagitis	digestive
rs11207977	530.2	X1.62977307.C.T_C		-0.0456569	0.0380569	0.95537	0.230256	logistic	34527	1617	32910	0.458338	0.663495	0		Esophageal bleeding (varices/hemorrhage)	digestive
rs11207977	530.3	X1.62977307.C.T_C		0.00630255	0.040981	1.00632	0.877774	logistic	34337	1427	32910	0.491271	0.664036	0		Stricture and stenosis of esophagus	digestive
rs11207977	530.5	X1.62977307.C.T_C		-0.0985408	0.062042	0.906159	0.11222	logistic	33491	581	32910	0.266629	0.663641	0		Disorders of esophageal motility	digestive
rs11207977	530.6	X1.62977307.C.T_C		0.00279268	0.146317	1.0028	0.984772	logistic	33015	105	32910	0.368422	0.664032	0		Diverticulum of esophagus, acquired	digestive
rs11207977	530.7	X1.62977307.C.T_C		-0.0260281	0.150039	0.974308	0.862278	logistic	33009	99	32910	0.385786	0.664001	0		Gastroesophageal laceration-hemorrhage syndrome	digestive
rs11207977	530.9	X1.62977307.C.T_C		0.0464199	0.0460236	1.04751	0.313162	logistic	34027	1117	32910	0.444665	0.66434	0		Heartburn	digestive
rs11207977	531	X1.62977307.C.T_C		-0.179082	0.124712	0.836037	0.151014	logistic	53958	138	53820	0.523023	0.662256	0		Peptic ulcer (excl. esophageal)	digestive
rs11207977	531.1	X1.62977307.C.T_C		-0.00163779	0.0699316	0.998364	0.981315	logistic	54283	463	53820	0.466369	0.662353	0		Hemorrhage from gastrointestinal ulcer	digestive
rs11207977	531.2	X1.62977307.C.T_C		-0.0183006	0.0513609	0.981866	0.721606	logistic	54682	862	53820	0.485222	0.662302	0		Gastric ulcer	digestive
rs11207977	531.3	X1.62977307.C.T_C		0.0452894	0.060639	1.04633	0.455142	logistic	54448	628	53820	0.558472	0.662476	0		Duodenal ulcer	digestive
rs11207977	531.4	X1.62977307.C.T_C		0.0547179	0.0538239	1.05624	0.309338	logistic	54622	802	53820	0.503244	0.662535	0		Peptic ulcer, site unspecified	digestive
rs11207977	531.5	X1.62977307.C.T_C		0.0112269	0.131724	1.01129	0.932078	logistic	53949	129	53820	0.562448	0.662348	0		Gastrojejunal ulcer	digestive
rs11207977	532	X1.62977307.C.T_C		-0.00898092	0.0200749	0.991059	0.654607	logistic	40010	7100	32910	0.472912	0.663822	0		Dysphagia	digestive
rs11207977	535.1	X1.62977307.C.T_C		0.0417982	0.0834027	1.04268	0.616258	logistic	48791	329	48462	0.667559	0.662848	0		Acute gastritis	digestive
rs11207977	535.2	X1.62977307.C.T_C		-0.0168009	0.0359947	0.983339	0.640672	logistic	50275	1813	48462	0.593681	0.662626	0		Atrophic gastritis	digestive
rs11207977	535.6	X1.62977307.C.T_C		-0.000726699	0.0594181	0.999274	0.990242	logistic	49112	650	48462	0.672366	0.662791	0		Duodenitis	digestive
rs11207977	535.8	X1.62977307.C.T_C		-0.00379381	0.036754	0.996213	0.917787	logistic	50189	1727	48462	0.79013	0.662755	0		Other specified gastritis	digestive
rs11207977	535.9	X1.62977307.C.T_C		0.0666539	0.0532709	1.06893	0.210852	logistic	49286	824	48462	0.605332	0.662987	0		Gastritis and duodenitis, NOS	digestive
rs11207977	536	X1.62977307.C.T_C		-0.0747301	0.186245	0.927994	0.688239	logistic	48525	63	48462	0.673007	0.662761	0		Disorders of function of stomach	digestive
rs11207977	536.3	X1.62977307.C.T_C		0.0414049	0.0578431	1.04227	0.474106	logistic	49152	690	48462	0.621576	0.662903	0		Gastroparesis	digestive
rs11207977	536.7	X1.62977307.C.T_C		0.0825558	0.06133	1.08606	0.178273	logistic	49080	618	48462	0.700269	0.662979	0		Complications of gastrostomy, colostomy and enterostomy	digestive
rs11207977	536.8	X1.62977307.C.T_C		-0.0469063	0.0372854	0.954177	0.208379	logistic	50119	1657	48462	0.488682	0.662433	0		Dyspepsia and other specified disorders of function of stomach	digestive
rs11207977	537	X1.62977307.C.T_C		-0.00864797	0.0275121	0.991389	0.753268	logistic	51635	3173	48462	0.355117	0.6627	0		Other disorders of stomach and duodenum	digestive
rs11207977	537.1	X1.62977307.C.T_C		0.00233155	0.101239	1.00233	0.981626	logistic	48681	219	48462	0.662188	0.662784	0		Lesions of stomach and duodenum	digestive
rs11207977	539	X1.62977307.C.T_C		0.00482374	0.0424842	1.00484	0.909601	logistic	57448	1281	56167	0.246264	0.662564	0		Bariatric surgery	digestive
rs11207977	540	X1.62977307.C.T_C		0.0752373	0.134926	1.07814	0.577104	logistic	56610	127	56483	0.280758	0.662719	0		Appendiceal conditions	digestive
rs11207977	540.1	X1.62977307.C.T_C		-0.132377	0.138737	0.876011	0.340002	logistic	56596	113	56483	0.323458	0.662626	0		Appendicitis	digestive
rs11207977	540.11	X1.62977307.C.T_C		-0.0581134	0.0728454	0.943543	0.425008	logistic	56905	422	56483	0.261753	0.662569	0		Acute appendicitis	digestive
rs11207977	550	X1.62977307.C.T_C		0.113801	0.0693535	1.12053	0.100821	logistic	48780	492	48288	0.271399	0.663305	0		Abdominal hernia	digestive
rs11207977	550.1	X1.62977307.C.T_C		0.019845	0.0437174	1.02004	0.649874	logistic	49584	1296	48288	0.432511	0.663289	0		Inguinal hernia	digestive
rs11207977	550.2	X1.62977307.C.T_C		-0.0390299	0.0240012	0.961722	0.103914	logistic	52654	4366	48288	0.19767	0.662457	0		Diaphragmatic hernia	digestive
rs11207977	550.3	X1.62977307.C.T_C		0.0855262	0.211176	1.08929	0.685478	logistic	48340	52	48288	0.323389	0.663074	0		Femoral hernia	digestive
rs11207977	550.4	X1.62977307.C.T_C		-0.0249721	0.0479958	0.975337	0.602856	logistic	49289	1001	48288	0.488306	0.662978	0		Umbilical hernia	digestive
rs11207977	550.5	X1.62977307.C.T_C		0.0439241	0.0405634	1.0449	0.278875	logistic	49725	1437	48288	0.0923865	0.663328	0		Ventral hernia	digestive
rs11207977	550.6	X1.62977307.C.T_C		0.0536154	0.0420797	1.05508	0.202614	logistic	49626	1338	48288	0.161436	0.663392	0		Incisional hernia	digestive
rs11207977	555	X1.62977307.C.T_C		-0.16192	0.10581	0.850509	0.125945	logistic	37619	193	37426	0.637083	0.662205	0		Inflammatory bowel disease and other gastroenteritis and colitis	digestive
rs11207977	555.1	X1.62977307.C.T_C		0.00744837	0.0339592	1.00748	0.826391	logistic	39537	2111	37426	0.302775	0.662455	0		Regional enteritis	digestive
rs11207977	555.2	X1.62977307.C.T_C		0.0366939	0.0421974	1.03738	0.384532	logistic	38761	1335	37426	0.406337	0.662638	0		Ulcerative colitis	digestive
rs11207977	555.21	X1.62977307.C.T_C		-0.0307056	0.059336	0.969761	0.604816	logistic	38072	646	37426	0.538656	0.662258	0		Ulcerative colitis (chronic)	digestive
rs11207977	556	X1.62977307.C.T_C		-0.0100656	0.10549	0.989985	0.923983	logistic	37628	202	37426	0.537371	0.662379	0		Ulceration of the lower GI tract	digestive
rs11207977	556.1	X1.62977307.C.T_C		0.0424047	0.0558954	1.04332	0.448066	logistic	38171	745	37426	0.696183	0.662571	0		Ulceration of intestine	digestive
rs11207977	556.11	X1.62977307.C.T_C		0.0370061	0.0968734	1.0377	0.702458	logistic	37671	245	37426	0.674555	0.662486	0		Angiodysplasia of intestine (without mention of hemorrhage)	digestive
rs11207977	557	X1.62977307.C.T_C		-0.0649795	0.0565225	0.937087	0.250299	logistic	38132	706	37426	0.499467	0.662108	0		Intestinal malabsorption (non-celiac)	digestive
rs11207977	557.1	X1.62977307.C.T_C		0.0396331	0.0793946	1.04043	0.617645	logistic	37790	364	37426	0.668552	0.66245	0		Celiac disease	digestive
rs11207977	558	X1.62977307.C.T_C		0.0227197	0.0256896	1.02298	0.376483	logistic	41311	3885	37426	0.516476	0.662802	0		Noninfectious gastroenteritis	digestive
rs11207977	559	X1.62977307.C.T_C		0.00639983	0.0631746	1.00642	0.919309	logistic	37995	569	37426	0.603586	0.662377	0		Ileostomy status	digestive
rs11207977	560.1	X1.62977307.C.T_C		-0.000173769	0.0323395	0.999826	0.995713	logistic	39720	2294	37426	0.31253	0.662362	0		Paralytic ileus	digestive
rs11207977	560.2	X1.62977307.C.T_C		0.0289212	0.0938498	1.02934	0.757957	logistic	37687	261	37426	0.594503	0.662457	0		Impaction of intestine	digestive
rs11207977	560.3	X1.62977307.C.T_C		-0.0435326	0.0768011	0.957401	0.570835	logistic	37805	379	37426	0.545131	0.662293	0		Peritoneal or intestinal adhesions	digestive
rs11207977	560.4	X1.62977307.C.T_C		-0.0191481	0.0319576	0.981034	0.549058	logistic	39752	2326	37426	0.436001	0.662118	0		Other intestinal obstruction	digestive
rs11207977	561	X1.62977307.C.T_C		0.0171343	0.0394107	1.01728	0.663735	logistic	38984	1558	37426	0.539405	0.66258	0		Symptoms involving digestive system	digestive
rs11207977	562	X1.62977307.C.T_C		-0.106624	0.17561	0.898863	0.543741	logistic	37497	71	37426	0.623579	0.66236	0		Diverticulosis and diverticulitis	digestive
rs11207977	562.1	X1.62977307.C.T_C		0.00398979	0.0206222	1.004	0.846591	logistic	44774	7348	37426	0.819132	0.662941	0		Diverticulosis	digestive
rs11207977	562.2	X1.62977307.C.T_C		-0.0380466	0.0449087	0.962668	0.396884	logistic	38606	1180	37426	0.669866	0.662242	0		Diverticulitis	digestive
rs11207977	564	X1.62977307.C.T_C		-0.028333	0.0360557	0.972065	0.431976	logistic	39232	1806	37426	0.737085	0.662062	0		Functional digestive disorders	digestive
rs11207977	564.1	X1.62977307.C.T_C		-0.0237891	0.0296844	0.976492	0.422901	logistic	40283	2857	37426	0.606888	0.662016	0		Irritable Bowel Syndrome	digestive
rs11207977	564.9	X1.62977307.C.T_C		7.93977e-05	0.0501067	1.00008	0.998736	logistic	38355	929	37426	0.592785	0.662391	0		Personal history of diseases of digestive system	digestive
rs11207977	565	X1.62977307.C.T_C		-0.0107581	0.0294512	0.9893	0.714898	logistic	48456	2779	45677	0.461892	0.662096	0		Anal and rectal conditions	digestive
rs11207977	565.1	X1.62977307.C.T_C		-0.0124108	0.0431175	0.987666	0.773473	logistic	46941	1264	45677	0.513577	0.662204	0		Anal and rectal polyp	digestive
rs11207977	567	X1.62977307.C.T_C		-0.00855896	0.0359257	0.991478	0.811694	logistic	47478	1801	45677	0.401726	0.662117	0		Peritonitis and retroperitoneal infections	digestive
rs11207977	568	X1.62977307.C.T_C		0.015971	0.0496829	1.0161	0.747863	logistic	46606	929	45677	0.486507	0.662286	0		Other disorders of peritoneum	digestive
rs11207977	568.1	X1.62977307.C.T_C		0.0554683	0.0374937	1.05704	0.139032	logistic	47356	1679	45677	0.425748	0.662609	0		Peritoneal adhesions (postoperative) (postinfection)	digestive
rs11207977	569	X1.62977307.C.T_C		-0.0194002	0.0240817	0.980787	0.420475	logistic	49926	4249	45677	0.435818	0.66184	0		Other disorders of intestine	digestive
rs11207977	569.1	X1.62977307.C.T_C		0.243175	0.117211	1.27529	0.0380168	logistic	45857	180	45677	0.442315	0.662451	0		Toxic gastroenteritis and colitis	digestive
rs11207977	569.2	X1.62977307.C.T_C		0.0213934	0.0322543	1.02162	0.507156	logistic	47962	2285	45677	0.186774	0.662399	0		Gastrointestinal complications	digestive
rs11207977	571.5	X1.62977307.C.T_C		0.0171461	0.0234144	1.01729	0.463993	logistic	48940	4571	44369	0.499909	0.663557	0		Other chronic nonalcoholic liver disease	digestive
rs11207977	571.51	X1.62977307.C.T_C		-0.0333006	0.0319048	0.967248	0.296602	logistic	46672	2303	44369	0.605413	0.66286	0		Cirrhosis of liver without mention of alcohol	digestive
rs11207977	571.6	X1.62977307.C.T_C		0.194722	0.0918671	1.21497	0.0340391	logistic	44654	285	44369	0.481469	0.663558	0		Primary biliary cirrhosis	digestive
rs11207977	571.8	X1.62977307.C.T_C		-0.0575113	0.0407721	0.944111	0.158375	logistic	45737	1368	44369	0.596192	0.662877	0		Liver abscess and sequelae of chronic liver disease	digestive
rs11207977	571.81	X1.62977307.C.T_C		-0.0244633	0.0401651	0.975833	0.542479	logistic	45794	1425	44369	0.726103	0.6631	0		Portal hypertension	digestive
rs11207977	572	X1.62977307.C.T_C		-0.0195462	0.0240455	0.980644	0.416285	logistic	48621	4252	44369	0.574605	0.662821	0		Ascites (non malignant)	digestive
rs11207977	573	X1.62977307.C.T_C		0.000994495	0.0254111	1.00099	0.968782	logistic	48149	3780	44369	0.577904	0.663295	0		Other disorders of liver	digestive
rs11207977	573.1	X1.62977307.C.T_C		0.106229	0.127067	1.11208	0.403152	logistic	44513	144	44369	0.55614	0.663379	0		Chronic passive congestion of liver	digestive
rs11207977	573.2	X1.62977307.C.T_C		0.0676959	0.0570466	1.07004	0.235354	logistic	45087	718	44369	0.656357	0.663539	0		Liver replaced by transplant	digestive
rs11207977	573.3	X1.62977307.C.T_C		0.0382805	0.0603529	1.03902	0.5259	logistic	45002	633	44369	0.629367	0.663404	0		Hepatomegaly	digestive
rs11207977	573.4	X1.62977307.C.T_C		-0.0125638	0.0581456	0.987515	0.82893	logistic	45040	671	44369	0.508221	0.663255	0		Acute and subacute necrosis of liver	digestive
rs11207977	573.5	X1.62977307.C.T_C		0.000689238	0.0466012	1.00069	0.9882	logistic	45430	1061	44369	0.470355	0.663273	0		Jaundice (not of newborn)	digestive
rs11207977	573.6	X1.62977307.C.T_C		-0.0146588	0.0642033	0.985448	0.819399	logistic	44918	549	44369	0.594374	0.663253	0		Nonspecific elevation of levels of transaminase or lactic acid dehydrogenase [LDH]	digestive
rs11207977	573.7	X1.62977307.C.T_C		0.0222423	0.0464254	1.02249	0.631869	logistic	45450	1081	44369	0.505397	0.663399	0		Abnormal results of function study of liver	digestive
rs11207977	573.9	X1.62977307.C.T_C							44369					0	[Error: non-varying phenotype or genotype]	Abnormal serum enzyme levels	digestive
rs11207977	574	X1.62977307.C.T_C		-0.0618621	0.147679	0.940013	0.675292	logistic	50952	101	50851	0.383783	0.662182	0		Cholelithiasis and cholecystitis	digestive
rs11207977	574.1	X1.62977307.C.T_C		0.0350347	0.0302887	1.03566	0.247397	logistic	53480	2629	50851	0.3942	0.662622	0		Cholelithiasis	digestive
rs11207977	574.11	X1.62977307.C.T_C		0.0427837	0.0873908	1.04371	0.62444	logistic	51151	300	50851	0.309104	0.662255	0		Cholelithiasis with acute cholecystitis	digestive
rs11207977	574.12	X1.62977307.C.T_C		0.137031	0.0505847	1.14686	0.0067498	logistic	51791	940	50851	0.331091	0.662731	0		Cholelithiasis with other cholecystitis	digestive
rs11207977	574.2	X1.62977307.C.T_C		0.0866101	0.0625062	1.09047	0.165862	logistic	51451	600	50851	0.408086	0.662436	0		Calculus of bile duct	digestive
rs11207977	574.3	X1.62977307.C.T_C		0.0648679	0.0531253	1.06702	0.222072	logistic	51677	826	50851	0.461872	0.662432	0		Cholecystitis without cholelithiasis	digestive
rs11207977	575.1	X1.62977307.C.T_C		0.0351634	0.0725541	1.03579	0.627924	logistic	51285	434	50851	0.277739	0.66226	0		Cholangitis	digestive
rs11207977	575.2	X1.62977307.C.T_C		0.0487691	0.0574676	1.04998	0.396084	logistic	51551	700	50851	0.300386	0.662344	0		Obstruction of bile duct	digestive
rs11207977	575.6	X1.62977307.C.T_C		0.136227	0.129367	1.14594	0.292327	logistic	50992	141	50851	0.399757	0.66229	0		Cholesterolosis of gallbladder	digestive
rs11207977	575.7	X1.62977307.C.T_C		0.0565248	0.045547	1.05815	0.214597	logistic	51977	1126	50851	0.421267	0.662466	0		Other disorders of gallbladder	digestive
rs11207977	575.8	X1.62977307.C.T_C		0.0296055	0.0397045	1.03005	0.45588	logistic	52329	1478	50851	0.109202	0.662348	0		Other disorders of biliary tract	digestive
rs11207977	575.9	X1.62977307.C.T_C		0.0764744	0.0851387	1.07947	0.369061	logistic	51172	321	50851	0.352695	0.662325	0		Nonspecific abnormal findings on radiological and other examination of biliary tract	digestive
rs11207977	577	X1.62977307.C.T_C		0.00500947	0.0426895	1.00502	0.906585	logistic	56073	1262	54811	0.0442437	0.662315	0		Diseases of pancreas	digestive
rs11207977	577.1	X1.62977307.C.T_C		0.0772907	0.0489694	1.08036	0.114486	logistic	55788	977	54811	0.405071	0.662598	0		Acute pancreatitis	digestive
rs11207977	577.2	X1.62977307.C.T_C		0.0876868	0.0682009	1.09165	0.198543	logistic	55312	501	54811	0.162829	0.662478	0		Chronic pancreatitis	digestive
rs11207977	577.3	X1.62977307.C.T_C		0.00236854	0.0612697	1.00237	0.969163	logistic	55418	607	54811	0.15834	0.662339	0		Cyst and pseudocyst of pancreas	digestive
rs11207977	578.1	X1.62977307.C.T_C		-0.000774536	0.0547598	0.999226	0.988715	logistic	44363	762	43601	0.49951	0.662365	0		Hematemesis	digestive
rs11207977	578.2	X1.62977307.C.T_C		0.00306519	0.0277344	1.00307	0.911998	logistic	46793	3192	43601	0.64897	0.662567	0		Blood in stool	digestive
rs11207977	578.8	X1.62977307.C.T_C		-0.013159	0.0341428	0.986927	0.699932	logistic	45644	2043	43601	0.506425	0.662365	0		Hemorrhage of rectum and anus	digestive
rs11207977	578.9	X1.62977307.C.T_C		0.019863	0.0324459	1.02006	0.540413	logistic	45892	2291	43601	0.478658	0.662665	0		Hemorrhage of gastrointestinal tract	digestive
rs11207977	579	X1.62977307.C.T_C		0.00348444	0.0264664	1.00349	0.895257	logistic	47093	3492	43601	0.223114	0.662529	0		Other symptoms involving abdomen and pelvis	digestive
rs11207977	579.2	X1.62977307.C.T_C		-0.0431947	0.0361472	0.957725	0.2321	logistic	45371	1770	43601	0.612786	0.661954	0		Splenomegaly	digestive
rs11207977	579.8	X1.62977307.C.T_C		-0.0296039	0.0523323	0.97083	0.571604	logistic	44438	837	43601	0.399861	0.662316	0		Nonspecific abnormal findings in stool contents	digestive
rs11207977	580.11	X1.62977307.C.T_C		-0.145412	0.115492	0.864666	0.208008	logistic	40159	162	39997	0.472765	0.660512	0		Proliferative glomerulonephritis	genitourinary
rs11207977	580.12	X1.62977307.C.T_C		-0.0768176	0.11014	0.926059	0.485518	logistic	40178	181	39997	0.490059	0.660548	0		Non-proliferative glomerulonephritis	genitourinary
rs11207977	580.13	X1.62977307.C.T_C		-0.0378468	0.111636	0.96286	0.734594	logistic	40176	179	39997	0.582945	0.660618	0		Acute glomerulonephritis, NOS	genitourinary
rs11207977	580.14	X1.62977307.C.T_C		0.230765	0.107326	1.25956	0.031545	logistic	40209	212	39997	0.461948	0.660897	0		Chronic glomerulonephritis, NOS	genitourinary
rs11207977	580.2	X1.62977307.C.T_C		-0.0230419	0.0814559	0.977222	0.777272	logistic	40336	339	39997	0.509532	0.660576	0		Nephrotic syndrome without mention of glomerulonephritis	genitourinary
rs11207977	580.31	X1.62977307.C.T_C		0.0429345	0.0690772	1.04387	0.534241	logistic	40482	485	39997	0.55018	0.66075	0		Nephritis and nephropathy in diseases classified elsewhere	genitourinary
rs11207977	580.32	X1.62977307.C.T_C		0.0896285	0.0753058	1.09377	0.233971	logistic	40410	413	39997	0.558942	0.660827	0		Nephritis and nephropathy with pathological lesion	genitourinary
rs11207977	580.4	X1.62977307.C.T_C		0.100588	0.0604567	1.10582	0.0961534	logistic	40649	652	39997	0.513189	0.661	0		Renal sclerosis, NOS	genitourinary
rs11207977	585.1	X1.62977307.C.T_C		0.0246605	0.0180203	1.02497	0.171161	logistic	49068	9071	39997	0.531177	0.661602	0		Acute renal failure	genitourinary
rs11207977	585.2	X1.62977307.C.T_C		0.00709073	0.0418372	1.00712	0.865416	logistic	41339	1342	39997	0.469513	0.660684	0		Renal failure NOS	genitourinary
rs11207977	585.3	X1.62977307.C.T_C		0.0390984	0.0246692	1.03987	0.112987	logistic	44410	4413	39997	0.355264	0.661461	0		Chronic renal failure [CKD]	genitourinary
rs11207977	585.31	X1.62977307.C.T_C		0.115125	0.0464874	1.12201	0.0132689	logistic	41115	1118	39997	0.348536	0.661304	0		Renal dialysis	genitourinary
rs11207977	585.32	X1.62977307.C.T_C		0.0563732	0.0372964	1.05799	0.130664	logistic	41733	1736	39997	0.336932	0.661143	0		End stage renal disease	genitourinary
rs11207977	585.33	X1.62977307.C.T_C		0.044978	0.027451	1.046	0.101322	logistic	43536	3539	39997	0.29733	0.661487	0		Chronic Kidney Disease, Stage III	genitourinary
rs11207977	585.34	X1.62977307.C.T_C		0.050502	0.0370436	1.0518	0.172784	logistic	41795	1798	39997	0.572936	0.661168	0		Chronic Kidney Disease, Stage IV	genitourinary
rs11207977	585.4	X1.62977307.C.T_C		0.0393016	0.0373952	1.04008	0.293268	logistic	41741	1744	39997	0.498668	0.661005	0		Chronic kidney disease, Stage I or II	genitourinary
rs11207977	586	X1.62977307.C.T_C		0.00814202	0.0223174	1.00818	0.71524	logistic	45358	5361	39997	0.257775	0.660964	0		Other disorders of the kidney and ureters	genitourinary
rs11207977	586.11	X1.62977307.C.T_C		-0.203223	0.204198	0.816096	0.319626	logistic	40048	51	39997	0.529296	0.660595	0		Small kidney	genitourinary
rs11207977	586.12	X1.62977307.C.T_C		0.0525181	0.114493	1.05392	0.646447	logistic	40173	176	39997	0.478136	0.660668	0		Vesicoureteral reflux	genitourinary
rs11207977	586.2	X1.62977307.C.T_C		0.0233994	0.0309878	1.02368	0.450179	logistic	42659	2662	39997	0.451569	0.661091	0		Cyst of kidney, acquired	genitourinary
rs11207977	586.3	X1.62977307.C.T_C		0.116554	0.106959	1.12362	0.275842	logistic	40203	206	39997	0.462606	0.660796	0		Vascular disorders of kidney/hypertrophy	genitourinary
rs11207977	586.4	X1.62977307.C.T_C		0.0627451	0.0427913	1.06476	0.142566	logistic	41343	1346	39997	0.459915	0.661188	0		Stricture/obstruction of ureter	genitourinary
rs11207977	587	X1.62977307.C.T_C		0.0533413	0.0488963	1.05479	0.275314	logistic	40987	990	39997	0.441976	0.660917	0		Kidney replaced by transpant	genitourinary
rs11207977	588	X1.62977307.C.T_C		0.124364	0.099315	1.13243	0.210492	logistic	40237	240	39997	0.513245	0.66081	0		Disorders resulting from impaired renal function	genitourinary
rs11207977	588.1	X1.62977307.C.T_C		0.0290467	0.0413913	1.02947	0.48283	logistic	41401	1404	39997	0.565194	0.660866	0		Renal osteodystrophy	genitourinary
rs11207977	588.2	X1.62977307.C.T_C		0.101289	0.0624377	1.1066	0.104753	logistic	40611	614	39997	0.530292	0.660979	0		Secondary hyperparathyroidism (of renal origin)	genitourinary
rs11207977	589	X1.62977307.C.T_C		0.0190779	0.0743695	1.01926	0.797542	logistic	40414	417	39997	0.450662	0.660724	0		Abnormal results of function study of kidney	genitourinary
rs11207977	590	X1.62977307.C.T_C		-0.00402977	0.039997	0.995978	0.919748	logistic	41147	1482	39665	0.3288	0.663353	0		Pyelonephritis	genitourinary
rs11207977	591	X1.62977307.C.T_C		-0.0237264	0.0167416	0.976553	0.156421	logistic	50905	11240	39665	0.35237	0.662626	0		Urinary tract infection	genitourinary
rs11207977	592.1	X1.62977307.C.T_C		-0.0323561	0.0526195	0.968162	0.538616	logistic	40503	838	39665	0.307803	0.663297	0		Cystitis	genitourinary
rs11207977	592.11	X1.62977307.C.T_C		0.0336996	0.0363335	1.03427	0.353662	logistic	41624	1959	39665	0.232324	0.663812	0		Acute cystitis	genitourinary
rs11207977	592.12	X1.62977307.C.T_C		0.0315505	0.0973831	1.03205	0.745951	logistic	39908	243	39665	0.332693	0.663526	0		Chronic cystitis	genitourinary
rs11207977	592.13	X1.62977307.C.T_C		-0.170902	0.088763	0.842904	0.0541824	logistic	39944	279	39665	0.350053	0.663191	0		Chronic interstitial cystitis	genitourinary
rs11207977	592.2	X1.62977307.C.T_C		0.212215	0.133083	1.23641	0.1108	logistic	39803	138	39665	0.327307	0.663618	0		Urethritis and urethral syndrome	genitourinary
rs11207977	593	X1.62977307.C.T_C		-0.0114045	0.0242382	0.98866	0.637984	logistic	44174	4509	39665	0.111651	0.663377	0		Hematuria	genitourinary
rs11207977	593.1	X1.62977307.C.T_C		0.10183	0.0430998	1.1072	0.0181444	logistic	41006	1341	39665	0.100174	0.664244	0		Gross hematuria	genitourinary
rs11207977	593.2	X1.62977307.C.T_C		0.0594067	0.0436283	1.06121	0.173307	logistic	40959	1294	39665	0.265276	0.663957	0		Microscopic hematuria	genitourinary
rs11207977	594	X1.62977307.C.T_C		0.0171315	0.0419976	1.01728	0.683335	logistic	52487	1326	51161	0.340632	0.662364	0		Urinary calculus	genitourinary
rs11207977	594.1	X1.62977307.C.T_C		0.0351313	0.0257169	1.03576	0.171915	logistic	54904	3743	51161	0.301416	0.662775	0		Calculus of kidney	genitourinary
rs11207977	594.2	X1.62977307.C.T_C		0.0563665	0.0884131	1.05799	0.523776	logistic	51457	296	51161	0.469346	0.66233	0		Calculus of lower urinary tract	genitourinary
rs11207977	594.3	X1.62977307.C.T_C		0.0152519	0.0459621	1.01537	0.740012	logistic	52261	1100	51161	0.426632	0.66232	0		Calculus of ureter	genitourinary
rs11207977	594.8	X1.62977307.C.T_C		0.010779	0.0993234	1.01084	0.913579	logistic	51391	230	51161	0.473517	0.662266	0		Renal colic	genitourinary
rs11207977	595	X1.62977307.C.T_C		0.0228164	0.0333891	1.02308	0.494387	logistic	53277	2116	51161	0.435274	0.662453	0		Hydronephrosis	genitourinary
rs11207977	596	X1.62977307.C.T_C		-0.0305016	0.0423511	0.969959	0.471398	logistic	51882	1289	50593	0.286176	0.662311	0		Other disorders of bladder	genitourinary
rs11207977	596.1	X1.62977307.C.T_C		0.0123077	0.0824915	1.01238	0.881396	logistic	50934	341	50593	0.51748	0.662475	0		Bladder neck obstruction	genitourinary
rs11207977	596.5	X1.62977307.C.T_C		0.0111788	0.0357076	1.01124	0.754231	logistic	52448	1855	50593	0.541736	0.662504	0		Functional disorders of bladder	genitourinary
rs11207977	597	X1.62977307.C.T_C		0.0529403	0.072631	1.05437	0.466066	logistic	51032	439	50593	0.564085	0.662535	0		Other disorders of urethra and urinary tract	genitourinary
rs11207977	597.1	X1.62977307.C.T_C		-0.0753929	0.0907091	0.927379	0.405889	logistic	50862	269	50593	0.55321	0.662322	0		Urethral stricture (not specified as infectious)	genitourinary
rs11207977	597.2	X1.62977307.C.T_C		-0.02927	0.0685423	0.971154	0.669353	logistic	51071	478	50593	0.5934	0.662362	0		Urinary complications NEC	genitourinary
rs11207977	597.8	X1.62977307.C.T_C		-0.223834	0.0772541	0.799448	0.00376297	logistic	50951	358	50593	0.537906	0.662058	0		Urethral hypermobility/ISD	genitourinary
rs11207977	598	X1.62977307.C.T_C		-0.189184	0.142605	0.827634	0.184631	logistic	57102	105	56997	0.346689	0.662481	0		Abnormal findings on examination of urine	genitourinary
rs11207977	599	X1.62977307.C.T_C		0.00226456	0.0340278	1.00227	0.94694	logistic	40963	2107	38856	0.518112	0.661914	0		Other symptoms/disorders or the urinary system	genitourinary
rs11207977	599.1	X1.62977307.C.T_C		0.00120996	0.0654544	1.00121	0.985252	logistic	39399	543	38856	0.271096	0.661793	0		Urinary obstruction	genitourinary
rs11207977	599.2	X1.62977307.C.T_C		0.0296944	0.0260096	1.03014	0.253592	logistic	42755	3899	38856	0.408292	0.662461	0		Retention of urine	genitourinary
rs11207977	599.3	X1.62977307.C.T_C		0.00208806	0.0222491	1.00209	0.925229	logistic	44691	5835	38856	0.068479	0.662091	0		Dysuria	genitourinary
rs11207977	599.4	X1.62977307.C.T_C		0.00129159	0.0271453	1.00129	0.96205	logistic	42501	3645	38856	0.211536	0.661926	0		Urinary incontinence	genitourinary
rs11207977	599.5	X1.62977307.C.T_C		0.00263047	0.0229261	1.00263	0.908654	logistic	44537	5681	38856	0.211261	0.662157	0		Frequency of urination and polyuria	genitourinary
rs11207977	599.6	X1.62977307.C.T_C		0.067008	0.066741	1.0693	0.315379	logistic	39378	522	38856	0.349873	0.661994	0		Oliguria and anuria	genitourinary
rs11207977	599.8	X1.62977307.C.T_C		0.0545225	0.0499831	1.05604	0.275352	logistic	39827	971	38856	0.470584	0.662151	0		Other symptoms involving urinary system	genitourinary
rs11207977	599.9	X1.62977307.C.T_C		0.0279914	0.0285913	1.02839	0.327571	logistic	42113	3257	38856	0.629597	0.662361	0		Other abnormality of urination	genitourinary
rs11207977	600	X1.62977307.C.T_C		-0.016257	0.0296531	0.983874	0.583528	logistic	53574	4182	49392	0.123416	0.66243	0		Hyperplasia of prostate	genitourinary
rs11207977	601.1	X1.62977307.C.T_C		0.0192685	0.100032	1.01946	0.847254	logistic	49629	237	49392	0.133491	0.662274	0		Prostatitis	genitourinary
rs11207977	601.11	X1.62977307.C.T_C		-0.0114257	0.0943783	0.988639	0.903641	logistic	49657	265	49392	0.192419	0.662243	0		Acute prostatitis	genitourinary
rs11207977	601.12	X1.62977307.C.T_C		0.144003	0.110577	1.15489	0.192819	logistic	49593	201	49392	0.20732	0.662382	0		Chronic prostatitis	genitourinary
rs11207977	601.3	X1.62977307.C.T_C		-0.0208331	0.0878376	0.979382	0.812519	logistic	49689	297	49392	0.221237	0.662199	0		Orchitis and epididymitis	genitourinary
rs11207977	601.4	X1.62977307.C.T_C		-0.163099	0.158818	0.849507	0.304441	logistic	49477	85	49392	0.155677	0.662156	0		Balanoposthitis	genitourinary
rs11207977	601.8	X1.62977307.C.T_C		0.0223986	0.139764	1.02265	0.872676	logistic	49508	116	49392	0.199538	0.662226	0		Other inflammatory disorders of male genital organs	genitourinary
rs11207977	602	X1.62977307.C.T_C		0.15375	0.0898207	1.1662	0.0869437	logistic	49709	317	49392	0.18015	0.662486	0		Other disorders of prostate	genitourinary
rs11207977	603.1	X1.62977307.C.T_C		0.13631	0.0778339	1.14604	0.0798951	logistic	49055	402	48653	0.171694	0.661849	0		Hydrocele	genitourinary
rs11207977	603.2	X1.62977307.C.T_C		0.0919378	0.14014	1.0963	0.511795	logistic	48775	122	48653	0.169061	0.661661	0		Spermatocele	genitourinary
rs11207977	604	X1.62977307.C.T_C		-0.0826371	0.107729	0.920685	0.443031	logistic	48847	194	48653	0.15729	0.661525	0		Disorders of penis	genitourinary
rs11207977	604.1	X1.62977307.C.T_C		-0.0089489	0.130949	0.991091	0.945516	logistic	48786	133	48653	0.124362	0.661583	0		Redundant prepuce and phimosis/BXO	genitourinary
rs11207977	604.3	X1.62977307.C.T_C		0.208021	0.129206	1.23124	0.107399	logistic	48802	149	48653	0.116766	0.661745	0		Peyronie's disease	genitourinary
rs11207977	605	X1.62977307.C.T_C		0.0746783	0.0346493	1.07754	0.0311415	logistic	51211	2558	48653	0.186184	0.662563	0		Erectile dysfunction [ED]	genitourinary
rs11207977	608	X1.62977307.C.T_C		0.0429026	0.0510787	1.04384	0.400948	logistic	49609	956	48653	0.265981	0.661805	0		Other disorders of male genital organs	genitourinary
rs11207977	609	X1.62977307.C.T_C							48653					0	[Error: non-varying phenotype or genotype]	Male infertility and abnormal spermatozoa	genitourinary
rs11207977	609.2	X1.62977307.C.T_C		-0.230095	0.165666	0.794458	0.164861	logistic	48731	78	48653	0.111517	0.661519	0		Abnormal spermatozoa	genitourinary
rs11207977	610.1	X1.62977307.C.T_C		0.0223336	0.0412446	1.02258	0.588169	logistic	50522	1501	49021	0.1798	0.662682	0		Cystic mastopathy	genitourinary
rs11207977	610.2	X1.62977307.C.T_C		0.131248	0.120943	1.14025	0.27783	logistic	49183	162	49021	0.170093	0.662648	0		Fibroadenosis of breast	genitourinary
rs11207977	610.3	X1.62977307.C.T_C		-0.00438284	0.087671	0.995627	0.960129	logistic	49321	300	49021	0.169368	0.662578	0		Fibrosclerosis of breast	genitourinary
rs11207977	610.4	X1.62977307.C.T_C		0.00922387	0.0657889	1.00927	0.888499	logistic	49556	535	49021	0.258051	0.662564	0		Benign neoplasm of breast	genitourinary
rs11207977	610.8	X1.62977307.C.T_C		0.0506043	0.0862618	1.05191	0.557448	logistic	49334	313	49021	0.14502	0.662606	0		Other specified benign mammary dysplasias	genitourinary
rs11207977	611.1	X1.62977307.C.T_C		-0.00876626	0.0270059	0.991272	0.745479	logistic	53041	4020	49021	0.29468	0.662393	0		Abnormal mammogram	genitourinary
rs11207977	611.11	X1.62977307.C.T_C		-0.131344	0.0577016	0.876916	0.0228301	logistic	49738	717	49021	0.060122	0.66215	0		Mammographic microcalcification	genitourinary
rs11207977	611.3	X1.62977307.C.T_C		-0.00837116	0.0304939	0.991664	0.783686	logistic	51875	2854	49021	0.221699	0.662535	0		Lump or mass in breast	genitourinary
rs11207977	612.1	X1.62977307.C.T_C		-0.025313	0.123355	0.975005	0.837413	logistic	49169	148	49021	0.202472	0.662541	0		Galactorrhea	genitourinary
rs11207977	612.2	X1.62977307.C.T_C		-0.0113264	0.0607385	0.988737	0.852069	logistic	49641	620	49021	0.187562	0.662537	0		Hypertrophy of breast (Gynecomastia)	genitourinary
rs11207977	613.1	X1.62977307.C.T_C		-0.0446492	0.0750672	0.956333	0.551984	logistic	53646	402	53244	0.158403	0.662389	0		Inflammatory disease of breast	genitourinary
rs11207977	613.5	X1.62977307.C.T_C		-0.0138454	0.0436398	0.98625	0.751042	logistic	54508	1264	53244	0.188692	0.662426	0		Mastodynia	genitourinary
rs11207977	613.7	X1.62977307.C.T_C		-0.0596362	0.0591543	0.942107	0.313385	logistic	53901	657	53244	0.18738	0.662307	0		Other signs and symptoms in breast	genitourinary
rs11207977	613.8	X1.62977307.C.T_C		-0.0533939	0.0471886	0.948007	0.257845	logistic	54305	1061	53244	0.114219	0.662232	0		Other specified disorders of breast	genitourinary
rs11207977	613.9	X1.62977307.C.T_C		0.158106	0.131367	1.17129	0.228767	logistic	53383	139	53244	0.256006	0.662542	0		Breast disorder NOS	genitourinary
rs11207977	614.1	X1.62977307.C.T_C		-0.0595767	0.0831427	0.942163	0.473646	logistic	53284	324	52960	0.0768795	0.662901	0		Pelvic peritoneal adhesions, female (postoperative) (postinfection)	genitourinary
rs11207977	614.31	X1.62977307.C.T_C		-0.417339	0.191078	0.658797	0.0289528	logistic	53017	57	52960	0.0158475	0.662891	0		Acute inflammatory pelvic disease	genitourinary
rs11207977	614.32	X1.62977307.C.T_C		-0.0424413	0.112488	0.958447	0.705953	logistic	53137	177	52960	0.0147172	0.662966	0		Chronic inflammatory pelvic disease	genitourinary
rs11207977	614.33	X1.62977307.C.T_C		-0.0461558	0.142999	0.954893	0.746869	logistic	53070	110	52960	0.0455909	0.662973	0		Pelvic inflammatory disease, NOS	genitourinary
rs11207977	614.4	X1.62977307.C.T_C		-0.0391387	0.127794	0.961617	0.759404	logistic	53097	137	52960	0.0867053	0.662966	0		Inflammatory diseases of uterus, except cervix	genitourinary
rs11207977	614.5	X1.62977307.C.T_C		-0.0394002	0.12286	0.961366	0.748443	logistic	53109	149	52960	0.0215359	0.662976	0		Inflammatory disease of cervix, vagina, and vulva	genitourinary
rs11207977	614.51	X1.62977307.C.T_C		-0.0177744	0.0844285	0.982383	0.833257	logistic	53279	319	52960	0.00754359	0.662954	0		Cervicitis and endocervicitis	genitourinary
rs11207977	614.52	X1.62977307.C.T_C		-0.0770214	0.0424137	0.92587	0.0693771	logistic	54284	1324	52960	0.142254	0.662626	0		Vaginitis and vulvovaginitis	genitourinary
rs11207977	614.53	X1.62977307.C.T_C		0.0988547	0.167273	1.10391	0.554536	logistic	53043	83	52960	0.0160566	0.663028	0		Cyst or abscess of Bartholin's gland	genitourinary
rs11207977	614.54	X1.62977307.C.T_C		-0.156844	0.126157	0.854837	0.213777	logistic	53096	136	52960	0.0589417	0.662912	0		Abscess or ulceration of vulva	genitourinary
rs11207977	615	X1.62977307.C.T_C		-0.111747	0.0607811	0.894271	0.0659875	logistic	53567	607	52960	0.0302315	0.662684	0		Endometriosis	genitourinary
rs11207977	618	X1.62977307.C.T_C		-0.0515942	0.0893345	0.949714	0.563575	logistic	56232	286	55946	0.334581	0.663003	0		Genital prolapse	genitourinary
rs11207977	618.1	X1.62977307.C.T_C		-0.0661249	0.0469291	0.936014	0.158823	logistic	57019	1073	55946	0.286268	0.66277	0		Prolapse of vaginal walls	genitourinary
rs11207977	618.2	X1.62977307.C.T_C		-0.0941259	0.0759337	0.910168	0.215131	logistic	56336	390	55946	0.363798	0.662898	0		Uterine/Uterovaginal prolapse	genitourinary
rs11207977	618.5	X1.62977307.C.T_C		-0.181953	0.080256	0.83364	0.0233802	logistic	56288	342	55946	0.407437	0.662788	0		Prolapse of vaginal vault after hysterectomy	genitourinary
rs11207977	618.6	X1.62977307.C.T_C		-0.274643	0.0870593	0.759843	0.00160683	logistic	56228	282	55946	0.46249	0.662721	0		Vaginal enterocele, congenital or acquired	genitourinary
rs11207977	619	X1.62977307.C.T_C		0.106924	0.0816496	1.11285	0.190349	logistic	52790	358	52432	0.437893	0.662805	0		Noninflammatory female genital disorders	genitourinary
rs11207977	619.1	X1.62977307.C.T_C		-0.0590024	0.0620198	0.942705	0.341428	logistic	53021	589	52432	0.381463	0.662502	0		Noninflammatory disorders of ovary, fallopian tube, and broad ligament	genitourinary
rs11207977	619.2	X1.62977307.C.T_C		0.0241795	0.0466769	1.02447	0.604445	logistic	53530	1098	52432	0.533103	0.66275	0		Disorders of uterus, NEC	genitourinary
rs11207977	619.3	X1.62977307.C.T_C		-0.00918542	0.0756917	0.990857	0.903411	logistic	52834	402	52432	0.511549	0.66266	0		Noninflammatory disorders of cervix	genitourinary
rs11207977	619.4	X1.62977307.C.T_C		0.0252964	0.0480706	1.02562	0.598726	logistic	53472	1040	52432	0.427963	0.662805	0		Noninflammatory disorders of vagina	genitourinary
rs11207977	619.5	X1.62977307.C.T_C		-0.0721024	0.0702985	0.930436	0.305051	logistic	52889	457	52432	0.470439	0.662548	0		Noninflammatory disorders of vulva and perineum	genitourinary
rs11207977	620	X1.62977307.C.T_C		0.0575141	0.132974	1.0592	0.665362	logistic	56082	130	55952	0.130553	0.662521	0		Dysplasia of female genital organs	genitourinary
rs11207977	620.1	X1.62977307.C.T_C		-0.353941	0.200369	0.701916	0.077321	logistic	56004	52	55952	0.164558	0.662426	0		Dysplasia of cervix	genitourinary
rs11207977	621	X1.62977307.C.T_C		-0.0162469	0.107546	0.983884	0.879921	logistic	56147	195	55952	0.148324	0.662484	0		Endometrial hyperplasia	genitourinary
rs11207977	622.1	X1.62977307.C.T_C		0.0243078	0.0725606	1.02461	0.737625	logistic	56392	440	55952	0.107143	0.662541	0		Polyp of corpus uteri	genitourinary
rs11207977	622.2	X1.62977307.C.T_C		0.026526	0.107355	1.02688	0.804842	logistic	56152	200	55952	0.137133	0.662532	0		Mucous polyp of cervix	genitourinary
rs11207977	623	X1.62977307.C.T_C		-0.0673878	0.0811391	0.934833	0.406243	logistic	56293	341	55952	0.199741	0.662409	0		Hypertrophy of female genital organs	genitourinary
rs11207977	624	X1.62977307.C.T_C		-0.089402	0.0924733	0.914478	0.333651	logistic	52602	263	52339	0.0829904	0.663121	0		Symptoms involving female genital tract	genitourinary
rs11207977	624.1	X1.62977307.C.T_C		-0.17013	0.160128	0.843555	0.288027	logistic	52423	84	52339	0.232702	0.663163	0		Dystrophy of female genital tract	genitourinary
rs11207977	624.9	X1.62977307.C.T_C		-0.0650368	0.0420376	0.937033	0.121837	logistic	53684	1345	52339	0.249439	0.662898	0		stress incontinence, female	genitourinary
rs11207977	625	X1.62977307.C.T_C		-0.00365302	0.0380325	0.996354	0.923481	logistic	54029	1690	52339	0.288875	0.663172	0		Pain and other symptoms associated with female genital organs	genitourinary
rs11207977	625.1	X1.62977307.C.T_C		0.00683151	0.0661555	1.00685	0.917753	logistic	52869	530	52339	0.260011	0.663234	0		Dyspareunia	genitourinary
rs11207977	626	X1.62977307.C.T_C		-0.0446418	0.0505303	0.95634	0.376984	logistic	46623	970	45653	0.240767	0.662355	0		Disorders of menstruation and other abnormal bleeding from female genital tract	genitourinary
rs11207977	626.1	X1.62977307.C.T_C		-0.0768674	0.0727711	0.926013	0.290836	logistic	46091	438	45653	0.0874485	0.662429	0		Irregular menstrual cycle/bleeding	genitourinary
rs11207977	626.11	X1.62977307.C.T_C		0.0988365	0.0539121	1.10389	0.0667597	logistic	46549	896	45653	0.155805	0.662968	0		Absent or infrequent menstruation	genitourinary
rs11207977	626.12	X1.62977307.C.T_C		-0.0248927	0.0436587	0.975415	0.568565	logistic	47004	1351	45653	0.111513	0.662369	0		Excessive or frequent menstruation	genitourinary
rs11207977	626.13	X1.62977307.C.T_C		0.0521837	0.0416149	1.05357	0.209853	logistic	47267	1614	45653	0.0786827	0.662851	0		Irregular menstrual cycle	genitourinary
rs11207977	626.14	X1.62977307.C.T_C		-0.0208834	0.0724054	0.979333	0.773023	logistic	46103	450	45653	0.051608	0.662549	0		Irregular menstrual bleeding	genitourinary
rs11207977	626.15	X1.62977307.C.T_C		0.15278	0.214549	1.16507	0.476405	logistic	45704	51	45653	0.0140657	0.662666	0		Infertility, female, associated with anovulation	genitourinary
rs11207977	626.2	X1.62977307.C.T_C		0.00999851	0.067556	1.01005	0.88234	logistic	46191	538	45653	0.144815	0.662586	0		Dysmenorrhea	genitourinary
rs11207977	626.4	X1.62977307.C.T_C		-0.116563	0.172983	0.889974	0.500412	logistic	45726	73	45653	0.0126949	0.662588	0		Premenstrual tension syndromes	genitourinary
rs11207977	626.8	X1.62977307.C.T_C		0.0348436	0.103469	1.03546	0.736302	logistic	45873	220	45653	0.0267812	0.662688	0		Infertility, female	genitourinary
rs11207977	627	X1.62977307.C.T_C		-0.0810092	0.0628011	0.922185	0.197074	logistic	46269	616	45653	0.0469908	0.66242	0		Menopausal and postmenopausal disorders	genitourinary
rs11207977	627.1	X1.62977307.C.T_C		-0.0500238	0.0518896	0.951207	0.335024	logistic	46576	923	45653	0.0176119	0.662412	0		Postmenopausal bleeding	genitourinary
rs11207977	627.2	X1.62977307.C.T_C		0.0271432	0.0319725	1.02751	0.395906	logistic	48686	3033	45653	0.0655568	0.663127	0		Symptomatic menopause	genitourinary
rs11207977	627.21	X1.62977307.C.T_C		0.0877925	0.0810931	1.09176	0.27898	logistic	46018	365	45653	0.0206588	0.662806	0		Symptomatic artificial menopause	genitourinary
rs11207977	627.22	X1.62977307.C.T_C		-0.0414334	0.0816273	0.959413	0.611739	logistic	46006	353	45653	0.000135896	0.662577	0		Need for Hormone replacement therapy (postmenopausal)	genitourinary
rs11207977	627.3	X1.62977307.C.T_C		-0.0436816	0.0403783	0.957259	0.279338	logistic	47344	1691	45653	0.139914	0.662386	0		Postmenopausal atrophic vaginitis	genitourinary
rs11207977	627.4	X1.62977307.C.T_C		0.0437145	0.0872069	1.04468	0.616179	logistic	45965	312	45653	0.0638363	0.662689	0		Premenopausal menorrhagia	genitourinary
rs11207977	627.5	X1.62977307.C.T_C		-0.0610853	0.0996838	0.940743	0.540015	logistic	45882	229	45653	0.0315868	0.662569	0		Premature menopause and other ovarian failure	genitourinary
rs11207977	628	X1.62977307.C.T_C		-0.0334229	0.0386793	0.967129	0.387531	logistic	47382	1729	45653	0.0257422	0.662298	0		Ovarian cyst	genitourinary
rs11207977	634	X1.62977307.C.T_C		-0.00687054	0.0724751	0.993153	0.924475	logistic	54129	454	53675	0.245684	0.66299	0		Miscarriage; stillbirth	pregnancy complications
rs11207977	634.1	X1.62977307.C.T_C		-0.0426723	0.0926924	0.958225	0.645254	logistic	53943	268	53675	0.250697	0.662941	0		Missed abortion/Hydatidiform mole	pregnancy complications
rs11207977	634.3	X1.62977307.C.T_C		-0.239747	0.200911	0.786827	0.232751	logistic	53728	53	53675	0.329438	0.662941	0		Ectopic pregnancy	pregnancy complications
rs11207977	635.2	X1.62977307.C.T_C		-0.0459278	0.0595905	0.955111	0.440871	logistic	54342	667	53675	0.375997	0.662839	0		Antepartum hemorrhage, abruptio placentae, and placenta previa	pregnancy complications
rs11207977	635.3	X1.62977307.C.T_C		-0.0246459	0.0929347	0.975655	0.790858	logistic	53942	267	53675	0.408085	0.662971	0		Placenta previa and abruptio placenta	pregnancy complications
rs11207977	636	X1.62977307.C.T_C		-0.084153	0.0577466	0.919291	0.145039	logistic	54402	727	53675	0.352148	0.662705	0		Early or threatened labor; hemorrhage in early pregnancy	pregnancy complications
rs11207977	636.1	X1.62977307.C.T_C		-0.0889483	0.0618095	0.914893	0.15013	logistic	54294	619	53675	0.463093	0.662734	0		Threatened premature labor	pregnancy complications
rs11207977	636.2	X1.62977307.C.T_C		0.0326132	0.0502563	1.03315	0.516379	logistic	54665	990	53675	0.370397	0.663093	0		Early onset of delivery	pregnancy complications
rs11207977	636.3	X1.62977307.C.T_C		-0.0403577	0.0474799	0.960446	0.395327	logistic	54786	1111	53675	0.213592	0.662788	0		Hemorrhage in early pregnancy	pregnancy complications
rs11207977	636.8	X1.62977307.C.T_C		-0.108062	0.127088	0.897572	0.395162	logistic	53812	137	53675	0.329102	0.662928	0		Cervical incompetence	pregnancy complications
rs11207977	637	X1.62977307.C.T_C		-0.108225	0.0928301	0.897426	0.243679	logistic	53660	271	53389	0.23554	0.663017	0		Short gestation; low birth weight; and fetal growth retardation	pregnancy complications
rs11207977	642	X1.62977307.C.T_C		-0.074628	0.0539655	0.928089	0.166701	logistic	57376	807	56569	0.218418	0.662638	0		Hypertension complicating pregnancy, childbirth, and the puerperium	pregnancy complications
rs11207977	642.1	X1.62977307.C.T_C		-0.0554328	0.064545	0.946076	0.390437	logistic	57124	555	56569	0.238866	0.66276	0		Preeclampsia and eclampsia	pregnancy complications
rs11207977	643	X1.62977307.C.T_C		0.0163	0.0881591	1.01643	0.853313	logistic	57467	298	57169	0.272345	0.662719	0		Excessive vomiting in pregnancy	pregnancy complications
rs11207977	643.1	X1.62977307.C.T_C		-0.212651	0.158622	0.808438	0.180045	logistic	57254	85	57169	0.21079	0.662652	0		Hyperemesis gravidarum	pregnancy complications
rs11207977	644	X1.62977307.C.T_C		0.15754	0.0676171	1.17063	0.019812	logistic	57601	540	57061	0.283373	0.662567	0		Anemia during pregnancy	pregnancy complications
rs11207977	646	X1.62977307.C.T_C		-0.00591963	0.0492807	0.994098	0.904388	logistic	57584	1040	56544	0.261373	0.662528	0		Other complications of pregnancy NEC	pregnancy complications
rs11207977	647	X1.62977307.C.T_C		-0.0893448	0.0672562	0.91453	0.184038	logistic	57128	512	56616	0.218105	0.662994	0		Infectious and parasitic complications affecting pregnancy	pregnancy complications
rs11207977	647.1	X1.62977307.C.T_C		-0.220109	0.0659961	0.802431	0.00085242	logistic	57136	520	56616	0.2902	0.662708	0		Infections of genitourinary tract during pregnancy	pregnancy complications
rs11207977	647.3	X1.62977307.C.T_C		-0.14845	0.142761	0.862043	0.29841	logistic	56723	107	56616	0.23882	0.663108	0		Major puerperal infection	pregnancy complications
rs11207977	649	X1.62977307.C.T_C		-0.0190535	0.0342818	0.981127	0.578355	logistic	57327	2390	54937	0.254373	0.662559	0		Other conditions or status of the mother complicating pregnancy, childbirth, or the puerperium	pregnancy complications
rs11207977	649.1	X1.62977307.C.T_C		0.00100145	0.0564632	1.001	0.985849	logistic	55696	759	54937	0.247452	0.662839	0		Diabetes or abnormal glucose tolerance complicating pregnancy	pregnancy complications
rs11207977	653	X1.62977307.C.T_C		0.0173097	0.0485215	1.01746	0.721284	logistic	55890	1056	54834	0.31021	0.662641	0		Problems associated with amniotic cavity and membranes	pregnancy complications
rs11207977	654	X1.62977307.C.T_C		0.0356948	0.0637917	1.03634	0.575785	logistic	55414	580	54834	0.193831	0.662712	0		Other and unspecified complications of birth; puerperium affecting management of mother	pregnancy complications
rs11207977	654.1	X1.62977307.C.T_C		0.0384381	0.0487558	1.03919	0.430474	logistic	55882	1048	54834	0.30782	0.662745	0		Abnormality of organs and soft tissues of pelvis complicating pregnancy, childbirth, or the puerperium	pregnancy complications
rs11207977	654.2	X1.62977307.C.T_C		0.00705187	0.104099	1.00708	0.945991	logistic	55047	213	54834	0.274754	0.662625	0		Rhesus isoimmunization in pregnancy	pregnancy complications
rs11207977	655	X1.62977307.C.T_C		-0.0122028	0.0346146	0.987871	0.724438	logistic	56773	2341	54432	0.373036	0.662701	0		Known or suspected fetal abnormality affecting management of mother	pregnancy complications
rs11207977	655.1	X1.62977307.C.T_C		-0.0280238	0.0440076	0.972365	0.524259	logistic	55757	1325	54432	0.408729	0.662697	0		Abnormality in fetal heart rate or rhythm	pregnancy complications
rs11207977	656	X1.62977307.C.T_C		-0.0508244	0.0741334	0.950446	0.492978	logistic	55952	421	55531	0.356291	0.662943	0		Other perinatal conditions of fetus or newborn	pregnancy complications
rs11207977	656.2	X1.62977307.C.T_C		-0.293916	0.126504	0.745339	0.0201587	logistic	55670	139	55531	0.315377	0.662862	0		Respiratory conditions of fetus and newborn	pregnancy complications
rs11207977	656.3	X1.62977307.C.T_C		-0.128876	0.0811151	0.879083	0.112106	logistic	55885	354	55531	0.271209	0.662897	0		Endocrine and metabolic disturbances of fetus and newborn	pregnancy complications
rs11207977	656.8	X1.62977307.C.T_C		-0.269519	0.131068	0.763747	0.0397511	logistic	55658	127	55531	0.338704	0.662897	0		Perinatal jaundice	pregnancy complications
rs11207977	657	X1.62977307.C.T_C		-0.0484875	0.186188	0.952669	0.794539	logistic	57543	64	57479	0.244781	0.662609	0		Infections specific to the perinatal period	pregnancy complications
rs11207977	669	X1.62977307.C.T_C		-0.0341213	0.0604057	0.966454	0.572163	logistic	57512	644	56868	0.275906	0.662575	0		Complications of labor and delivery NEC	pregnancy complications
rs11207977	671	X1.62977307.C.T_C		0.0502175	0.0934047	1.0515	0.59083	logistic	57051	264	56787	0.269447	0.6626	0		Venous/cerebrovascular complications embolism in pregnancy and the puerperium	pregnancy complications
rs11207977	674	X1.62977307.C.T_C		0.00779372	0.0709504	1.00782	0.91253	logistic	57252	465	56787	0.249854	0.662562	0		Other complications of the puerperium NEC	pregnancy complications
rs11207977	676	X1.62977307.C.T_C		-0.0476467	0.188939	0.953471	0.800901	logistic	56849	62	56787	0.215735	0.662553	0		Other disorders of the breast associated with childbirth and disorders of lactation	pregnancy complications
rs11207977	681	X1.62977307.C.T_C		0.0389238	0.0330991	1.03969	0.239604	logistic	47598	2213	45385	0.227888	0.661036	0		Superficial cellulitis and abscess	dermatologic
rs11207977	681.1	X1.62977307.C.T_C		0.111337	0.0427698	1.11777	0.00923665	logistic	46729	1344	45385	0.0582053	0.661367	0		Cellulitis and abscess of fingers/toes	dermatologic
rs11207977	681.2	X1.62977307.C.T_C		-0.00680098	0.0548296	0.993222	0.901285	logistic	46146	761	45385	0.285834	0.66061	0		Cellulitis and abscess of face/neck	dermatologic
rs11207977	681.3	X1.62977307.C.T_C		0.0348577	0.0444548	1.03547	0.432973	logistic	46573	1188	45385	0.425929	0.660823	0		Cellulitis and abscess of arm/hand	dermatologic
rs11207977	681.5	X1.62977307.C.T_C		0.0560654	0.0311205	1.05767	0.0716146	logistic	47918	2533	45385	0.501183	0.661276	0		Cellulitis and abscess of leg, except foot	dermatologic
rs11207977	681.6	X1.62977307.C.T_C		0.0932202	0.0666321	1.0977	0.161804	logistic	45917	532	45385	0.10519	0.660877	0		Cellulitis and abscess of foot, toe	dermatologic
rs11207977	681.7	X1.62977307.C.T_C		0.0872984	0.036269	1.09122	0.0160855	logistic	47221	1836	45385	0.0964359	0.661337	0		Cellulitis and abscess of trunk	dermatologic
rs11207977	686	X1.62977307.C.T_C		-0.00224746	0.0342948	0.997755	0.947749	logistic	47411	2026	45385	0.398477	0.660627	0		Other local infections of skin and subcutaneous tissue	dermatologic
rs11207977	686.1	X1.62977307.C.T_C		0.00425555	0.0588664	1.00426	0.94237	logistic	46051	666	45385	0.161025	0.660648	0		Carbuncle and furuncle	dermatologic
rs11207977	686.2	X1.62977307.C.T_C		0.0231268	0.0899452	1.0234	0.797086	logistic	45669	284	45385	0.0946304	0.660678	0		Impetigo	dermatologic
rs11207977	686.3	X1.62977307.C.T_C		-0.0524171	0.139678	0.948933	0.707459	logistic	45501	116	45385	0.0888724	0.660623	0		Pilonidal cyst	dermatologic
rs11207977	686.4	X1.62977307.C.T_C		0.0413027	0.124276	1.04217	0.739627	logistic	45533	148	45385	0.131409	0.660664	0		Pyogenic granuloma	dermatologic
rs11207977	686.5	X1.62977307.C.T_C		-0.191355	0.165278	0.825839	0.246956	logistic	45463	78	45385	0.177885	0.660559	0		Pyoderma	dermatologic
rs11207977	687	X1.62977307.C.T_C		-0.114211	0.0685289	0.89207	0.0955915	logistic	42914	480	42434	0.573924	0.661509	0		Symptoms affecting skin	dermatologic
rs11207977	687.1	X1.62977307.C.T_C		0.00785755	0.0212692	1.00789	0.711805	logistic	48477	6043	42434	0.363971	0.66218	0		Rash and other nonspecific skin eruption	dermatologic
rs11207977	687.3	X1.62977307.C.T_C		-0.105359	0.105136	0.900001	0.316283	logistic	42636	202	42434	0.475018	0.661706	0		Changes in skin texture	dermatologic
rs11207977	687.4	X1.62977307.C.T_C		0.022881	0.022154	1.02314	0.30169	logistic	47933	5499	42434	0.234778	0.662477	0		Disturbance of skin sensation	dermatologic
rs11207977	689	X1.62977307.C.T_C		-0.0183525	0.0290412	0.981815	0.52742	logistic	55271	2898	52373	0.191288	0.66278	0		Disorder of skin and subcutaneous tissue NOS	dermatologic
rs11207977	690	X1.62977307.C.T_C		0.207684	0.153766	1.23082	0.17681	logistic	46481	103	46378	0.176228	0.661711	0		Erythematosquamous dermatosis	dermatologic
rs11207977	690.1	X1.62977307.C.T_C		-0.00265876	0.0465145	0.997345	0.954418	logistic	47484	1106	46378	0.11662	0.661686	0		Seborrheic dermatitis	dermatologic
rs11207977	691	X1.62977307.C.T_C		0.0328146	0.0999745	1.03336	0.742738	logistic	46607	229	46378	0.186189	0.66165	0		Congenital anomalies of skin	dermatologic
rs11207977	694	X1.62977307.C.T_C							46378					0	[Error: non-varying phenotype or genotype]	Dyschromia and Vitiligo	dermatologic
rs11207977	694.1	X1.62977307.C.T_C		-0.0891992	0.163255	0.914663	0.584806	logistic	46460	82	46378	0.0937183	0.661569	0		Vitiligo	dermatologic
rs11207977	694.2	X1.62977307.C.T_C		0.0356214	0.0308091	1.03626	0.247601	logistic	49133	2755	46378	0.163153	0.662131	0		Other dyschromia	dermatologic
rs11207977	695.1	X1.62977307.C.T_C		0.0896743	0.192218	1.09382	0.64084	logistic	46441	63	46378	0.114305	0.661635	0		Toxic erythema	dermatologic
rs11207977	695.22	X1.62977307.C.T_C		0.223451	0.21685	1.25038	0.302801	logistic	46430	52	46378	0.132694	0.661663	0		Pemphigus and pemphigoid	dermatologic
rs11207977	695.3	X1.62977307.C.T_C		0.0186512	0.0473573	1.01883	0.6937	logistic	47447	1069	46378	0.304049	0.661707	0		Rosacea	dermatologic
rs11207977	695.41	X1.62977307.C.T_C		0.188611	0.102692	1.20757	0.0662582	logistic	45346	228	45118	0.252677	0.661767	0		Cutaneous lupus erythematosus	dermatologic
rs11207977	695.42	X1.62977307.C.T_C		0.0572873	0.0482309	1.05896	0.234923	logistic	46131	1013	45118	0.10321	0.661789	0		Systemic lupus erythematosus	dermatologic
rs11207977	695.7	X1.62977307.C.T_C		0.080472	0.0711809	1.0838	0.258254	logistic	46844	466	46378	0.170834	0.661814	0		Prurigo and Lichen	dermatologic
rs11207977	695.8	X1.62977307.C.T_C		0.0217132	0.0590831	1.02195	0.713244	logistic	47045	667	46378	0.227941	0.661707	0		Other specified erythematous conditions	dermatologic
rs11207977	695.81	X1.62977307.C.T_C		-0.287247	0.167042	0.750326	0.0855033	logistic	46453	75	46378	0.134963	0.661497	0		Erythema nodosum	dermatologic
rs11207977	695.9	X1.62977307.C.T_C		0.103729	0.0592593	1.1093	0.0800449	logistic	47052	674	46378	0.0865599	0.661927	0		Unspecified erythematous condition	dermatologic
rs11207977	696	X1.62977307.C.T_C		0.0226937	0.189632	1.02295	0.904743	logistic	44287	63	44224	0.0238612	0.661831	0		Psoriasis and related disorders	dermatologic
rs11207977	696.41	X1.62977307.C.T_C		-0.0185222	0.0476676	0.981648	0.697594	logistic	45246	1022	44224	0.0320946	0.661771	0		Psoriasis vulgaris	dermatologic
rs11207977	696.42	X1.62977307.C.T_C		0.0121724	0.0709211	1.01225	0.863726	logistic	44681	457	44224	0.0585176	0.66187	0		Psoriatic arthropathy	dermatologic
rs11207977	697	X1.62977307.C.T_C		0.00965726	0.0799752	1.0097	0.903887	logistic	46732	354	46378	0.12995	0.661613	0		Sarcoidosis	dermatologic
rs11207977	698	X1.62977307.C.T_C		0.00181883	0.0349336	1.00182	0.958477	logistic	56251	1936	54315	0.24827	0.66245	0		Pruritus and related conditions	dermatologic
rs11207977	700	X1.62977307.C.T_C		-0.0825954	0.0570388	0.920724	0.147602	logistic	50626	703	49923	0.209452	0.662061	0		Corns and callosities	dermatologic
rs11207977	701	X1.62977307.C.T_C		0.000354113	0.0387337	1.00035	0.992706	logistic	51517	1594	49923	0.351367	0.662306	0		Other hypertrophic and atrophic conditions of skin	dermatologic
rs11207977	701.1	X1.62977307.C.T_C		0.0505183	0.0782074	1.05182	0.51831	logistic	50304	381	49923	0.349504	0.662343	0		Keratoderma, acquired	dermatologic
rs11207977	701.2	X1.62977307.C.T_C		0.0175097	0.0343922	1.01766	0.610669	logistic	51941	2018	49923	0.190592	0.662434	0		Scar conditions and fibrosis of skin	dermatologic
rs11207977	701.3	X1.62977307.C.T_C		-0.0716403	0.0953123	0.930866	0.452269	logistic	50169	246	49923	0.260455	0.662182	0		Circumscribed scleroderma	dermatologic
rs11207977	701.4	X1.62977307.C.T_C		-0.0177906	0.0804717	0.982367	0.825031	logistic	50273	350	49923	0.332836	0.662234	0		Keloid scar	dermatologic
rs11207977	701.5	X1.62977307.C.T_C		-0.00779705	0.0677785	0.992233	0.908416	logistic	50415	492	49923	0.00529071	0.662214	0		Abnormal granulation tissue	dermatologic
rs11207977	701.6	X1.62977307.C.T_C		0.117124	0.131249	1.12426	0.372187	logistic	50060	137	49923	0.19892	0.662315	0		Acquired acanthosis nigricans	dermatologic
rs11207977	702	X1.62977307.C.T_C		0.168378	0.125902	1.18338	0.1811	logistic	45190	153	45037	0.311421	0.661861	0		Degenerative skin conditions and other dermatoses	dermatologic
rs11207977	702.1	X1.62977307.C.T_C		0.00634623	0.0257501	1.00637	0.80533	logistic	53265	4330	48935	0.500679	0.662086	0		Actinic keratosis	dermatologic
rs11207977	702.2	X1.62977307.C.T_C		-0.00134708	0.0233389	0.998654	0.953973	logistic	54323	5388	48935	0.290842	0.66215	0		Seborrheic keratosis	dermatologic
rs11207977	703	X1.62977307.C.T_C		-0.045604	0.0511744	0.95542	0.372849	logistic	52776	887	51889	0.02941	0.662091	0		Diseases of nail, NOS	dermatologic
rs11207977	703.1	X1.62977307.C.T_C		-0.0559095	0.050441	0.945625	0.267684	logistic	52791	902	51889	0.0184205	0.662007	0		Ingrowing nail	dermatologic
rs11207977	704	X1.62977307.C.T_C		0.039638	0.0652151	1.04043	0.543317	logistic	52437	548	51889	0.129517	0.662261	0		Diseases of hair and hair follicles	dermatologic
rs11207977	704.1	X1.62977307.C.T_C		0.00482749	0.0480724	1.00484	0.92001	logistic	52917	1028	51889	0.184804	0.662264	0		Alopecia	dermatologic
rs11207977	704.11	X1.62977307.C.T_C		-0.0184003	0.159644	0.981768	0.908241	logistic	51978	89	51889	0.140828	0.662174	0		Alopecia Areata	dermatologic
rs11207977	704.12	X1.62977307.C.T_C		0.168357	0.147776	1.18336	0.254588	logistic	51999	110	51889	0.0575107	0.662253	0		Telogen effluvium	dermatologic
rs11207977	704.2	X1.62977307.C.T_C		0.0618836	0.0950622	1.06384	0.515059	logistic	52146	257	51889	0.0627823	0.662237	0		Hirsutism	dermatologic
rs11207977	704.8	X1.62977307.C.T_C		0.0326192	0.0537911	1.03316	0.544246	logistic	52704	815	51889	0.0105047	0.662331	0		Other specified diseases of hair and hair follicles	dermatologic
rs11207977	705	X1.62977307.C.T_C		0.00491365	0.208266	1.00493	0.981177	logistic	50238	52	50186	0.142766	0.662248	0		Disorders of sweat glands	dermatologic
rs11207977	705.1	X1.62977307.C.T_C		0.026156	0.0983002	1.0265	0.790175	logistic	50422	236	50186	0.10775	0.66227	0		Dyshidrosis	dermatologic
rs11207977	705.3	X1.62977307.C.T_C		-0.0458569	0.11189	0.955179	0.681924	logistic	50362	176	50186	0.122951	0.662186	0		Hidradenitis	dermatologic
rs11207977	705.8	X1.62977307.C.T_C		-0.0206783	0.0578719	0.979534	0.720859	logistic	50867	681	50186	0.216738	0.662207	0		Hyperhidrosis	dermatologic
rs11207977	706	X1.62977307.C.T_C		0.0996741	0.145778	1.10481	0.494139	logistic	50297	111	50186	0.0994106	0.662306	0		Diseases of sebaceous glands	dermatologic
rs11207977	706.1	X1.62977307.C.T_C		-0.0207993	0.0445418	0.979415	0.640527	logistic	51393	1207	50186	0.150149	0.662114	0		Acne	dermatologic
rs11207977	706.2	X1.62977307.C.T_C		0.0323004	0.0352724	1.03283	0.359803	logistic	52178	1992	50186	0.135466	0.662645	0		Sebaceous cyst	dermatologic
rs11207977	706.8	X1.62977307.C.T_C		0.0688667	0.0555858	1.07129	0.215373	logistic	50966	780	50186	0.131326	0.66252	0		Other specified diseases of sebaceous glands	dermatologic
rs11207977	707	X1.62977307.C.T_C							53633					0	[Error: non-varying phenotype or genotype]	Chronic ulcer of skin	dermatologic
rs11207977	707.1	X1.62977307.C.T_C		0.0131412	0.034455	1.01323	0.702905	logistic	55613	1980	53633	0.158057	0.662345	0		Decubitus ulcer	dermatologic
rs11207977	707.2	X1.62977307.C.T_C		0.0312042	0.0410197	1.0317	0.446829	logistic	55029	1396	53633	0.338881	0.662396	0		Chronic ulcer of leg or foot	dermatologic
rs11207977	707.3	X1.62977307.C.T_C		0.0859639	0.0624771	1.08977	0.168844	logistic	54234	601	53633	0.256526	0.662463	0		Chronic ulcer of unspecified site	dermatologic
rs11207977	709	X1.62977307.C.T_C		0.0709119	0.100432	1.07349	0.480147	logistic	45748	228	45520	0.101084	0.66192	0		Diffuse diseases of connective tissue	dermatologic
rs11207977	709.2	X1.62977307.C.T_C		0.0549483	0.0606893	1.05649	0.365252	logistic	46158	638	45520	0.0993042	0.662009	0		Sicca syndrome	dermatologic
rs11207977	709.3	X1.62977307.C.T_C		-0.0348093	0.0826327	0.96579	0.67357	logistic	45849	329	45520	0.10382	0.661814	0		Systemic sclerosis	dermatologic
rs11207977	709.4	X1.62977307.C.T_C		-0.108466	0.153097	0.89721	0.478648	logistic	45613	93	45520	0.122568	0.661818	0		Polymyositis	dermatologic
rs11207977	709.5	X1.62977307.C.T_C		0.0898717	0.131892	1.09403	0.495615	logistic	45653	133	45520	0.130555	0.661917	0		Dermatomyositis	dermatologic
rs11207977	709.6	X1.62977307.C.T_C		-0.0425359	0.0844518	0.958356	0.614493	logistic	45832	312	45520	0.214072	0.661776	0		Other specified diffuse diseases of connective tissue	dermatologic
rs11207977	709.7	X1.62977307.C.T_C		-0.0484479	0.0895621	0.952707	0.588548	logistic	45798	278	45520	0.147472	0.661776	0		Unspecified diffuse connective tissue disease	dermatologic
rs11207977	710	X1.62977307.C.T_C		-0.0315073	0.0800639	0.968984	0.693931	logistic	46360	352	46008	0.0605402	0.662543	0		Osteomyelitis, periostitis, and other infections involving bone	musculoskeletal
rs11207977	710.11	X1.62977307.C.T_C		0.0284859	0.0616942	1.0289	0.644277	logistic	46612	604	46008	0.218073	0.662651	0		Acute osteomyelitis	musculoskeletal
rs11207977	710.12	X1.62977307.C.T_C		0.0156513	0.0520957	1.01577	0.763846	logistic	46856	848	46008	0.160335	0.662626	0		Chronic osteomyelitis	musculoskeletal
rs11207977	710.19	X1.62977307.C.T_C		0.0758969	0.0476217	1.07885	0.110993	logistic	47048	1040	46008	0.107744	0.662929	0		Unspecified osteomyelitis	musculoskeletal
rs11207977	711	X1.62977307.C.T_C		-0.10784	0.156792	0.897772	0.491588	logistic	46097	89	46008	0.0570681	0.662538	0		Arthropathy associated with infections	musculoskeletal
rs11207977	711.1	X1.62977307.C.T_C		-0.0692041	0.0714227	0.933136	0.332576	logistic	46445	437	46008	0.0541713	0.662439	0		Pyogenic arthritis	musculoskeletal
rs11207977	712	X1.62977307.C.T_C		-0.0969523	0.092706	0.907599	0.295652	logistic	46263	255	46008	0.19453	0.662452	0		Infective connective tissue disorders	musculoskeletal
rs11207977	713	X1.62977307.C.T_C		-0.303903	0.134212	0.737932	0.0235522	logistic	46124	116	46008	0.0340286	0.662399	0		Arthropathy associated with other disorders classified elsewhere	musculoskeletal
rs11207977	713.5	X1.62977307.C.T_C		0.0524593	0.105467	1.05386	0.618907	logistic	46215	207	46008	0.0317695	0.662631	0		Arthropathy associated with neurological disorders	musculoskeletal
rs11207977	714	X1.62977307.C.T_C		0.00642071	0.039621	1.00644	0.871264	logistic	52563	1497	51066	0.359489	0.662196	0		Rheumatoid arthritis and other inflammatory polyarthropathies	musculoskeletal
rs11207977	714.1	X1.62977307.C.T_C		0.0067705	0.0337201	1.00679	0.840867	logistic	53152	2086	51066	0.448544	0.662195	0		Rheumatoid arthritis	musculoskeletal
rs11207977	714.2	X1.62977307.C.T_C		0.037533	0.116359	1.03825	0.747027	logistic	51237	171	51066	0.405544	0.662158	0		Juvenile rheumatoid arthritis	musculoskeletal
rs11207977	715	X1.62977307.C.T_C		0.0275677	0.0990422	1.02795	0.780749	logistic	51300	234	51066	0.359138	0.662183	0		Other inflammatory spondylopathies	musculoskeletal
rs11207977	715.1	X1.62977307.C.T_C		0.0549731	0.054451	1.05651	0.312692	logistic	51860	794	51066	0.361316	0.662331	0		Sacroiliitis NEC	musculoskeletal
rs11207977	715.2	X1.62977307.C.T_C		0.284795	0.114504	1.32949	0.0128753	logistic	51259	193	51066	0.394752	0.662381	0		Ankylosing spondylitis	musculoskeletal
rs11207977	715.3	X1.62977307.C.T_C		0.225666	0.131657	1.25316	0.0865203	logistic	51209	143	51066	0.330056	0.662286	0		Spinal enthesopathy	musculoskeletal
rs11207977	716	X1.62977307.C.T_C		-0.0445793	0.089014	0.9564	0.616504	logistic	46292	284	46008	0.111763	0.662523	0		Other arthropathies	musculoskeletal
rs11207977	716.1	X1.62977307.C.T_C		-0.165578	0.154648	0.847404	0.284316	logistic	46099	91	46008	0.0108313	0.66252	0		Unspecified polyarthropathy or polyarthritis	musculoskeletal
rs11207977	716.2	X1.62977307.C.T_C		-0.176856	0.194455	0.8379	0.363088	logistic	46065	57	46008	0.00201417	0.662531	0		Unspecified monoarthritis	musculoskeletal
rs11207977	716.9	X1.62977307.C.T_C		-0.051037	0.027716	0.950244	0.0655593	logistic	49253	3245	46008	0.0568331	0.66195	0		Arthropathy NOS	musculoskeletal
rs11207977	717	X1.62977307.C.T_C		0.0588741	0.0710504	1.06064	0.407317	logistic	57378	463	56915	0.243712	0.662405	0		Polymyalgia Rheumatica	musculoskeletal
rs11207977	720	X1.62977307.C.T_C		0.00129462	0.0376325	1.0013	0.972557	logistic	44729	1737	42992	0.226548	0.662948	0		Spinal stenosis	musculoskeletal
rs11207977	720.1	X1.62977307.C.T_C		0.0146023	0.0297898	1.01471	0.624009	logistic	46006	3014	42992	0.179756	0.663185	0		Spinal stenosis of lumbar region	musculoskeletal
rs11207977	721	X1.62977307.C.T_C		-0.104702	0.132653	0.900592	0.429939	logistic	43118	126	42992	0.27326	0.662728	0		Spondylosis and allied disorders	musculoskeletal
rs11207977	721.1	X1.62977307.C.T_C		-0.019295	0.0204195	0.98089	0.344695	logistic	50024	7032	42992	0.552749	0.662472	0		Spondylosis without myelopathy	musculoskeletal
rs11207977	721.2	X1.62977307.C.T_C		0.0543185	0.0599345	1.05582	0.364779	logistic	43650	658	42992	0.348494	0.663013	0		Spondylosis with myelopathy	musculoskeletal
rs11207977	721.8	X1.62977307.C.T_C		-0.140755	0.097381	0.868702	0.148344	logistic	43225	233	42992	0.323767	0.662637	0		Other allied disorders of spine	musculoskeletal
rs11207977	722.1	X1.62977307.C.T_C		0.0153195	0.0351799	1.01544	0.663227	logistic	44963	1971	42992	0.11128	0.663034	0		Displacement of intervertebral disc	musculoskeletal
rs11207977	722.6	X1.62977307.C.T_C		-0.00387016	0.0215504	0.996137	0.857477	logistic	49219	6227	42992	0.305775	0.663098	0		Degeneration of intervertebral disc	musculoskeletal
rs11207977	722.7	X1.62977307.C.T_C		-0.036512	0.0790385	0.964147	0.644116	logistic	43355	363	42992	0.179382	0.662738	0		Intervertebral disc disorder with myelopathy	musculoskeletal
rs11207977	722.8	X1.62977307.C.T_C		0.026881	0.0567662	1.02725	0.635829	logistic	43723	731	42992	0.318319	0.662923	0		Postlaminectomy syndrome	musculoskeletal
rs11207977	722.9	X1.62977307.C.T_C		-0.032609	0.0761488	0.967917	0.668486	logistic	43384	392	42992	0.210752	0.662744	0		Other and unspecified disc disorder	musculoskeletal
rs11207977	723	X1.62977307.C.T_C		0.0299373	0.0535916	1.03039	0.576422	logistic	43808	816	42992	0.212538	0.662927	0		Other disorders of cervical region	musculoskeletal
rs11207977	723.1	X1.62977307.C.T_C		-0.288118	0.126814	0.749673	0.0230882	logistic	43122	130	42992	0.279572	0.662585	0		Torticollis	musculoskeletal
rs11207977	724	X1.62977307.C.T_C		0.045808	0.0789701	1.04687	0.561869	logistic	43367	375	42992	0.284164	0.6629	0		Other and unspecified disorders of back	musculoskeletal
rs11207977	724.1	X1.62977307.C.T_C		0.224722	0.128045	1.25197	0.0792557	logistic	43143	151	42992	0.260143	0.66297	0		Disorders of sacrum	musculoskeletal
rs11207977	724.2	X1.62977307.C.T_C		0.0409835	0.158088	1.04183	0.795446	logistic	43083	91	42992	0.243041	0.662802	0		Disorders of coccyx	musculoskeletal
rs11207977	724.8	X1.62977307.C.T_C		0.0365483	0.071314	1.03722	0.608303	logistic	43449	457	42992	0.414169	0.662892	0		Other symptoms referable to back	musculoskeletal
rs11207977	724.9	X1.62977307.C.T_C		0.0934278	0.0785097	1.09793	0.23404	logistic	43374	382	42992	0.307613	0.662978	0		Other unspecified back disorders	musculoskeletal
rs11207977	726	X1.62977307.C.T_C		0.0675132	0.0263986	1.06984	0.0105441	logistic	44855	4129	40726	0.105188	0.660673	0		Peripheral enthesopathies and allied syndromes	musculoskeletal
rs11207977	726.1	X1.62977307.C.T_C		0.0475703	0.0244415	1.04872	0.0516201	logistic	45764	5038	40726	0.0196914	0.660563	0		Enthesopathy	musculoskeletal
rs11207977	726.2	X1.62977307.C.T_C		0.0593083	0.0867779	1.0611	0.494323	logistic	41043	317	40726	0.113136	0.659357	0		Synoviopathy	musculoskeletal
rs11207977	726.3	X1.62977307.C.T_C		0.00113595	0.0457549	1.00114	0.980193	logistic	41900	1174	40726	0.260341	0.659296	0		Bursitis	musculoskeletal
rs11207977	726.4	X1.62977307.C.T_C		-0.0899674	0.0499032	0.913961	0.0714134	logistic	41665	939	40726	0.198076	0.658766	0		Calcaneal spur; Exostosis NOS	musculoskeletal
rs11207977	727	X1.62977307.C.T_C		-0.0167698	0.0549628	0.98337	0.760281	logistic	41522	796	40726	0.0969639	0.659205	0		Other disorders of synovium, tendon, and bursa	musculoskeletal
rs11207977	727.1	X1.62977307.C.T_C		0.0466692	0.0310131	1.04778	0.13237	logistic	43503	2777	40726	0.533585	0.660035	0		Synovitis and tenosynovitis	musculoskeletal
rs11207977	727.2	X1.62977307.C.T_C		0.124196	0.0800969	1.13224	0.121005	logistic	41110	384	40726	0.168118	0.659499	0		Bursitis disorders	musculoskeletal
rs11207977	727.4	X1.62977307.C.T_C		0.0592188	0.0503963	1.06101	0.23997	logistic	41694	968	40726	0.0771774	0.659555	0		Ganglion and cyst of synovium, tendon, and bursa	musculoskeletal
rs11207977	727.5	X1.62977307.C.T_C		0.0585634	0.0722145	1.06031	0.417386	logistic	41181	455	40726	0.0725123	0.659382	0		Rupture of synovium	musculoskeletal
rs11207977	727.6	X1.62977307.C.T_C		0.083878	0.0543213	1.0875	0.122562	logistic	41567	841	40726	0.254216	0.659646	0		Rupture of tendon, nontraumatic	musculoskeletal
rs11207977	727.7	X1.62977307.C.T_C		0.179794	0.104428	1.19697	0.0851245	logistic	40948	222	40726	0.11609	0.659434	0		Contracture of tendon (sheath)	musculoskeletal
rs11207977	727.8	X1.62977307.C.T_C		0.113858	0.126908	1.12059	0.369629	logistic	40872	146	40726	0.170573	0.659302	0		Plica syndrome	musculoskeletal
rs11207977	728	X1.62977307.C.T_C		0.279035	0.0888566	1.32185	0.00168783	logistic	41046	320	40726	0.196779	0.659687	0		Disorders of muscle, ligament, and fascia	musculoskeletal
rs11207977	728.1	X1.62977307.C.T_C		0.010737	0.120439	1.01079	0.928964	logistic	40882	156	40726	0.183066	0.659227	0		Muscular calcification and ossification	musculoskeletal
rs11207977	728.2	X1.62977307.C.T_C		0.0656588	0.121366	1.06786	0.58851	logistic	40882	156	40726	0.131797	0.659263	0		Laxity of ligament or hypermobility syndrome	musculoskeletal
rs11207977	728.7	X1.62977307.C.T_C		0.0922386	0.0442228	1.09663	0.0369995	logistic	42023	1297	40726	0.297884	0.659841	0		Fasciitis	musculoskeletal
rs11207977	728.71	X1.62977307.C.T_C		0.240179	0.103867	1.27148	0.0207576	logistic	40963	237	40726	0.140325	0.659546	0		Contracture of palmar fascia [Dupuytren's disease]	musculoskeletal
rs11207977	729	X1.62977307.C.T_C		-0.00264254	0.0289932	0.997361	0.927379	logistic	43731	3005	40726	0.479846	0.659178	0		Other disorders of soft tissues	musculoskeletal
rs11207977	729.3	X1.62977307.C.T_C		-0.0442801	0.143588	0.956686	0.757791	logistic	40833	107	40726	0.157971	0.659185	0		Panniculitis	musculoskeletal
rs11207977	729.7	X1.62977307.C.T_C		0.363984	0.198217	1.43905	0.066315	logistic	40791	65	40726	0.142433	0.659337	0		Nontraumatic compartment syndrome	musculoskeletal
rs11207977	731	X1.62977307.C.T_C		-0.0477509	0.0748993	0.953371	0.523777	logistic	44334	403	43931	0.113255	0.661287	0		Osteitis deformans and osteopathies associated with other disorders classified elsewhere	musculoskeletal
rs11207977	732.1	X1.62977307.C.T_C		0.0888866	0.137986	1.09296	0.519464	logistic	44054	123	43931	0.0337245	0.661427	0		Juvenile osteochondrosis	musculoskeletal
rs11207977	732.7	X1.62977307.C.T_C		-0.0568217	0.176553	0.944762	0.747574	logistic	44003	72	43931	0.141128	0.661353	0		Osteochondritis dissecans	musculoskeletal
rs11207977	733	X1.62977307.C.T_C		0.0420754	0.0261965	1.04297	0.108241	logistic	48007	4076	43931	0.148627	0.662268	0		Other disorders of bone and cartilage	musculoskeletal
rs11207977	733.2	X1.62977307.C.T_C		0.143749	0.1091	1.15459	0.187642	logistic	44131	200	43931	0.0856357	0.661519	0		Cyst of bone	musculoskeletal
rs11207977	733.4	X1.62977307.C.T_C		-0.0896286	0.0603838	0.914271	0.137725	logistic	44543	612	43931	0.0307595	0.661103	0		Aseptic necrosis of bone	musculoskeletal
rs11207977	733.6	X1.62977307.C.T_C		0.240467	0.132735	1.27184	0.0700434	logistic	44071	140	43931	0.0799212	0.661535	0		Costochondritis	musculoskeletal
rs11207977	733.8	X1.62977307.C.T_C		0.059949	0.0516796	1.06178	0.246044	logistic	44808	877	43931	0.0479535	0.661601	0		Malunion and nonunion of fracture	musculoskeletal
rs11207977	733.9	X1.62977307.C.T_C		-0.168044	0.180266	0.845317	0.351234	logistic	43997	66	43931	0.0458845	0.661318	0		Chondromalacia	musculoskeletal
rs11207977	735	X1.62977307.C.T_C		0.0265726	0.0478555	1.02693	0.578712	logistic	49504	1032	48472	0.162032	0.66232	0		Acquired foot deformities	musculoskeletal
rs11207977	735.1	X1.62977307.C.T_C		0.153108	0.0787632	1.16545	0.0519075	logistic	48862	390	48472	0.174727	0.662458	0		Flat foot	musculoskeletal
rs11207977	735.2	X1.62977307.C.T_C		-0.0193952	0.0982233	0.980792	0.843467	logistic	48708	236	48472	0.274782	0.662181	0		Acquired toe deformities	musculoskeletal
rs11207977	735.21	X1.62977307.C.T_C		0.0554397	0.0467734	1.05701	0.235905	logistic	49603	1131	48472	0.0630924	0.662561	0		Hammer toe (acquired)	musculoskeletal
rs11207977	735.23	X1.62977307.C.T_C		-0.0516818	0.0855064	0.949631	0.545564	logistic	48783	311	48472	0.294463	0.662147	0		Hallux rigidus	musculoskeletal
rs11207977	735.3	X1.62977307.C.T_C		0.048049	0.0432521	1.04922	0.266609	logistic	49783	1311	48472	0.183591	0.662505	0		Hallux valgus (Bunion)	musculoskeletal
rs11207977	736	X1.62977307.C.T_C		-0.0237624	0.0807297	0.976518	0.768494	logistic	48819	347	48472	0.363108	0.66214	0		Other acquired deformities of limbs	musculoskeletal
rs11207977	736.1	X1.62977307.C.T_C		0.11822	0.189739	1.12549	0.533239	logistic	48536	64	48472	0.201593	0.662199	0		Acquired deformities of forearm	musculoskeletal
rs11207977	736.2	X1.62977307.C.T_C		0.00181213	0.115831	1.00181	0.987518	logistic	48644	172	48472	0.273412	0.662199	0		Acquired deformities of finger	musculoskeletal
rs11207977	736.3	X1.62977307.C.T_C		0.0447936	0.192593	1.04581	0.816086	logistic	48534	62	48472	0.229225	0.662185	0		Acquired deformities of hip	musculoskeletal
rs11207977	736.4	X1.62977307.C.T_C		0.0511347	0.150566	1.05246	0.734146	logistic	48573	101	48472	0.1823	0.662199	0		Genu valgum or varum (acquired)	musculoskeletal
rs11207977	736.5	X1.62977307.C.T_C		-0.0942668	0.198326	0.91004	0.634564	logistic	48527	55	48472	0.206461	0.662147	0		Acquired deformities of knee	musculoskeletal
rs11207977	736.6	X1.62977307.C.T_C		0.238357	0.134048	1.26916	0.0753804	logistic	48609	137	48472	0.224766	0.662316	0		Unequal leg length (acquired)	musculoskeletal
rs11207977	737	X1.62977307.C.T_C		0.0172913	0.102461	1.01744	0.865986	logistic	48689	217	48472	0.227006	0.662172	0		Curvature of spine	musculoskeletal
rs11207977	737.1	X1.62977307.C.T_C		0.0945794	0.0719155	1.0992	0.18846	logistic	48927	455	48472	0.234671	0.662375	0		Kyphosis (acquired)	musculoskeletal
rs11207977	737.3	X1.62977307.C.T_C		0.0244739	0.0388315	1.02478	0.528526	logistic	50053	1581	48472	0.181953	0.662348	0		Kyphoscoliosis and scoliosis	musculoskeletal
rs11207977	738	X1.62977307.C.T_C		-0.0592455	0.0566189	0.942475	0.295381	logistic	49171	699	48472	0.175748	0.661955	0		Other acquired musculoskeletal deformity	musculoskeletal
rs11207977	738.4	X1.62977307.C.T_C		-0.00838635	0.0400695	0.991649	0.834218	logistic	49980	1508	48472	0.158787	0.662235	0		Acquired spondylolisthesis	musculoskeletal
rs11207977	739	X1.62977307.C.T_C		0.0460206	0.0626279	1.0471	0.462446	logistic	49069	597	48472	0.235443	0.662292	0		Contracture of joint	musculoskeletal
rs11207977	740	X1.62977307.C.T_C		0.00789555	0.0669198	1.00793	0.906079	logistic	41881	536	41345	0.04649	0.662353	0		Osteoarthrosis	musculoskeletal
rs11207977	740.1	X1.62977307.C.T_C		-0.0433789	0.0313898	0.957548	0.166989	logistic	44084	2739	41345	0.00834276	0.661793	0		Osteoarthritis; localized	musculoskeletal
rs11207977	740.11	X1.62977307.C.T_C		0.00325062	0.0200492	1.00326	0.871202	logistic	50022	8677	41345	0.177903	0.662768	0		Osteoarthrosis, localized, primary	musculoskeletal
rs11207977	740.12	X1.62977307.C.T_C		-0.0656329	0.0667701	0.936475	0.325623	logistic	41858	513	41345	0.127041	0.662096	0		Osteoarthrosis, localized, secondary	musculoskeletal
rs11207977	740.2	X1.62977307.C.T_C		-0.0537251	0.0303815	0.947693	0.0770024	logistic	44407	3062	41345	0.150865	0.661607	0		Osteoarthrosis, generalized	musculoskeletal
rs11207977	740.3	X1.62977307.C.T_C		-0.0255191	0.0771755	0.974804	0.740899	logistic	41734	389	41345	0.0108759	0.66223	0		Osteoarthrosis involving more than one site, but not specified as generalized	musculoskeletal
rs11207977	740.9	X1.62977307.C.T_C		-0.0255152	0.0201823	0.974808	0.206144	logistic	49496	8151	41345	0.0869547	0.661912	0		Osteoarthrosis NOS	musculoskeletal
rs11207977	741	X1.62977307.C.T_C		0.00257597	0.0287545	1.00258	0.928617	logistic	48270	3033	45237	0.342594	0.661705	0		Symptoms and disorders of the joints	musculoskeletal
rs11207977	741.1	X1.62977307.C.T_C		0.0981128	0.125461	1.10309	0.434204	logistic	45384	147	45237	0.445732	0.661676	0		Ankylosis of joint	musculoskeletal
rs11207977	741.2	X1.62977307.C.T_C		0.0311175	0.0343176	1.03161	0.364539	logistic	47355	2118	45237	0.523044	0.661989	0		Stiffness of joint	musculoskeletal
rs11207977	741.3	X1.62977307.C.T_C		0.0549001	0.0379246	1.05644	0.147726	logistic	46955	1718	45237	0.561673	0.662091	0		Difficulty in walking	musculoskeletal
rs11207977	741.4	X1.62977307.C.T_C		0.0449332	0.0284889	1.04596	0.114746	logistic	48394	3157	45237	0.195672	0.662303	0		Joint effusions	musculoskeletal
rs11207977	741.5	X1.62977307.C.T_C		0.00974421	0.129615	1.00979	0.940073	logistic	45372	135	45237	0.513471	0.661631	0		Hemarthrosis	musculoskeletal
rs11207977	742.1	X1.62977307.C.T_C		0.0262476	0.146295	1.0266	0.857611	logistic	45344	107	45237	0.405914	0.661631	0		Loose body in joint	musculoskeletal
rs11207977	742.2	X1.62977307.C.T_C		0.184203	0.116849	1.20226	0.11493	logistic	45412	175	45237	0.502326	0.661752	0		Pathological, developmental or recurrent dislocation	musculoskeletal
rs11207977	742.8	X1.62977307.C.T_C		-0.125212	0.122456	0.88231	0.306543	logistic	45382	145	45237	0.441579	0.661529	0		Articular cartilage disorder	musculoskeletal
rs11207977	742.9	X1.62977307.C.T_C		0.0316906	0.034942	1.0322	0.364435	logistic	47263	2026	45237	0.304822	0.661955	0		Other derangement of joint	musculoskeletal
rs11207977	743	X1.62977307.C.T_C		0.346681	0.122297	1.41437	0.00458614	logistic	45829	176	45653	0.35231	0.661993	0		Osteoporosis, osteopenia and pathological fracture	musculoskeletal
rs11207977	743.1	X1.62977307.C.T_C		-0.273866	0.180589	0.760434	0.12939	logistic	45719	66	45653	0.29724	0.66164	0		Osteoporosis	musculoskeletal
rs11207977	743.11	X1.62977307.C.T_C		0.0299924	0.0238079	1.03045	0.207754	logistic	50826	5173	45653	0.0652059	0.662515	0		Osteoporosis NOS	musculoskeletal
rs11207977	743.12	X1.62977307.C.T_C		0.0745454	0.0466184	1.07739	0.109808	logistic	46856	1203	45653	0.331559	0.662135	0		Senile osteoporosis	musculoskeletal
rs11207977	743.13	X1.62977307.C.T_C		0.0345066	0.0380131	1.03511	0.364008	logistic	47327	1674	45653	0.275338	0.66199	0		Other specified osteoporosis	musculoskeletal
rs11207977	743.2	X1.62977307.C.T_C		0.00201999	0.0428464	1.00202	0.962398	logistic	46937	1284	45653	0.231069	0.661749	0		Pathologic fracture	musculoskeletal
rs11207977	743.21	X1.62977307.C.T_C		-0.0274298	0.05549	0.972943	0.621081	logistic	46400	747	45653	0.195887	0.661616	0		Pathologic fracture of vertebrae	musculoskeletal
rs11207977	743.22	X1.62977307.C.T_C		-0.128701	0.100509	0.879237	0.200372	logistic	45869	216	45653	0.358081	0.66158	0		Pathologic fracture of femur	musculoskeletal
rs11207977	743.4	X1.62977307.C.T_C		-0.11672	0.0739631	0.889834	0.114546	logistic	46059	406	45653	0.361517	0.661467	0		Stress fracture	musculoskeletal
rs11207977	743.9	X1.62977307.C.T_C		0.0345821	0.023231	1.03519	0.136589	logistic	50759	5106	45653	0.0172729	0.6627	0		Osteopenia or other disorder of bone and cartilage	musculoskeletal
rs11207977	745	X1.62977307.C.T_C		0.0197694	0.0144067	1.01997	0.169989	logistic	54487	21481	33006	0.353187	0.662672	0		Pain in joint	musculoskeletal
rs11207977	747	X1.62977307.C.T_C		-0.0453422	0.0695132	0.95567	0.514219	logistic	54161	466	53695	0.123508	0.662811	0		Cardiac and circulatory congenital anomalies	congenital anomalies
rs11207977	747.1	X1.62977307.C.T_C		-0.0322502	0.0385687	0.968264	0.403056	logistic	55263	1568	53695	0.163007	0.662731	0		Cardiac congenital anomalies	congenital anomalies
rs11207977	747.11	X1.62977307.C.T_C		-0.00561535	0.0429833	0.9944	0.89606	logistic	54938	1243	53695	0.0976173	0.662856	0		Cardiac shunt/ heart septal defect	congenital anomalies
rs11207977	747.12	X1.62977307.C.T_C		-0.0312371	0.0578098	0.969246	0.58896	logistic	54378	683	53695	0.0285222	0.662823	0		Valvular heart disease/ heart chambers	congenital anomalies
rs11207977	747.13	X1.62977307.C.T_C		-0.0180332	0.0773597	0.982128	0.815677	logistic	54074	379	53695	0.189291	0.662879	0		Congenital anomalies of great vessels	congenital anomalies
rs11207977	747.2	X1.62977307.C.T_C		0.00488123	0.0794361	1.00489	0.951002	logistic	54053	358	53695	0.154737	0.662942	0		Congenital anomalies of peripheral vascular system	congenital anomalies
rs11207977	748	X1.62977307.C.T_C		0.0512858	0.117035	1.05262	0.661236	logistic	57017	167	56850	0.288493	0.662872	0		Anomalies of respiratory system, congenital	congenital anomalies
rs11207977	749	X1.62977307.C.T_C		0.00304902	0.125802	1.00305	0.980664	logistic	56993	143	56850	0.227	0.662845	0		Congenital anomalies of face and neck	congenital anomalies
rs11207977	749.2	X1.62977307.C.T_C		-0.230483	0.15152	0.79415	0.128225	logistic	56943	93	56850	0.199239	0.66275	0		Congenital anomalies of skull and face bones	congenital anomalies
rs11207977	750.1	X1.62977307.C.T_C		-0.358978	0.171855	0.69839	0.0367215	logistic	54123	70	54053	0.403364	0.662787	0		Upper gastrointestinal congenital anomalies	congenital anomalies
rs11207977	750.11	X1.62977307.C.T_C		-0.224623	0.167557	0.798817	0.180059	logistic	54128	75	54053	0.38413	0.662818	0		Esophageal atresia/tracheoesophageal fistula	congenital anomalies
rs11207977	750.13	X1.62977307.C.T_C		0.269638	0.195169	1.30949	0.167106	logistic	54118	65	54053	0.374458	0.662959	0		Congenital anomalies of mouth/tongue	congenital anomalies
rs11207977	750.14	X1.62977307.C.T_C		-0.284897	0.183577	0.752092	0.120682	logistic	54115	62	54053	0.364509	0.66282	0		Congenital anomalies of esophagus	congenital anomalies
rs11207977	750.21	X1.62977307.C.T_C		0.0351341	0.061418	1.03576	0.567289	logistic	54671	618	54053	0.414513	0.663011	0		Congenital anomalies of intestine	congenital anomalies
rs11207977	750.22	X1.62977307.C.T_C		-0.0659191	0.124525	0.936207	0.596553	logistic	54195	142	54053	0.390076	0.662847	0		Congenital anomaly of gallbladder, bile ducts, liver, pancreas	congenital anomalies
rs11207977	751.1	X1.62977307.C.T_C		0.0741191	0.213871	1.07694	0.728922	logistic	54104	51	54053	0.371171	0.662908	0		Congenital anomalies of genital organs	congenital anomalies
rs11207977	751.11	X1.62977307.C.T_C		-0.0445999	0.135024	0.95638	0.741164	logistic	54175	122	54053	0.346175	0.662861	0		Congenital anomalies of female genital organs	congenital anomalies
rs11207977	751.12	X1.62977307.C.T_C		0.0723173	0.143912	1.075	0.615309	logistic	54167	114	54053	0.380003	0.662904	0		Congenital anomalies of male genital organs	congenital anomalies
rs11207977	751.2	X1.62977307.C.T_C		-0.053301	0.124444	0.948095	0.668423	logistic	54196	143	54053	0.444307	0.662853	0		Congenital anomalies of urinary system	congenital anomalies
rs11207977	751.21	X1.62977307.C.T_C		-0.0477928	0.044883	0.953331	0.286952	logistic	55183	1130	54053	0.391705	0.662704	0		Cystic kidney disease	congenital anomalies
rs11207977	751.22	X1.62977307.C.T_C		-0.0650208	0.0939857	0.937048	0.489053	logistic	54304	251	54053	0.526246	0.662824	0		Other specified congenital anomalies of kidney	congenital anomalies
rs11207977	751.3	X1.62977307.C.T_C		0.0624218	0.0957665	1.06441	0.514522	logistic	54305	252	54053	0.384376	0.662959	0		Obstructive genitourinary defect	congenital anomalies
rs11207977	752	X1.62977307.C.T_C		-0.248948	0.203095	0.779621	0.220286	logistic	55945	51	55894	0.327926	0.663026	0		Nervous system congenital anomalies	congenital anomalies
rs11207977	752.1	X1.62977307.C.T_C		-0.0663693	0.202028	0.935785	0.742522	logistic	55948	54	55894	0.276868	0.663071	0		Neural tube defects	congenital anomalies
rs11207977	752.11	X1.62977307.C.T_C		-0.0565452	0.112897	0.945024	0.616472	logistic	56069	175	55894	0.277778	0.663013	0		Spina bifida	congenital anomalies
rs11207977	752.2	X1.62977307.C.T_C		-0.0488389	0.083923	0.952335	0.560601	logistic	56213	319	55894	0.300683	0.662987	0		Other specified congenital anomalies of nervous system	congenital anomalies
rs11207977	753	X1.62977307.C.T_C		-0.0330949	0.184229	0.967447	0.857435	logistic	55960	66	55894	0.276896	0.663081	0		Congenital anomalies of the eye	congenital anomalies
rs11207977	754	X1.62977307.C.T_C		0.149977	0.158681	1.16181	0.344585	logistic	55326	94	55232	0.34332	0.662509	0		Congenital musculoskeletal deformities of spine	congenital anomalies
rs11207977	754.2	X1.62977307.C.T_C		-0.0823145	0.0853928	0.920982	0.33507	logistic	55536	304	55232	0.327928	0.662372	0		Spondylolisthesis, congenital	congenital anomalies
rs11207977	755.1	X1.62977307.C.T_C		0.351966	0.116384	1.42186	0.00249317	logistic	55423	191	55232	0.359484	0.662703	0		Congenital deformities of feet	congenital anomalies
rs11207977	755.61	X1.62977307.C.T_C		0.0971847	0.127735	1.10206	0.446757	logistic	55375	143	55232	0.380754	0.662492	0		Congenital hip dysplasia and deformity	congenital anomalies
rs11207977	756	X1.62977307.C.T_C		-0.0545802	0.171173	0.946883	0.749833	logistic	55307	75	55232	0.373093	0.66243	0		Other congenital musculoskeletal anomalies	congenital anomalies
rs11207977	756.1	X1.62977307.C.T_C		-0.0470937	0.164642	0.953998	0.77485	logistic	55314	82	55232	0.342919	0.662445	0		Congenital anomalies of abdominal wall; diaphram	congenital anomalies
rs11207977	756.21	X1.62977307.C.T_C		0.215378	0.167637	1.24033	0.198867	logistic	55319	87	55232	0.309548	0.66253	0		Pectus excavatum	congenital anomalies
rs11207977	756.3	X1.62977307.C.T_C		0.0388303	0.150794	1.03959	0.796788	logistic	55332	100	55232	0.338408	0.662465	0		Congenital anomalies of muscle, tendon, fascia, and connective tissue	congenital anomalies
rs11207977	756.5	X1.62977307.C.T_C		0.0031326	0.0697145	1.00314	0.964159	logistic	55702	470	55232	0.315853	0.662481	0		Congenital osteodystrophies	congenital anomalies
rs11207977	757	X1.62977307.C.T_C		0.123982	0.204722	1.132	0.544773	logistic	55151	56	55095	0.415663	0.662762	0		Congenital anomalies of the integument	congenital anomalies
rs11207977	758	X1.62977307.C.T_C		-0.192094	0.179659	0.825229	0.284972	logistic	55162	67	55095	0.332728	0.662684	0		Chromosomal anomalies and genetic disorders	congenital anomalies
rs11207977	758.1	X1.62977307.C.T_C		-0.00391469	0.115967	0.996093	0.973071	logistic	55264	169	55095	0.350941	0.66271	0		Chromosomal anomalies	congenital anomalies
rs11207977	759	X1.62977307.C.T_C		-0.0890489	0.0617301	0.914801	0.149146	logistic	55684	589	55095	0.325091	0.66247	0		Other and unspecified congenital anomalies	congenital anomalies
rs11207977	760	X1.62977307.C.T_C		0.0100144	0.0154712	1.01006	0.517442	logistic	53773	14223	39550	0.564661	0.663065	0		Back pain	symptoms
rs11207977	761	X1.62977307.C.T_C		-0.0167207	0.0198126	0.983418	0.398702	logistic	55395	7049	48346	0.322485	0.662199	0		Cervicalgia	symptoms
rs11207977	763	X1.62977307.C.T_C		0.00871164	0.0276604	1.00875	0.7528	logistic	51981	3361	48620	0.355024	0.661944	0		Thoracic or lumbosacral neuritis or radiculitis, unspecified	symptoms
rs11207977	764	X1.62977307.C.T_C		0.0181149	0.0308524	1.01828	0.557105	logistic	51278	2658	48620	0.486739	0.662038	0		Sciatica	symptoms
rs11207977	765	X1.62977307.C.T_C		0.0354174	0.0380856	1.03605	0.352401	logistic	50290	1670	48620	0.428046	0.66202	0		Cervical radiculitis	symptoms
rs11207977	766	X1.62977307.C.T_C		0.0454604	0.0333713	1.04651	0.173116	logistic	50842	2222	48620	0.215113	0.662208	0		Neuralgia, neuritis, and radiculitis NOS	symptoms
rs11207977	769	X1.62977307.C.T_C		-0.242708	0.129218	0.784501	0.0603434	logistic	57492	127	57365	0.300939	0.662614	0		Nonallopathic lesions NEC	symptoms
rs11207977	770	X1.62977307.C.T_C		-0.0326368	0.0232259	0.96789	0.159964	logistic	55753	4698	51055	0.340616	0.662763	0		Myalgia and myositis unspecified	symptoms
rs11207977	771	X1.62977307.C.T_C		-0.00136978	0.0365083	0.998631	0.970071	logistic	49930	1772	48158	0.173874	0.661917	0		Musculoskeletal symptoms referable to limbs	symptoms
rs11207977	771.1	X1.62977307.C.T_C		0.0113023	0.0211737	1.01137	0.593489	logistic	53874	5716	48158	0.176478	0.662175	0		Swelling of limb	symptoms
rs11207977	771.2	X1.62977307.C.T_C		-0.0131353	0.0794649	0.986951	0.86871	logistic	48518	360	48158	0.0362887	0.661837	0		Cramp of limb	symptoms
rs11207977	772	X1.62977307.C.T_C		-0.0843921	0.0612433	0.919071	0.168209	logistic	48098	596	47502	0.100599	0.661899	0		Symptoms of the muscles	symptoms
rs11207977	772.1	X1.62977307.C.T_C		-0.0696407	0.10415	0.932729	0.503715	logistic	47707	205	47502	0.0343467	0.662073	0		Muscular wasting and disuse atrophy	symptoms
rs11207977	772.2	X1.62977307.C.T_C		-0.0325521	0.0339949	0.967972	0.338286	logistic	49575	2073	47502	0.259155	0.661856	0		Spasm of muscle	symptoms
rs11207977	772.3	X1.62977307.C.T_C		0.00989459	0.0249765	1.00994	0.69199	logistic	51594	4092	47502	0.0307705	0.662354	0		Muscle weakness	symptoms
rs11207977	772.4	X1.62977307.C.T_C		-0.0615439	0.0873099	0.940312	0.480879	logistic	47795	293	47502	0.201075	0.662057	0		Rhabdomyolysis	symptoms
rs11207977	772.6	X1.62977307.C.T_C		-0.0590236	0.0725103	0.942684	0.415643	logistic	47926	424	47502	0.134005	0.662	0		Facial weakness	symptoms
rs11207977	780	X1.62977307.C.T_C		0.0756026	0.0654866	1.07853	0.248306	logistic	57247	544	56703	0.15416	0.662402	0		Hypothermia/Chills	symptoms
rs11207977	781	X1.62977307.C.T_C		0.00596138	0.0381132	1.00598	0.875708	logistic	55379	1633	53746	0.0664421	0.662778	0		Symptoms involving nervous and musculoskeletal systems	symptoms
rs11207977	781.1	X1.62977307.C.T_C		-0.0976655	0.118961	0.906952	0.411653	logistic	53902	156	53746	0.0526385	0.662647	0		Loss of height	symptoms
rs11207977	781.2	X1.62977307.C.T_C		-0.0521149	0.0685472	0.94922	0.447088	logistic	54227	481	53746	0.0359087	0.662594	0		Abnormal posture	symptoms
rs11207977	782	X1.62977307.C.T_C		0.0202801	0.0892858	1.02049	0.820317	logistic	45340	286	45054	0.410035	0.661756	0		Symptoms involving skin and other integumentary tissue	symptoms
rs11207977	782.3	X1.62977307.C.T_C		0.0078034	0.0175851	1.00783	0.657223	logistic	54261	9207	45054	0.278291	0.662151	0		Edema	symptoms
rs11207977	782.6	X1.62977307.C.T_C		-0.0217661	0.0597632	0.978469	0.715704	logistic	45694	640	45054	0.32342	0.661651	0		Pallor and flushing	symptoms
rs11207977	783	X1.62977307.C.T_C		0.00319508	0.0159966	1.0032	0.841688	logistic	54778	11349	43429	0.265243	0.663022	0		Fever of unknown origin	symptoms
rs11207977	783.1	X1.62977307.C.T_C		-0.166913	0.0952897	0.846273	0.0798364	logistic	43667	238	43429	0.070899	0.662629	0		Postprocedural fever	symptoms
rs11207977	785	X1.62977307.C.T_C		-0.000560018	0.0137868	0.99944	0.967599	logistic	54221	20431	33790	0.263451	0.662299	0		Abdominal pain	symptoms
rs11207977	788	X1.62977307.C.T_C		-0.00070955	0.0207074	0.999291	0.972665	logistic	56074	6020	50054	0.317617	0.662232	0		Syncope and collapse	symptoms
rs11207977	789	X1.62977307.C.T_C		-0.00278112	0.0149918	0.997223	0.85283	logistic	54148	13439	40709	0.536542	0.663155	0		Nausea and vomiting	symptoms
rs11207977	789.1	X1.62977307.C.T_C		0.0502399	0.131491	1.05152	0.702404	logistic	40841	132	40709	0.714252	0.663561	0		Persistent vomiting	symptoms
rs11207977	790	X1.62977307.C.T_C		-0.0547604	0.0665704	0.946712	0.410739	logistic	48056	505	47551	0.106167	0.662082	0		Nonspecific findings on examination of blood	symptoms
rs11207977	790.1	X1.62977307.C.T_C		0.0117803	0.0672854	1.01185	0.861017	logistic	48057	506	47551	0.146668	0.662255	0		Elevated sedimentation rate	symptoms
rs11207977	790.6	X1.62977307.C.T_C		0.0339677	0.0209339	1.03455	0.104671	logistic	53730	6179	47551	0.0207346	0.663177	0		Other abnormal blood chemistry	symptoms
rs11207977	790.8	X1.62977307.C.T_C		-0.0027848	0.0657611	0.997219	0.966222	logistic	48079	528	47551	0.247936	0.662223	0		Elevated C-reactive protein (CRP)	symptoms
rs11207977	791	X1.62977307.C.T_C		0.135948	0.0842572	1.14562	0.106637	logistic	57459	333	57126	0.258089	0.662464	0		Gangrene	symptoms
rs11207977	792	X1.62977307.C.T_C		-0.112727	0.059642	0.893394	0.0587491	logistic	47816	645	47171	0.00576477	0.662404	0		Abnormal Papanicolaou smear of cervix and cervical HPV	genitourinary
rs11207977	792.1	X1.62977307.C.T_C		-0.0103951	0.0370911	0.989659	0.77928	logistic	48997	1826	47171	0.0114584	0.662571	0		Papanicolaou smear of cervix or vagina with atypical squamous cells	genitourinary
rs11207977	794	X1.62977307.C.T_C		0.139769	0.102658	1.15001	0.173353	logistic	57363	225	57138	0.319032	0.662526	0		Abnormal results of other function studies (bladder, pancreas, placenta, spleen, etc)	symptoms
rs11207977	795	X1.62977307.C.T_C		-0.0913547	0.113826	0.912694	0.422217	logistic	56894	171	56723	0.242429	0.662293	0		Other and nonspecific abnormal cytological, histological and immunological findings	symptoms
rs11207977	795.8	X1.62977307.C.T_C							56723					0	[Error: non-varying phenotype or genotype]	Abnormal tumor markers	symptoms
rs11207977	795.81	X1.62977307.C.T_C		0.0910208	0.0894234	1.09529	0.308743	logistic	57013	290	56723	0.302615	0.662445	0		Elevated carcinoembryonic antigen [CEA]	symptoms
rs11207977	795.82	X1.62977307.C.T_C		0.095315	0.132078	1.10001	0.470506	logistic	56857	134	56723	0.274773	0.662399	0		Elevated cancer antigen 125 [CA 125]	symptoms
rs11207977	796	X1.62977307.C.T_C		0.0407972	0.0437534	1.04164	0.351112	logistic	51001	1609	49392	0.047269	0.662742	0		Elevated prostate specific antigen [PSA]	genitourinary
rs11207977	797	X1.62977307.C.T_C		0.0399271	0.0351761	1.04073	0.256349	logistic	56409	1904	54505	0.191404	0.66219	0		Shock	symptoms
rs11207977	797.1	X1.62977307.C.T_C		0.0706577	0.0538524	1.07321	0.189499	logistic	55311	806	54505	0.0322249	0.662156	0		Cardiogenic shock	symptoms
rs11207977	798	X1.62977307.C.T_C		-0.000794328	0.0138908	0.999206	0.954399	logistic	52142	21653	30489	0.103821	0.662527	0		Malaise and fatigue	symptoms
rs11207977	798.1	X1.62977307.C.T_C		0.0301882	0.0373988	1.03065	0.419553	logistic	32312	1823	30489	0.315595	0.662509	0		Chronic fatigue syndrome	symptoms
rs11207977	800	X1.62977307.C.T_C		0.0611221	0.0424725	1.06303	0.150123	logistic	47565	1314	46251	0.0190061	0.662493	0		Fracture of lower limb	injuries & poisonings
rs11207977	800.1	X1.62977307.C.T_C		-0.0342393	0.0457819	0.96634	0.454534	logistic	47345	1094	46251	0.100973	0.661971	0		Fracture of neck of femur	injuries & poisonings
rs11207977	800.2	X1.62977307.C.T_C		0.0189592	0.0553511	1.01914	0.731955	logistic	47001	750	46251	0.0557379	0.662188	0		Fracture of unspecified part of femur	injuries & poisonings
rs11207977	800.3	X1.62977307.C.T_C		-0.0102283	0.0474465	0.989824	0.829319	logistic	47272	1021	46251	0.0964658	0.662052	0		Fracture of tibia and fibula	injuries & poisonings
rs11207977	800.4	X1.62977307.C.T_C		0.0359293	0.071565	1.03658	0.615632	logistic	46699	448	46251	0.0359493	0.662198	0		Fracture of patella	injuries & poisonings
rs11207977	801	X1.62977307.C.T_C		0.0203537	0.0369437	1.02056	0.581676	logistic	48015	1764	46251	0.0932959	0.662283	0		Fracture of ankle and foot	injuries & poisonings
rs11207977	801.1	X1.62977307.C.T_C		0.0163644	0.0489598	1.0165	0.738198	logistic	47217	966	46251	0.156859	0.662177	0		Fracture of foot	injuries & poisonings
rs11207977	802	X1.62977307.C.T_C		-0.0554153	0.0570985	0.946092	0.331787	logistic	46940	689	46251	0.00301657	0.661962	0		Fracture of pelvis	injuries & poisonings
rs11207977	803	X1.62977307.C.T_C		0.0249535	0.0564289	1.02527	0.658337	logistic	46975	724	46251	0.224966	0.662235	0		Fracture of upper limb	injuries & poisonings
rs11207977	803.1	X1.62977307.C.T_C		0.051581	0.0495913	1.05293	0.298283	logistic	47208	957	46251	0.00331638	0.662377	0		Fracture of humerus	injuries & poisonings
rs11207977	803.2	X1.62977307.C.T_C		-0.0240711	0.0391132	0.976216	0.538277	logistic	47776	1525	46251	0.236342	0.661933	0		Fracture of radius and ulna	injuries & poisonings
rs11207977	803.21	X1.62977307.C.T_C		-0.0252718	0.10899	0.975045	0.816637	logistic	46440	189	46251	0.017157	0.662112	0		Colles' fracture	injuries & poisonings
rs11207977	803.3	X1.62977307.C.T_C		-0.0248423	0.0637368	0.975464	0.696711	logistic	46807	556	46251	0.127834	0.66207	0		Fracture of clavicle or scapula	injuries & poisonings
rs11207977	804	X1.62977307.C.T_C		0.08811	0.0417399	1.09211	0.0347782	logistic	47637	1386	46251	0.0421002	0.662678	0		Fracture of hand or wrist	injuries & poisonings
rs11207977	805	X1.62977307.C.T_C		0.0106637	0.032148	1.01072	0.74011	logistic	48570	2319	46251	0.02768	0.66223	0		Fracture of vertebral column without mention of spinal cord injury	injuries & poisonings
rs11207977	807	X1.62977307.C.T_C		0.0252703	0.0399298	1.02559	0.52682	logistic	47723	1472	46251	0.307287	0.662291	0		Fracture of ribs	injuries & poisonings
rs11207977	809	X1.62977307.C.T_C		0.0663433	0.0351768	1.06859	0.0592954	logistic	48187	1936	46251	0.193376	0.662679	0		Fracture of unspecified bones	injuries & poisonings
rs11207977	816	X1.62977307.C.T_C		0.152271	0.124881	1.16448	0.22272	logistic	54369	153	54216	0.155546	0.662887	0		Cerebral laceration and contusion	injuries & poisonings
rs11207977	817	X1.62977307.C.T_C		-0.0279903	0.0591586	0.972398	0.636114	logistic	54864	648	54216	0.212859	0.662702	0		Concussion	injuries & poisonings
rs11207977	818	X1.62977307.C.T_C		0.0102523	0.069933	1.01031	0.883446	logistic	54682	466	54216	0.151237	0.662814	0		Intracranial hemorrhage (injury)	injuries & poisonings
rs11207977	818.1	X1.62977307.C.T_C		-0.0428937	0.089914	0.958013	0.633325	logistic	54492	276	54216	0.199184	0.662749	0		Subdural hemorrhage (injury)	injuries & poisonings
rs11207977	818.2	X1.62977307.C.T_C		-0.0793579	0.0939595	0.923709	0.398336	logistic	54466	250	54216	0.225244	0.662716	0		Subarachnoid hemorrhage (injury)	injuries & poisonings
rs11207977	819	X1.62977307.C.T_C		0.0251304	0.0405821	1.02545	0.535753	logistic	55637	1421	54216	0.00141884	0.662886	0		Skull and face fracture and other intercranial injury	injuries & poisonings
rs11207977	823	X1.62977307.C.T_C							44650					0	[Error: non-varying phenotype or genotype]	Torus fracture	injuries & poisonings
rs11207977	830	X1.62977307.C.T_C		0.00906701	0.0306006	1.00911	0.766999	logistic	54860	2557	52303	0.380266	0.662605	0		Dislocation	injuries & poisonings
rs11207977	835	X1.62977307.C.T_C		0.0473136	0.036964	1.04845	0.200548	logistic	54073	1770	52303	0.17733	0.662826	0		Internal derangement of knee	injuries & poisonings
rs11207977	836	X1.62977307.C.T_C		-0.133442	0.0919207	0.875078	0.146584	logistic	52559	256	52303	0.404698	0.662332	0		Traumatic arthropathy	injuries & poisonings
rs11207977	840	X1.62977307.C.T_C		0.0210276	0.0245745	1.02125	0.392182	logistic	52549	4366	48183	0.491982	0.662629	0		Sprains and strains	injuries & poisonings
rs11207977	840.1	X1.62977307.C.T_C		0.108694	0.140543	1.11482	0.439292	logistic	48302	119	48183	0.35421	0.662209	0		Muscle/tendon sprain	injuries & poisonings
rs11207977	840.2	X1.62977307.C.T_C		0.036074	0.0609285	1.03673	0.553803	logistic	48815	632	48183	0.323502	0.662286	0		Rotator cuff (capsule) sprain	injuries & poisonings
rs11207977	840.3	X1.62977307.C.T_C		-0.00944894	0.0378797	0.990596	0.803016	logistic	49853	1670	48183	0.337941	0.662066	0		Joint/ligament sprain	injuries & poisonings
rs11207977	841	X1.62977307.C.T_C		0.0441707	0.0376474	1.04516	0.240686	logistic	49886	1703	48183	0.281688	0.66248	0		Sprains and strains of back and neck	injuries & poisonings
rs11207977	842	X1.62977307.C.T_C		0.118047	0.124898	1.1253	0.344584	logistic	48333	150	48183	0.408298	0.662218	0		Other sprains and strains	injuries & poisonings
rs11207977	850	X1.62977307.C.T_C		0.00588109	0.0316357	1.0059	0.852523	logistic	48575	2374	46201	0.232147	0.662913	0		Hemorrhage or hematoma complicating a procedure	injuries & poisonings
rs11207977	851	X1.62977307.C.T_C		0.001671	0.0343122	1.00167	0.961159	logistic	48217	2016	46201	0.165654	0.662837	0		Complications of transplants and reattached limbs	injuries & poisonings
rs11207977	853	X1.62977307.C.T_C		0.107624	0.070692	1.11363	0.127901	logistic	46671	470	46201	0.0946619	0.663099	0		Complication of colostomy or enterostomy	injuries & poisonings
rs11207977	854	X1.62977307.C.T_C		-0.00442973	0.0285228	0.99558	0.876581	logistic	49165	2964	46201	0.0798119	0.662778	0		Complications of cardiac/vascular device, implant, and graft	injuries & poisonings
rs11207977	855	X1.62977307.C.T_C		-0.118612	0.0673116	0.888153	0.0780478	logistic	46685	484	46201	0.14943	0.662558	0		Complication of nervous system device, implant, and graft	injuries & poisonings
rs11207977	856	X1.62977307.C.T_C		0.109256	0.0860153	1.11545	0.204015	logistic	46518	317	46201	0.170711	0.663044	0		Vascular complications of surgery and medical procedures	injuries & poisonings
rs11207977	857	X1.62977307.C.T_C		0.0871039	0.0569342	1.09101	0.12604	logistic	46929	728	46201	0.149121	0.663183	0		Mechanical complication of unspecified genitourinary device, implant, and graft	injuries & poisonings
rs11207977	858	X1.62977307.C.T_C		-0.0437966	0.0372606	0.957149	0.239829	logistic	47867	1666	46201	0.157587	0.662502	0		Complication of internal orthopedic device	injuries & poisonings
rs11207977	859	X1.62977307.C.T_C		0.00140915	0.0331538	1.00141	0.966097	logistic	48344	2143	46201	0.323696	0.662843	0		Complication due to other implant and internal device	injuries & poisonings
rs11207977	860	X1.62977307.C.T_C		-0.0648697	0.0894143	0.93719	0.468147	logistic	57516	276	57240	0.286785	0.662581	0		Bone marrow or stem cell transplant	neoplasms
rs11207977	870	X1.62977307.C.T_C		0.0305903	0.0438631	1.03106	0.485549	logistic	47521	1214	46307	0.104894	0.663328	0		Open wounds of head; neck; and trunk	injuries & poisonings
rs11207977	870.1	X1.62977307.C.T_C		0.0579432	0.0693402	1.05965	0.40336	logistic	46791	484	46307	0.107525	0.663301	0		Open wound or laceration of eye or eyelid	injuries & poisonings
rs11207977	870.2	X1.62977307.C.T_C		-0.0097206	0.130887	0.990326	0.940798	logistic	46439	132	46307	0.0219005	0.663171	0		Open wound of ear	injuries & poisonings
rs11207977	870.3	X1.62977307.C.T_C		-0.0148784	0.0443718	0.985232	0.73739	logistic	47487	1180	46307	0.0773146	0.663087	0		Other open wound of head and face	injuries & poisonings
rs11207977	870.4	X1.62977307.C.T_C		-0.100853	0.144612	0.904065	0.485548	logistic	46412	105	46307	0.000436161	0.663126	0		Open wound of nose and sinus	injuries & poisonings
rs11207977	870.5	X1.62977307.C.T_C		0.00949484	0.094775	1.00954	0.920199	logistic	46562	255	46307	0.15349	0.663202	0		Open wound of lip and mouth	injuries & poisonings
rs11207977	870.6	X1.62977307.C.T_C		-0.157674	0.152687	0.854128	0.301761	logistic	46400	93	46307	0.039229	0.663103	0		Open wound of neck	injuries & poisonings
rs11207977	870.8	X1.62977307.C.T_C		-0.167772	0.202754	0.845546	0.407973	logistic	46359	52	46307	0.0124345	0.663118	0		Open wound of genital organs	injuries & poisonings
rs11207977	871	X1.62977307.C.T_C		-0.00938933	0.0353241	0.990655	0.790389	logistic	48201	1894	46307	0.381181	0.66314	0		Open wounds of extremities	injuries & poisonings
rs11207977	871.1	X1.62977307.C.T_C		-0.0134225	0.0605389	0.986667	0.824535	logistic	46934	627	46307	0.0709076	0.663144	0		Open wound of hand except finger(s)	injuries & poisonings
rs11207977	871.2	X1.62977307.C.T_C		-0.091252	0.0497286	0.912788	0.0665059	logistic	47229	922	46307	0.11945	0.662813	0		Open wound of finger(s)	injuries & poisonings
rs11207977	871.3	X1.62977307.C.T_C		-0.0108312	0.0769799	0.989227	0.888106	logistic	46691	384	46307	0.0382367	0.663158	0		Open wound of foot except toe(s) alone	injuries & poisonings
rs11207977	871.4	X1.62977307.C.T_C		0.178526	0.111973	1.19545	0.110853	logistic	46500	193	46307	0.0411267	0.663333	0		Open wound of toe(s)	injuries & poisonings
rs11207977	872	X1.62977307.C.T_C		-0.0354219	0.0539586	0.965198	0.511526	logistic	47099	792	46307	0.0122037	0.663008	0		Traumatic amputation	injuries & poisonings
rs11207977	874	X1.62977307.C.T_C		0.0476752	0.102263	1.04883	0.641071	logistic	46526	219	46307	0.0110332	0.66321	0		Complication of amputation stump	injuries & poisonings
rs11207977	875	X1.62977307.C.T_C		-0.0886884	0.0794605	0.915131	0.264366	logistic	46656	349	46307	0.037842	0.663012	0		Non-healing surgical wound	injuries & poisonings
rs11207977	876	X1.62977307.C.T_C		-0.0427286	0.124652	0.958171	0.731761	logistic	46451	144	46307	0.00521322	0.66315	0		Posttraumatic wound infection not elsewhere classified	injuries & poisonings
rs11207977	907	X1.62977307.C.T_C		-0.0240321	0.0580127	0.976254	0.678687	logistic	56795	673	56122	0.310044	0.662541	0		Injuries to the nervous system	injuries & poisonings
rs11207977	910	X1.62977307.C.T_C		0.0938077	0.173851	1.09835	0.589481	logistic	57544	77	57467	0.28831	0.662589	0		Superficial injury, infected	injuries & poisonings
rs11207977	911	X1.62977307.C.T_C		0.120102	0.113662	1.12761	0.290668	logistic	57504	183	57321	0.291979	0.662658	0		Blister	injuries & poisonings
rs11207977	912	X1.62977307.C.T_C		0.00869465	0.0521147	1.00873	0.867498	logistic	56249	859	55390	0.484388	0.662305	0		Insect bite	injuries & poisonings
rs11207977	913	X1.62977307.C.T_C		0.00911487	0.0795007	1.00916	0.908721	logistic	55752	362	55390	0.515365	0.662245	0		Toxic effect of venom	injuries & poisonings
rs11207977	916	X1.62977307.C.T_C		-0.0375165	0.0240087	0.963179	0.118142	logistic	55580	4313	51267	0.353899	0.662397	0		Contusion	injuries & poisonings
rs11207977	930	X1.62977307.C.T_C		0.00651941	0.0471101	1.00654	0.889935	logistic	44131	1057	43074	0.0421783	0.662006	0		Allergic reaction to food	injuries & poisonings
rs11207977	931	X1.62977307.C.T_C		0.126404	0.0766208	1.13474	0.0989963	logistic	43485	411	43074	0.0427265	0.662286	0		Contact dermatitis and other eczema due to plants [except food]	dermatologic
rs11207977	938	X1.62977307.C.T_C		-0.108104	0.0925228	0.897534	0.242644	logistic	43331	257	43074	0.106389	0.661882	0		Dermatitis due to solar radiation	dermatologic
rs11207977	938.1	X1.62977307.C.T_C		0.0408344	0.153889	1.04168	0.79074	logistic	43170	96	43074	0.0330564	0.662034	0		Acute dermatitis due to solar radiation	dermatologic
rs11207977	938.2	X1.62977307.C.T_C		0.0268409	0.0373727	1.0272	0.472637	logistic	44936	1862	43074	0.0343179	0.66232	0		Chronic dermatitis due to solar radiation	dermatologic
rs11207977	939	X1.62977307.C.T_C		-0.0210461	0.0242355	0.979174	0.385176	logistic	47591	4517	43074	0.204769	0.661617	0		Atopic/contact dermatitis due to other or unspecified	dermatologic
rs11207977	941	X1.62977307.C.T_C		-0.428753	0.162993	0.651321	0.00852588	logistic	43151	77	43074	0.077958	0.661839	0		Adverse reaction to serum or vaccine	injuries & poisonings
rs11207977	942	X1.62977307.C.T_C		-0.102853	0.0970036	0.90226	0.289008	logistic	43306	232	43074	0.0534143	0.661883	0		Infusion and transfusion reaction	injuries & poisonings
rs11207977	946	X1.62977307.C.T_C		-0.108491	0.0783224	0.897187	0.165997	logistic	43433	359	43074	0.111372	0.661812	0		Anaphylactic shock NOS	injuries & poisonings
rs11207977	947	X1.62977307.C.T_C		0.0091307	0.0483405	1.00917	0.850184	logistic	44083	1009	43074	0.115596	0.662047	0		Urticaria	dermatologic
rs11207977	949	X1.62977307.C.T_C		-0.0253256	0.0336165	0.974992	0.451229	logistic	45231	2157	43074	0.0538246	0.661692	0		Allergies, other	injuries & poisonings
rs11207977	952	X1.62977307.C.T_C		-0.0456039	0.102159	0.95542	0.655307	logistic	57533	213	57320	0.280275	0.662541	0		Spinal cord injury without evidence of spinal bone injury	injuries & poisonings
rs11207977	958	X1.62977307.C.T_C		-0.01108	0.0591996	0.988981	0.851532	logistic	56378	644	55734	0.435756	0.662563	0		Certain early complications of trauma or procedure	injuries & poisonings
rs11207977	958.1	X1.62977307.C.T_C		-0.0110538	0.082657	0.989007	0.893616	logistic	56062	328	55734	0.448355	0.662588	0		Postoperative shock	injuries & poisonings
rs11207977	958.2	X1.62977307.C.T_C		0.0011706	0.0622543	1.00117	0.984998	logistic	56318	584	55734	0.517944	0.662612	0		Traumatic and surgical subcutaneous emphysema	injuries & poisonings
rs11207977	960	X1.62977307.C.T_C		0.0676946	0.0712749	1.07004	0.342231	logistic	39900	455	39445	0.470468	0.662794	0		Poisoning by antibiotics	injuries & poisonings
rs11207977	960.1	X1.62977307.C.T_C		-0.0272252	0.0372901	0.973142	0.465334	logistic	41172	1727	39445	0.411841	0.662368	0		Adverse effects of antibacterials (not penicillins)	injuries & poisonings
rs11207977	960.2	X1.62977307.C.T_C		-0.0465571	0.0347063	0.95451	0.179772	logistic	41404	1959	39445	0.405858	0.662122	0		Allergy/adverse effect of penicillin	injuries & poisonings
rs11207977	961	X1.62977307.C.T_C		8.63777e-05	0.0552848	1.00009	0.998753	logistic	40200	755	39445	0.402729	0.662637	0		Poisoning by other anti-infectives	injuries & poisonings
rs11207977	961.1	X1.62977307.C.T_C		0.0114886	0.0409522	1.01155	0.779066	logistic	40864	1419	39445	0.416899	0.662698	0		Poisoning/allergy of sulfonamides	injuries & poisonings
rs11207977	962	X1.62977307.C.T_C		0.0354211	0.136206	1.03606	0.794821	logistic	39567	122	39445	0.466727	0.662673	0		Poisoning by hormones and synthetic substitutes	injuries & poisonings
rs11207977	962.1	X1.62977307.C.T_C		0.0754418	0.0766523	1.07836	0.325013	logistic	39838	393	39445	0.529342	0.662797	0		Adrenal cortical steroids causing adverse effects in therapeutic use	injuries & poisonings
rs11207977	962.2	X1.62977307.C.T_C		0.268469	0.151463	1.30796	0.0763106	logistic	39552	107	39445	0.467457	0.662798	0		Insulins and antidiabetic agents causing adverse effects in therapeutic use	injuries & poisonings
rs11207977	962.3	X1.62977307.C.T_C		0.0153904	0.0716881	1.01551	0.830012	logistic	39888	443	39445	0.512951	0.662668	0		Hormones and synthetic substitutes causing adverse effects in therapeutic use	injuries & poisonings
rs11207977	963	X1.62977307.C.T_C		0.0964273	0.128714	1.10123	0.453761	logistic	39585	140	39445	0.364057	0.662726	0		Poisoning by primarily systemic agents	injuries & poisonings
rs11207977	963.1	X1.62977307.C.T_C		0.033853	0.0305908	1.03443	0.26845	logistic	42030	2585	39445	0.426816	0.66311	0		Antineoplastic and immunosuppressive drugs causing adverse effects	injuries & poisonings
rs11207977	964.1	X1.62977307.C.T_C		-0.079586	0.0901014	0.923499	0.377078	logistic	39716	271	39445	0.453599	0.662529	0		Anticoagulants causing adverse effects	injuries & poisonings
rs11207977	965	X1.62977307.C.T_C		0.0248541	0.0428656	1.02517	0.562039	logistic	40732	1287	39445	0.590169	0.66282	0		Poisoning by analgesics, antipyretics, and antirheumatics	injuries & poisonings
rs11207977	965.1	X1.62977307.C.T_C		0.0296278	0.0633781	1.03007	0.640158	logistic	40017	572	39445	0.419672	0.662756	0		Opiates and related narcotics causing adverse effects in therapeutic use	injuries & poisonings
rs11207977	966	X1.62977307.C.T_C		-0.0102866	0.103246	0.989766	0.920636	logistic	39655	210	39445	0.462722	0.662628	0		Poisoning by anticonvulsants and anti-Parkinsonism drugs	injuries & poisonings
rs11207977	967	X1.62977307.C.T_C		0.0273993	0.0359538	1.02778	0.446019	logistic	41327	1882	39445	0.56686	0.662823	0		Adverse effects of sedatives or other central nervous system depressants and anesthetics	injuries & poisonings
rs11207977	969	X1.62977307.C.T_C		0.0699426	0.0701601	1.07245	0.318813	logistic	39917	472	39445	0.521274	0.662813	0		Poisoning by psychotropic agents	injuries & poisonings
rs11207977	971	X1.62977307.C.T_C		0.0703288	0.173786	1.07286	0.685709	logistic	39521	76	39445	0.430296	0.662686	0		Poisoning by drugs primarily affecting the autonomic nervous system	injuries & poisonings
rs11207977	972	X1.62977307.C.T_C		0.0415387	0.0940765	1.04241	0.658821	logistic	39703	258	39445	0.442966	0.662708	0		Poisoning by agents primarily affecting the cardiovascular system	injuries & poisonings
rs11207977	972.1	X1.62977307.C.T_C		-0.004869	0.174119	0.995143	0.977691	logistic	39519	74	39445	0.390481	0.662656	0		Cardiac rhythm regulators causing adverse effects in therapeutic use	injuries & poisonings
rs11207977	972.6	X1.62977307.C.T_C		-0.0200734	0.154316	0.980127	0.896503	logistic	39539	94	39445	0.460162	0.66265	0		Antihypertensive agents causing adverse effects	injuries & poisonings
rs11207977	974	X1.62977307.C.T_C		0.138233	0.114869	1.14824	0.228823	logistic	39624	179	39445	0.353521	0.662793	0		Poisoning by water, mineral, and uric acid metabolism drugs	injuries & poisonings
rs11207977	975	X1.62977307.C.T_C		-0.0199485	0.168714	0.980249	0.905879	logistic	39523	78	39445	0.376292	0.662639	0		Poisoning by agents primarily acting on the smooth and skeletal muscles and respiratory system	injuries & poisonings
rs11207977	977	X1.62977307.C.T_C		-0.0778775	0.104375	0.925078	0.455588	logistic	39646	201	39445	0.385785	0.662551	0		Personal history of allergy to medicinal agents	injuries & poisonings
rs11207977	979	X1.62977307.C.T_C		-0.0105866	0.0211942	0.989469	0.617425	logistic	45380	5935	39445	0.558723	0.662296	0		Adverse drug events and drug allergies	injuries & poisonings
rs11207977	980	X1.62977307.C.T_C		0.0139063	0.0384181	1.014	0.717373	logistic	55943	1577	54366	0.128916	0.662496	0		Encounter for long-term (current) use of antibiotics	infectious diseases
rs11207977	981	X1.62977307.C.T_C		-0.202575	0.188838	0.816625	0.283386	logistic	56650	60	56590	0.283336	0.662215	0		Toxic effect of (non-ethyl) alcohol and petroleum and other solvents	injuries & poisonings
rs11207977	989	X1.62977307.C.T_C		-0.0200181	0.139107	0.980181	0.885577	logistic	56706	116	56590	0.286618	0.662258	0		Toxic effect of other substances, chiefly nonmedicinal as to source	injuries & poisonings
rs11207977	990	X1.62977307.C.T_C		-0.0126555	0.0329776	0.987424	0.701157	logistic	50663	2161	48502	0.601414	0.662801	0		Effects radiation NOS	injuries & poisonings
rs11207977	994	X1.62977307.C.T_C							50942					0	[Error: non-varying phenotype or genotype]	Sepsis and SIRS	injuries & poisonings
rs11207977	994.1	X1.62977307.C.T_C		0.00548183	0.0364955	1.0055	0.880602	logistic	52693	1751	50942	0.48396	0.662792	0		Systemic inflammatory response syndrome (SIRS)	injuries & poisonings
rs11207977	994.2	X1.62977307.C.T_C		0.0193708	0.0223594	1.01956	0.386304	logistic	55940	4998	50942	0.245126	0.663068	0		Sepsis	injuries & poisonings
rs11207977	994.21	X1.62977307.C.T_C		0.0351378	0.0336167	1.03576	0.295909	logistic	53036	2094	50942	0.602315	0.663021	0		Septic shock	injuries & poisonings
rs115849089	8	X8.19912370.G.A_G		0.012851	0.0909423	1.01293	0.887626	logistic	53813	597	53216	0.352763	0.882974	0		Intestinal infection	infectious diseases
rs115849089	8.5	X8.19912370.G.A_G		-0.130532	0.148205	0.877629	0.378454	logistic	53414	198	53216	0.452418	0.882905	0		Bacterial enteritis	infectious diseases
rs115849089	8.52	X8.19912370.G.A_G		0.0784885	0.0725683	1.08165	0.279438	logistic	54216	1000	53216	0.431214	0.883116	0		Intestinal infection due to C. difficile	infectious diseases
rs115849089	8.6	X8.19912370.G.A_G		-0.0358862	0.0833132	0.96475	0.666658	logistic	53904	688	53216	0.471159	0.882903	0		Viral Enteritis	infectious diseases
rs115849089	10	X8.19912370.G.A_G		-0.0556192	0.141903	0.945899	0.695093	logistic	43599	234	43365	0.0335216	0.882601	0		Tuberculosis	infectious diseases
rs115849089	31	X8.19912370.G.A_G		-0.108997	0.176348	0.896733	0.536525	logistic	43509	144	43365	0.00731966	0.882588	0		Diseases due to other mycobacteria	infectious diseases
rs115849089	38	X8.19912370.G.A_G		0.0318845	0.0342073	1.0324	0.351286	logistic	48125	4760	43365	0.372151	0.882982	0		Septicemia	infectious diseases
rs115849089	38.1	X8.19912370.G.A_G		0.024801	0.0614833	1.02511	0.68667	logistic	44716	1351	43365	0.152719	0.882704	0		Gram negative septicemia	infectious diseases
rs115849089	38.2	X8.19912370.G.A_G		0.0457444	0.07171	1.04681	0.523534	logistic	44366	1001	43365	0.0343192	0.882737	0		Gram positive septicemia	infectious diseases
rs115849089	38.3	X8.19912370.G.A_G		0.0633282	0.0458694	1.06538	0.167396	logistic	45935	2570	43365	0.0700192	0.882987	0		Bacteremia	infectious diseases
rs115849089	41	X8.19912370.G.A_G		0.0130461	0.0357479	1.01313	0.71515	logistic	47579	4214	43365	0.21968	0.882732	0		Bacterial infection NOS	infectious diseases
rs115849089	41.1	X8.19912370.G.A_G		-0.083935	0.0713154	0.919491	0.239214	logistic	44281	916	43365	0.0707459	0.882444	0		Staphylococcus infections	infectious diseases
rs115849089	41.11	X8.19912370.G.A_G		0.130708	0.067771	1.13963	0.0537723	logistic	44565	1200	43365	0.172039	0.88298	0		Methicillin sensitive Staphylococcus aureus	infectious diseases
rs115849089	41.12	X8.19912370.G.A_G		-0.0317871	0.0641796	0.968713	0.620401	logistic	44552	1187	43365	0.0924806	0.882553	0		Methicillin resistant Staphylococcus aureus	infectious diseases
rs115849089	41.2	X8.19912370.G.A_G		-0.0123939	0.0560068	0.987683	0.824865	logistic	44956	1591	43365	0.172008	0.882585	0		Streptococcus infection	infectious diseases
rs115849089	41.21	X8.19912370.G.A_G		-0.0191018	0.131678	0.981079	0.88466	logistic	43640	275	43365	0.0588993	0.882608	0		Rheumatic fever / chorea	infectious diseases
rs115849089	41.4	X8.19912370.G.A_G		-0.00189276	0.0555014	0.998109	0.972795	logistic	45002	1637	43365	0.0753708	0.882616	0		E. coli	infectious diseases
rs115849089	41.8	X8.19912370.G.A_G		-0.0379853	0.130888	0.962727	0.771654	logistic	43641	276	43365	0.092106	0.882599	0		H. pylori	infectious diseases
rs115849089	41.9	X8.19912370.G.A_G		0.0517883	0.077342	1.05315	0.503112	logistic	44226	861	43365	0.177478	0.882739	0		Infection with drug-resistant microorganisms	infectious diseases
rs115849089	53	X8.19912370.G.A_G		0.0104242	0.0651694	1.01048	0.872916	logistic	44888	1209	43679	0.603847	0.883087	0		Herpes zoster	infectious diseases
rs115849089	53.1	X8.19912370.G.A_G		-0.127027	0.126082	0.88071	0.313697	logistic	43962	283	43679	0.564693	0.88299	0		Herpes zoster with nervous system complications	infectious diseases
rs115849089	54	X8.19912370.G.A_G		-0.0590528	0.0623691	0.942657	0.343727	logistic	44919	1240	43679	0.739098	0.882834	0		Herpes simplex	infectious diseases
rs115849089	70	X8.19912370.G.A_G		0.125006	0.194056	1.13316	0.519462	logistic	43820	141	43679	0.613099	0.883113	0		Viral hepatitis	infectious diseases
rs115849089	70.2	X8.19912370.G.A_G		0.0753824	0.125991	1.0783	0.549629	logistic	44011	332	43679	0.539999	0.883143	0		Viral hepatitis B	infectious diseases
rs115849089	70.3	X8.19912370.G.A_G		-0.00879452	0.0602184	0.991244	0.883887	logistic	45075	1396	43679	0.692708	0.883062	0		Viral hepatitis C	infectious diseases
rs115849089	70.4	X8.19912370.G.A_G		0.11253	0.0999545	1.11911	0.260245	logistic	44212	533	43679	0.54373	0.883199	0		Chronic hepatitis	infectious diseases
rs115849089	70.9	X8.19912370.G.A_G		0.0354977	0.0820872	1.03614	0.665422	logistic	44431	752	43679	0.448199	0.883122	0		Hepatitis NOS	infectious diseases
rs115849089	71	X8.19912370.G.A_G		-0.0288028	0.117454	0.971608	0.80628	logistic	44035	356	43679	0.544955	0.883059	0		Human immunodeficiency virus [HIV] disease	infectious diseases
rs115849089	71.1	X8.19912370.G.A_G		0.00422705	0.0866589	1.00424	0.961096	logistic	44366	687	43679	0.425217	0.883109	0		HIV infection, symptomatic	infectious diseases
rs115849089	78	X8.19912370.G.A_G		0.104578	0.0514386	1.11024	0.0420463	logistic	45823	2144	43679	0.505844	0.883486	0		Viral warts & HPV	infectious diseases
rs115849089	79	X8.19912370.G.A_G		-0.0171327	0.0472017	0.983013	0.716629	logistic	46026	2347	43679	0.808628	0.882914	0		Viral infection	infectious diseases
rs115849089	79.2	X8.19912370.G.A_G		0.13958	0.159328	1.14979	0.380998	logistic	43891	212	43679	0.607253	0.883131	0		Infectious mononucleosis	infectious diseases
rs115849089	79.9	X8.19912370.G.A_G		0.146887	0.081452	1.15822	0.0713317	logistic	44517	838	43679	0.623678	0.883303	0		Viremia, NOS	infectious diseases
rs115849089	80	X8.19912370.G.A_G		0.00120358	0.0458569	1.0012	0.979061	logistic	55198	2433	52765	0.691005	0.882523	0		Postoperative infection	infectious diseases
rs115849089	81	X8.19912370.G.A_G		0.0464992	0.0475303	1.0476	0.327923	logistic	55103	2338	52765	0.713926	0.88272	0		Infection/inflammation of internal prosthetic device; implant; and graft	infectious diseases
rs115849089	81.12	X8.19912370.G.A_G		-0.00257308	0.285787	0.99743	0.992816	logistic	52825	60	52765	0.76734	0.882489	0		Chronic graft-versus-host disease	infectious diseases
rs115849089	90	X8.19912370.G.A_G		0.225654	0.121547	1.25314	0.0633808	logistic	56859	395	56464	0.657605	0.882692	0		Sexually transmitted infections (not HIV or hepatitis)	infectious diseases
rs115849089	90.2	X8.19912370.G.A_G		0.36467	0.247341	1.44004	0.140384	logistic	56571	107	56464	0.681877	0.882608	0		Gonococcal infections	infectious diseases
rs115849089	110.1	X8.19912370.G.A_G		0.268142	0.206677	1.30753	0.194494	logistic	47709	139	47570	0.617752	0.882852	0		Dermatophytosis	infectious diseases
rs115849089	110.11	X8.19912370.G.A_G		-0.000651509	0.0478857	0.999349	0.989145	logistic	49937	2367	47570	0.618808	0.882772	0		Dermatophytosis of nail	infectious diseases
rs115849089	110.12	X8.19912370.G.A_G		-0.0299503	0.0922153	0.970494	0.745343	logistic	48138	568	47570	0.490256	0.882733	0		Althete's foot	infectious diseases
rs115849089	110.13	X8.19912370.G.A_G		0.132081	0.103319	1.1412	0.201115	logistic	48083	513	47570	0.624669	0.882921	0		Dermatophytosis of the body	infectious diseases
rs115849089	110.2	X8.19912370.G.A_G		-0.0361185	0.133241	0.964526	0.786333	logistic	47835	265	47570	0.562577	0.882753	0		Dermatomycoses	infectious diseases
rs115849089	112	X8.19912370.G.A_G		-0.0246706	0.0391378	0.975631	0.528465	logistic	50923	3353	47570	0.633686	0.882578	0		Candidiasis	infectious diseases
rs115849089	112.3	X8.19912370.G.A_G		-0.114092	0.0719377	0.892176	0.112745	logistic	48459	889	47570	0.606383	0.88255	0		Candidiasis of skin and nails	infectious diseases
rs115849089	117	X8.19912370.G.A_G		0.00402325	0.10046	1.00403	0.968054	logistic	48060	490	47570	0.627541	0.882792	0		Mycoses	infectious diseases
rs115849089	117.1	X8.19912370.G.A_G		0.0147249	0.136996	1.01483	0.914405	logistic	47832	262	47570	0.551475	0.882788	0		Histoplasmosis	infectious diseases
rs115849089	117.4	X8.19912370.G.A_G		0.124223	0.184604	1.13227	0.500999	logistic	47727	157	47570	0.631222	0.882823	0		Aspergillosis	infectious diseases
rs115849089	130	X8.19912370.G.A_G		0.435832	0.185046	1.54625	0.0185093	logistic	52740	203	52537	0.438772	0.882281	0		Spirochetal infection	infectious diseases
rs115849089	131	X8.19912370.G.A_G		0.177183	0.243923	1.19385	0.467598	logistic	52629	92	52537	0.381233	0.882156	0		Protozoan infection	infectious diseases
rs115849089	132	X8.19912370.G.A_G		0.172465	0.176534	1.18823	0.328595	logistic	52712	175	52537	0.434609	0.882181	0		Infestation (lice, mites)	infectious diseases
rs115849089	133	X8.19912370.G.A_G		0.387779	0.331311	1.4737	0.241825	logistic	52596	59	52537	0.393083	0.882168	0		Arthropod-borne diseases	infectious diseases
rs115849089	134.1	X8.19912370.G.A_G		0.642412	0.26751	1.90106	0.01633	logistic	52651	114	52537	0.387979	0.882243	0		Intestinal helminthiases	infectious diseases
rs115849089	136	X8.19912370.G.A_G		0.0144413	0.0595489	1.01455	0.808384	logistic	53956	1419	52537	0.41889	0.882154	0		Other infectious and parasitic diseases	infectious diseases
rs115849089	145	X8.19912370.G.A_G		-0.0289031	0.0824158	0.971511	0.725814	logistic	55273	720	54553	0.529903	0.882773	0		Cancer of mouth	neoplasms
rs115849089	145.2	X8.19912370.G.A_G		0.0447501	0.0977096	1.04577	0.646959	logistic	55094	541	54553	0.491635	0.882855	0		Cancer of tongue	neoplasms
rs115849089	145.3	X8.19912370.G.A_G		-0.0913351	0.150912	0.912712	0.545033	logistic	54755	202	54553	0.602931	0.882769	0		Cancer of major salivary glands	neoplasms
rs115849089	145.4	X8.19912370.G.A_G		-0.132531	0.182537	0.875876	0.467808	logistic	54686	133	54553	0.581525	0.882767	0		Cancer of the gums	neoplasms
rs115849089	145.5	X8.19912370.G.A_G		0.0483869	0.177667	1.04958	0.785356	logistic	54714	161	54553	0.550824	0.882818	0		Cancer of the mouth floor	neoplasms
rs115849089	149	X8.19912370.G.A_G		0.114634	0.143572	1.12146	0.424612	logistic	54814	261	54553	0.521657	0.882858	0		Cancer of larynx, pharynx, nasal cavities	neoplasms
rs115849089	149.1	X8.19912370.G.A_G		0.0802769	0.0959529	1.08359	0.402802	logistic	55128	575	54553	0.464908	0.882891	0		Cancer of oropharynx	neoplasms
rs115849089	149.2	X8.19912370.G.A_G		0.0718092	0.180076	1.07445	0.690061	logistic	54714	161	54553	0.496722	0.882827	0		Cancer of nasopharynx	neoplasms
rs115849089	149.3	X8.19912370.G.A_G		-0.256479	0.189294	0.773772	0.175443	logistic	54667	114	54553	0.453873	0.882745	0		Cancer of hypopharynx	neoplasms
rs115849089	149.4	X8.19912370.G.A_G		0.171583	0.110398	1.18718	0.120131	logistic	55018	465	54553	0.458989	0.882947	0		Cancer of larynx	neoplasms
rs115849089	149.5	X8.19912370.G.A_G		0.0029037	0.09203	1.00291	0.97483	logistic	55142	589	54553	0.496994	0.882812	0		Hx of malignant neoplasm of oral cavity and pharynx	neoplasms
rs115849089	149.9	X8.19912370.G.A_G		-0.178362	0.142284	0.83664	0.210001	logistic	54765	212	54553	0.57174	0.882726	0		Cancer of of nasal cavities	neoplasms
rs115849089	150	X8.19912370.G.A_G		0.18995	0.105042	1.20919	0.0705557	logistic	48458	525	47933	0.675722	0.882279	0		Cancer of esophagus	neoplasms
rs115849089	151	X8.19912370.G.A_G		0.182733	0.0937635	1.20049	0.0513104	logistic	48592	659	47933	0.702787	0.882326	0		Cancer of stomach	neoplasms
rs115849089	153	X8.19912370.G.A_G		-0.264221	0.22247	0.767804	0.234963	logistic	43975	81	43894	0.713303	0.882103	0		Colorectal cancer	neoplasms
rs115849089	153.2	X8.19912370.G.A_G		0.0194989	0.0521247	1.01969	0.708343	logistic	45828	1934	43894	0.792059	0.882288	0		Colon cancer	neoplasms
rs115849089	153.3	X8.19912370.G.A_G		0.0615805	0.0628577	1.06352	0.327243	logistic	45231	1337	43894	0.530444	0.882359	0		Malignant neoplasm of rectum, rectosigmoid junction, and anus	neoplasms
rs115849089	155	X8.19912370.G.A_G		0.22382	0.121818	1.25085	0.0661622	logistic	48329	396	47933	0.707271	0.882255	0		Cancer of liver and intrahepatic bile duct	neoplasms
rs115849089	155.1	X8.19912370.G.A_G		-0.0140783	0.0888146	0.98602	0.874052	logistic	48558	625	47933	0.691272	0.882069	0		Malignant neoplasm of liver, primary	neoplasms
rs115849089	157	X8.19912370.G.A_G		0.0215868	0.0780582	1.02182	0.782128	logistic	48770	837	47933	0.676911	0.88212	0		Pancreatic cancer	neoplasms
rs115849089	158	X8.19912370.G.A_G		0.0772955	0.0787406	1.08036	0.326274	logistic	48782	849	47933	0.506087	0.882221	0		Neoplasm of unspecified nature of digestive system	neoplasms
rs115849089	159	X8.19912370.G.A_G		-0.101855	0.0832506	0.903161	0.221151	logistic	48595	662	47933	0.602306	0.881932	0		Malignant neoplasm of other and ill-defined sites within the digestive organs and peritoneum	neoplasms
rs115849089	159.2	X8.19912370.G.A_G		0.139811	0.118469	1.15006	0.237941	logistic	48325	392	47933	0.657184	0.882193	0		Malignant neoplasm of small intestine, including duodenum	neoplasms
rs115849089	159.3	X8.19912370.G.A_G		0.27909	0.154142	1.32193	0.0702017	logistic	48192	259	47933	0.654381	0.882221	0		Malignant neoplasm of gallbladder and extrahepatic bile ducts	neoplasms
rs115849089	159.4	X8.19912370.G.A_G		0.265526	0.141281	1.30412	0.0601885	logistic	48236	303	47933	0.618343	0.882235	0		Malignant neoplasm of retroperitoneum and peritoneum	neoplasms
rs115849089	164	X8.19912370.G.A_G		0.117554	0.137412	1.12474	0.39228	logistic	53781	285	53496	0.650003	0.882905	0		Cancer of intrathoracic organs	neoplasms
rs115849089	165	X8.19912370.G.A_G		-0.0250384	0.0867139	0.975272	0.772775	logistic	54145	649	53496	0.65092	0.882815	0		Cancer within the respiratory system	neoplasms
rs115849089	165.1	X8.19912370.G.A_G		-0.0241261	0.0411822	0.976163	0.557984	logistic	56617	3121	53496	0.609551	0.882765	0		Cancer of bronchus; lung	neoplasms
rs115849089	170.1	X8.19912370.G.A_G		-0.014111	0.0835071	0.985988	0.865812	logistic	56545	699	55846	0.503269	0.882722	0		Bone cancer	neoplasms
rs115849089	170.2	X8.19912370.G.A_G		0.0510405	0.0750359	1.05237	0.496369	logistic	56759	913	55846	0.518852	0.88282	0		Cancer of connective tissue	neoplasms
rs115849089	172.1	X8.19912370.G.A_G		-0.0184041	0.0413549	0.981764	0.656299	logistic	49624	3276	46348	0.545671	0.883443	0		Melanomas of skin, dx or hx	neoplasms
rs115849089	172.11	X8.19912370.G.A_G		0.0247784	0.0582744	1.02509	0.670689	logistic	47889	1541	46348	0.190759	0.883637	0		Melanomas of skin	neoplasms
rs115849089	172.2	X8.19912370.G.A_G		0.0547126	0.0427629	1.05624	0.200742	logistic	49625	3277	46348	0.466208	0.88396	0		Other non-epithelial cancer of skin	neoplasms
rs115849089	172.21	X8.19912370.G.A_G		-0.00145104	0.0567718	0.99855	0.979609	logistic	48066	1718	46348	0.301508	0.883556	0		Basal cell carcinoma	neoplasms
rs115849089	172.22	X8.19912370.G.A_G		-0.00871273	0.0631935	0.991325	0.89034	logistic	47706	1358	46348	0.264984	0.883579	0		Squamous cell carcinoma	neoplasms
rs115849089	172.3	X8.19912370.G.A_G		-0.0645548	0.0821736	0.937485	0.432107	logistic	47098	750	46348	0.371997	0.883445	0		Carcinoma in situ of skin	neoplasms
rs115849089	173	X8.19912370.G.A_G		0.00493606	0.0349521	1.00495	0.887693	logistic	51303	4955	46348	0.470283	0.883555	0		Neoplasm of uncertain behavior of skin	neoplasms
rs115849089	174	X8.19912370.G.A_G		0.0140997	0.0586567	1.0142	0.810039	logistic	49804	1551	48253	0.731677	0.883021	0		Breast cancer	neoplasms
rs115849089	174.1	X8.19912370.G.A_G		0.0403721	0.0941034	1.0412	0.66791	logistic	48832	579	48253	0.617091	0.883048	0		Breast cancer [female]	neoplasms
rs115849089	174.11	X8.19912370.G.A_G		0.0217139	0.0432169	1.02195	0.615357	logistic	51279	3026	48253	0.720765	0.883139	0		Malignant neoplasm of female breast	neoplasms
rs115849089	174.2	X8.19912370.G.A_G		-0.146233	0.113874	0.863956	0.199084	logistic	48595	342	48253	0.625612	0.88291	0		Breast cancer [male]	neoplasms
rs115849089	174.3	X8.19912370.G.A_G		-0.025023	0.155794	0.975288	0.872396	logistic	48452	199	48253	0.575732	0.883008	0		Neoplasm of uncertain behavior of breast	neoplasms
rs115849089	175	X8.19912370.G.A_G		-0.0288916	0.0712323	0.971522	0.685039	logistic	46666	980	45686	0.725826	0.882945	0		Acquired absence of breast	neoplasms
rs115849089	180.1	X8.19912370.G.A_G		-0.0761256	0.11713	0.9267	0.515741	logistic	47511	340	47171	0.487442	0.882785	0		Cervical cancer	neoplasms
rs115849089	180.3	X8.19912370.G.A_G		0.0567592	0.08062	1.0584	0.481412	logistic	47969	798	47171	0.347503	0.882862	0		Cervical intraepithelial neoplasia [CIN] [Cervical dysplasia]	neoplasms
rs115849089	182	X8.19912370.G.A_G		0.117162	0.0880497	1.1243	0.18331	logistic	49170	707	48463	0.353576	0.882876	0		Malignant neoplasm of uterus	neoplasms
rs115849089	184	X8.19912370.G.A_G		0.182547	0.148658	1.20027	0.219461	logistic	49532	255	49277	0.596757	0.882985	0		Cancer of other female genital organs	neoplasms
rs115849089	184.1	X8.19912370.G.A_G		0.0553118	0.126932	1.05687	0.663011	logistic	49595	318	49277	0.58338	0.882932	0		Malignant neoplasm of ovary and other uterine adnexa	neoplasms
rs115849089	184.11	X8.19912370.G.A_G		-0.0461	0.0942158	0.954947	0.624628	logistic	49822	545	49277	0.557498	0.882853	0		Malignant neoplasm of ovary	neoplasms
rs115849089	184.2	X8.19912370.G.A_G		-0.00105351	0.135373	0.998947	0.993791	logistic	49545	268	49277	0.601901	0.882894	0		Cancer of other female genital organs (excluding uterus and ovary)	neoplasms
rs115849089	185	X8.19912370.G.A_G		-0.0417459	0.0531716	0.959113	0.432385	logistic	51553	2161	49392	0.550504	0.882412	0		Cancer of prostate	neoplasms
rs115849089	187.1	X8.19912370.G.A_G		0.0600216	0.283975	1.06186	0.832605	logistic	54644	66	54578	0.557655	0.883116	0		Malignant neoplasm of unspecified male genital organ	neoplasms
rs115849089	187.2	X8.19912370.G.A_G		-0.17689	0.159907	0.837872	0.268639	logistic	54749	171	54578	0.564479	0.883048	0		Malignant neoplasm of testis	neoplasms
rs115849089	189	X8.19912370.G.A_G		-0.112153	0.286807	0.893908	0.695769	logistic	54803	56	54747	0.25942	0.88278	0		Cancer of urinary organs (incl. kidney and bladder)	neoplasms
rs115849089	189.1	X8.19912370.G.A_G		-0.00377376	0.0932776	0.996233	0.967729	logistic	55316	569	54747	0.286059	0.882792	0		Cancer of kidney and renal pelvis	neoplasms
rs115849089	189.11	X8.19912370.G.A_G		0.0343576	0.0672986	1.03495	0.609684	logistic	55889	1142	54747	0.396603	0.882875	0		Malignant neoplasm of kidney, except pelvis	neoplasms
rs115849089	189.12	X8.19912370.G.A_G		-0.0298021	0.129317	0.970638	0.817736	logistic	55037	290	54747	0.171285	0.882779	0		Malignant neoplasm of renal pelvis	neoplasms
rs115849089	189.2	X8.19912370.G.A_G		0.0558979	0.161232	1.05749	0.728822	logistic	54945	198	54747	0.245577	0.88281	0		Cancer of bladder	neoplasms
rs115849089	189.21	X8.19912370.G.A_G		-0.0667972	0.068876	0.935385	0.332137	logistic	55783	1036	54747	0.396092	0.882688	0		Malignant neoplasm of bladder	neoplasms
rs115849089	189.4	X8.19912370.G.A_G		-0.0917853	0.0942027	0.912301	0.329888	logistic	55271	524	54747	0.270658	0.882705	0		Malignant neoplasm of other urinary organs	neoplasms
rs115849089	190	X8.19912370.G.A_G		0.09536	0.144752	1.10005	0.510036	logistic	54724	251	54473	0.655641	0.882547	0		Cancer of eye	neoplasms
rs115849089	191	X8.19912370.G.A_G		-0.0548865	0.0877776	0.946593	0.531781	logistic	55088	615	54473	0.701268	0.882443	0		Manlignant and unknown neoplasms of brain and nervous system	neoplasms
rs115849089	191.1	X8.19912370.G.A_G		0.105819	0.146218	1.11162	0.469245	logistic	54722	249	54473	0.653773	0.882552	0		Cancer of brain and nervous system	neoplasms
rs115849089	191.11	X8.19912370.G.A_G		0.0981675	0.0785714	1.10315	0.211517	logistic	55338	865	54473	0.694441	0.882657	0		Cancer of brain	neoplasms
rs115849089	193	X8.19912370.G.A_G		-0.0953475	0.0756676	0.909057	0.207639	logistic	54765	801	53964	0.498519	0.882562	0		Thyroid cancer	neoplasms
rs115849089	194	X8.19912370.G.A_G		-0.0338413	0.0985827	0.966725	0.731389	logistic	54455	491	53964	0.555577	0.882683	0		Cancer of other endocrine glands	neoplasms
rs115849089	195	X8.19912370.G.A_G		0.0333295	0.0445443	1.03389	0.45432	logistic	44221	2747	41474	0.552319	0.882205	0		Cancer, suspected or other	neoplasms
rs115849089	195.1	X8.19912370.G.A_G		-0.0277949	0.0427364	0.972588	0.515447	logistic	44352	2878	41474	0.429104	0.88182	0		Malignant neoplasm, other	neoplasms
rs115849089	195.3	X8.19912370.G.A_G		0.00639954	0.0595676	1.00642	0.914445	logistic	42965	1491	41474	0.510959	0.882032	0		Malignant neoplasm of head, face, and neck	neoplasms
rs115849089	196	X8.19912370.G.A_G		-0.06346	0.0791006	0.938512	0.422397	logistic	42239	765	41474	0.595658	0.881827	0		Radiotherapy	neoplasms
rs115849089	197	X8.19912370.G.A_G		0.00804997	0.0315534	1.00808	0.798629	logistic	47419	5945	41474	0.747941	0.88221	0		Chemotherapy	neoplasms
rs115849089	198	X8.19912370.G.A_G		-0.00543745	0.0402893	0.994577	0.892644	logistic	44885	3411	41474	0.444379	0.881998	0		Secondary malignant neoplasm	neoplasms
rs115849089	198.1	X8.19912370.G.A_G		-0.0130919	0.0356003	0.986993	0.713062	logistic	45944	4470	41474	0.572015	0.881911	0		Secondary malignancy of lymph nodes	neoplasms
rs115849089	198.2	X8.19912370.G.A_G		-0.0286742	0.0428979	0.971733	0.503859	logistic	44439	2965	41474	0.525298	0.881816	0		Secondary malignancy of respiratory organs	neoplasms
rs115849089	198.3	X8.19912370.G.A_G		0.0194734	0.0578392	1.01966	0.736356	logistic	43067	1593	41474	0.452316	0.882067	0		Secondary malignant neoplasm of digestive systems	neoplasms
rs115849089	198.4	X8.19912370.G.A_G		0.00436732	0.0483432	1.00438	0.928017	logistic	43802	2328	41474	0.530384	0.882015	0		Secondary malignant neoplasm of liver	neoplasms
rs115849089	198.5	X8.19912370.G.A_G		-0.0156177	0.063234	0.984504	0.804922	logistic	42756	1282	41474	0.573207	0.881923	0		Secondary malignancy of brain/spine	neoplasms
rs115849089	198.6	X8.19912370.G.A_G		-0.0558992	0.0485974	0.945634	0.250041	logistic	43660	2186	41474	0.534472	0.881711	0		Secondary malignancy of bone	neoplasms
rs115849089	198.7	X8.19912370.G.A_G		0.0326286	0.0947701	1.03317	0.730626	logistic	42050	576	41474	0.561315	0.881998	0		Secondary malignant neoplasm of skin	neoplasms
rs115849089	199	X8.19912370.G.A_G		-0.00414374	0.0352241	0.995865	0.906353	logistic	45847	4373	41474	0.388634	0.881912	0		Neoplasm of uncertain behavior	neoplasms
rs115849089	199.4	X8.19912370.G.A_G		-0.067829	0.234911	0.93442	0.772778	logistic	41556	82	41474	0.445392	0.881906	0		Neurofibromatosis	neoplasms
rs115849089	200	X8.19912370.G.A_G		0.00991231	0.0623826	1.00996	0.873751	logistic	54545	1302	53243	0.409938	0.882895	0		Myeloproliferative disease	neoplasms
rs115849089	200.1	X8.19912370.G.A_G		-0.0219783	0.132075	0.978262	0.867836	logistic	45451	277	45174	0.567358	0.882137	0		Polycythemia vera	neoplasms
rs115849089	201	X8.19912370.G.A_G		-0.15334	0.156037	0.857838	0.325747	logistic	53423	180	53243	0.718777	0.882803	0		Hodgkin's disease	neoplasms
rs115849089	202	X8.19912370.G.A_G		-0.0195347	0.129979	0.980655	0.880535	logistic	53530	287	53243	0.716113	0.882851	0		Cancer of other lymphoid, histiocytic tissue	neoplasms
rs115849089	202.2	X8.19912370.G.A_G		-0.0935951	0.0835307	0.910651	0.262506	logistic	53906	663	53243	0.742252	0.88274	0		Non-Hodgkins lymphoma	neoplasms
rs115849089	202.21	X8.19912370.G.A_G		-0.181306	0.173476	0.83418	0.295962	logistic	53388	145	53243	0.708105	0.882811	0		Nodular lymphoma	neoplasms
rs115849089	202.22	X8.19912370.G.A_G		-0.277337	0.152582	0.757799	0.0691215	logistic	53417	174	53243	0.707956	0.882762	0		Reticulosarcoma	neoplasms
rs115849089	202.23	X8.19912370.G.A_G		0.193872	0.23607	1.21394	0.411506	logistic	53347	104	53243	0.695719	0.882899	0		Lymphosarcoma	neoplasms
rs115849089	202.24	X8.19912370.G.A_G		-0.164773	0.204271	0.848086	0.419875	logistic	53348	105	53243	0.731808	0.882826	0		Large cell lymphoma	neoplasms
rs115849089	204	X8.19912370.G.A_G		-0.105848	0.108001	0.899561	0.327054	logistic	53635	392	53243	0.72114	0.882782	0		Leukemia	neoplasms
rs115849089	204.1	X8.19912370.G.A_G		-0.15493	0.18277	0.856475	0.396617	logistic	53376	133	53243	0.682506	0.882822	0		Lymphoid leukemia	neoplasms
rs115849089	204.11	X8.19912370.G.A_G		0.102724	0.150503	1.10819	0.494897	logistic	53479	236	53243	0.7275	0.882907	0		Lymphoid leukemia, acute	neoplasms
rs115849089	204.12	X8.19912370.G.A_G		0.0794148	0.138938	1.08265	0.567603	logistic	53514	271	53243	0.737671	0.8829	0		Lymphoid leukemia, chronic	neoplasms
rs115849089	204.2	X8.19912370.G.A_G		0.188418	0.14559	1.20734	0.195609	logistic	53511	268	53243	0.725906	0.882949	0		Myeloid leukemia	neoplasms
rs115849089	204.21	X8.19912370.G.A_G		-0.00779036	0.0817474	0.99224	0.924078	logistic	53985	742	53243	0.678379	0.882856	0		Myeloid leukemia, acute	neoplasms
rs115849089	204.22	X8.19912370.G.A_G		0.040316	0.121093	1.04114	0.739184	logistic	53590	347	53243	0.740532	0.882889	0		Myeloid leukemia, chronic	neoplasms
rs115849089	204.3	X8.19912370.G.A_G		0.113238	0.204343	1.1199	0.579471	logistic	53371	128	53243	0.724009	0.882886	0		Monocytic leukemia	neoplasms
rs115849089	204.4	X8.19912370.G.A_G		0.0175962	0.120578	1.01775	0.883975	logistic	53591	348	53243	0.742323	0.882881	0		Multiple myeloma	neoplasms
rs115849089	208	X8.19912370.G.A_G		0.0370809	0.0283714	1.03778	0.191219	logistic	54572	8125	46447	0.668555	0.882889	0		Benign neoplasm of colon	neoplasms
rs115849089	209	X8.19912370.G.A_G		0.211664	0.151001	1.23573	0.160992	logistic	57575	253	57322	0.611897	0.882831	0		Neuroendocrine tumors	neoplasms
rs115849089	210	X8.19912370.G.A_G		0.0338726	0.111136	1.03445	0.76053	logistic	54958	405	54553	0.557915	0.88282	0		Benign neoplasm of lip, oral cavity, and pharynx	neoplasms
rs115849089	211	X8.19912370.G.A_G		0.0213461	0.0583071	1.02158	0.714292	logistic	51664	1493	50171	0.75506	0.882239	0		Benign neoplasm of other parts of digestive system	neoplasms
rs115849089	212	X8.19912370.G.A_G		-0.0388439	0.12077	0.961901	0.747728	logistic	57379	325	57054	0.5987	0.882901	0		Benign neoplasm of respiratory and intrathoracic organs	neoplasms
rs115849089	213	X8.19912370.G.A_G		-0.137614	0.109818	0.871435	0.210167	logistic	40945	363	40582	0.0939737	0.882794	0		Benign neoplasm of bone and articular cartilage	neoplasms
rs115849089	214	X8.19912370.G.A_G		0.00629692	0.0968315	1.00632	0.94815	logistic	55940	523	55417	0.643084	0.882633	0		Lipoma	neoplasms
rs115849089	214.1	X8.19912370.G.A_G		0.301259	0.101173	1.35156	0.00290466	logistic	56017	600	55417	0.670808	0.882919	0		Lipoma of skin and subcutaneous tissue	neoplasms
rs115849089	215	X8.19912370.G.A_G		0.232125	0.11187	1.26128	0.0379913	logistic	55881	464	55417	0.640217	0.882813	0		Other benign neoplasm of connective and other soft tissue	neoplasms
rs115849089	216	X8.19912370.G.A_G		0.0258737	0.0337319	1.02621	0.443058	logistic	54667	5199	49468	0.669885	0.883303	0		Benign neoplasm of skin	neoplasms
rs115849089	216.1	X8.19912370.G.A_G							49468					0	[Error: non-varying phenotype or genotype]	Screening for malignant neoplasms of the skin	neoplasms
rs115849089	217	X8.19912370.G.A_G		0.0538641	0.228316	1.05534	0.813495	logistic	49563	95	49468	0.70258	0.883219	0		Vascular hamartomas and non-neoplastic nevi	neoplasms
rs115849089	217.1	X8.19912370.G.A_G		0.0143752	0.103116	1.01448	0.889128	logistic	49935	467	49468	0.724383	0.883208	0		Nevus, non-neoplastic	neoplasms
rs115849089	218.1	X8.19912370.G.A_G		0.0458779	0.0663528	1.04695	0.489299	logistic	50769	1193	49576	0.669181	0.883029	0		Uterine leiomyoma	neoplasms
rs115849089	218.2	X8.19912370.G.A_G		-0.168118	0.229646	0.845254	0.464124	logistic	49657	81	49576	0.435054	0.882957	0		Other benign neoplasm of uterus	neoplasms
rs115849089	220	X8.19912370.G.A_G		0.0339221	0.117085	1.0345	0.772029	logistic	46937	367	46570	0.509062	0.882918	0		Benign neoplasm of ovary	neoplasms
rs115849089	221	X8.19912370.G.A_G		-0.19385	0.178604	0.823781	0.277761	logistic	46442	130	46312	0.476458	0.882865	0		Benign neoplasm of other female genital organs	neoplasms
rs115849089	223	X8.19912370.G.A_G		0.0549607	0.191023	1.0565	0.773562	logistic	40722	140	40582	0.182067	0.882963	0		Benign neoplasm of kidney and other urinary organs	neoplasms
rs115849089	224	X8.19912370.G.A_G		0.505795	0.253029	1.6583	0.0456129	logistic	54585	112	54473	0.64731	0.882587	0		Benign neoplasm of eye	neoplasms
rs115849089	224.1	X8.19912370.G.A_G		0.177095	0.143286	1.19374	0.216476	logistic	54745	272	54473	0.630448	0.882583	0		Benign neoplasm of eye, uveal	neoplasms
rs115849089	225.1	X8.19912370.G.A_G		0.00111448	0.0918137	1.00112	0.990315	logistic	55055	582	54473	0.67832	0.882499	0		Benign neoplasm of brain, cranial nerves, meninges	neoplasms
rs115849089	225.2	X8.19912370.G.A_G		-0.352498	0.24517	0.70293	0.150499	logistic	54535	62	54473	0.62619	0.882452	0		Benign neoplasm of spinal cord, meninges	neoplasms
rs115849089	226	X8.19912370.G.A_G		0.254759	0.152413	1.29015	0.0946231	logistic	54218	254	53964	0.477768	0.882825	0		Benign neoplasm of thyroid glands	neoplasms
rs115849089	227	X8.19912370.G.A_G		0.788401	0.421051	2.19988	0.0611433	logistic	54017	53	53964	0.500793	0.882778	0		Benign neoplasm of other endocrine glands and related structures	neoplasms
rs115849089	227.1	X8.19912370.G.A_G		0.0842331	0.123067	1.08788	0.49369	logistic	54311	347	53964	0.57647	0.882777	0		Benign neoplasm of adrenal gland	neoplasms
rs115849089	227.2	X8.19912370.G.A_G		0.0162275	0.15625	1.01636	0.917283	logistic	54166	202	53964	0.569908	0.882722	0		Benign neoplasm of parathyroid gland	neoplasms
rs115849089	227.3	X8.19912370.G.A_G		0.121227	0.137229	1.12888	0.377024	logistic	54247	283	53964	0.504341	0.882777	0		Benign neoplasm of pituitary gland and craniopharyngeal duct (pouch)	neoplasms
rs115849089	228	X8.19912370.G.A_G		0.0328688	0.0988179	1.03341	0.739421	logistic	55006	513	54493	0.728107	0.882713	0		Hemangioma and lymphangioma, any site	neoplasms
rs115849089	228.1	X8.19912370.G.A_G		0.0333992	0.0591426	1.03396	0.572262	logistic	55987	1494	54493	0.799943	0.882696	0		Hemangioma of skin and subcutaneous tissue	neoplasms
rs115849089	229	X8.19912370.G.A_G		0.0854924	0.146394	1.08925	0.559228	logistic	56901	240	56661	0.597505	0.882946	0		Benign neoplasm of unspecified sites	neoplasms
rs115849089	229.1	X8.19912370.G.A_G		-0.29064	0.181733	0.747785	0.109761	logistic	56782	121	56661	0.634029	0.88285	0		Benign neoplasm of lymph nodes	neoplasms
rs115849089	240	X8.19912370.G.A_G		-0.0276496	0.083813	0.972729	0.741479	logistic	43637	688	42949	0.24828	0.88315	0		Simple and unspecified goiter	endocrine/metabolic
rs115849089	241	X8.19912370.G.A_G		0.0711843	0.104745	1.07378	0.496762	logistic	43417	468	42949	0.344347	0.883272	0		Nontoxic nodular goiter	endocrine/metabolic
rs115849089	241.1	X8.19912370.G.A_G		0.00275387	0.056221	1.00276	0.960933	logistic	44583	1634	42949	0.402206	0.883173	0		Nontoxic uninodular goiter	endocrine/metabolic
rs115849089	241.2	X8.19912370.G.A_G		0.0363467	0.0545521	1.03702	0.505236	logistic	44760	1811	42949	0.52184	0.883311	0		Nontoxic multinodular goiter	endocrine/metabolic
rs115849089	242	X8.19912370.G.A_G		0.070406	0.075951	1.07294	0.35393	logistic	43853	904	42949	0.32204	0.883326	0		Thyrotoxicosis with or without goiter	endocrine/metabolic
rs115849089	242.1	X8.19912370.G.A_G		0.0393659	0.0936993	1.04015	0.67439	logistic	43522	573	42949	0.261591	0.883254	0		Graves' disease	endocrine/metabolic
rs115849089	242.2	X8.19912370.G.A_G		-0.107365	0.162842	0.898198	0.509692	logistic	43121	172	42949	0.234016	0.883189	0		Toxic multinodular goiter	endocrine/metabolic
rs115849089	242.3	X8.19912370.G.A_G		-0.0456771	0.163472	0.95535	0.779924	logistic	43123	174	42949	0.333522	0.883206	0		Exophthalmos	endocrine/metabolic
rs115849089	244	X8.19912370.G.A_G		0.526908	0.368628	1.69369	0.152896	logistic	43003	54	42949	0.318758	0.883287	0		Hypothyroidism	endocrine/metabolic
rs115849089	244.1	X8.19912370.G.A_G		-0.0341757	0.049675	0.966402	0.491462	logistic	45003	2054	42949	0.210394	0.883019	0		Secondary hypothyroidism	endocrine/metabolic
rs115849089	244.2	X8.19912370.G.A_G		-0.0481974	0.0568412	0.952946	0.396477	logistic	44474	1525	42949	0.487742	0.882954	0		Acquired hypothyroidism	endocrine/metabolic
rs115849089	244.4	X8.19912370.G.A_G		-0.0179721	0.0265478	0.982188	0.498423	logistic	51886	8937	42949	0.428627	0.88283	0		Hypothyroidism NOS	endocrine/metabolic
rs115849089	244.5	X8.19912370.G.A_G		-0.290463	0.222517	0.747918	0.191773	logistic	43028	79	42949	0.267265	0.883169	0		Congenital hypothyroidism	endocrine/metabolic
rs115849089	245	X8.19912370.G.A_G		-0.105428	0.112216	0.899939	0.347468	logistic	43306	357	42949	0.344265	0.883122	0		Thyroiditis	endocrine/metabolic
rs115849089	245.1	X8.19912370.G.A_G		-0.157483	0.211345	0.854292	0.456184	logistic	43045	96	42949	0.302189	0.883192	0		Thyroiditis, acute and subacute	endocrine/metabolic
rs115849089	245.21	X8.19912370.G.A_G		-0.0338023	0.0692021	0.966763	0.625225	logistic	43964	1015	42949	0.3866	0.883086	0		Chronic lymphocytic thyroiditis	endocrine/metabolic
rs115849089	246	X8.19912370.G.A_G		0.0340201	0.0635481	1.03461	0.592412	logistic	44231	1282	42949	0.373458	0.883283	0		Other disorders of thyroid	endocrine/metabolic
rs115849089	246.2	X8.19912370.G.A_G		-0.17042	0.247087	0.843311	0.490373	logistic	43019	70	42949	0.320781	0.883203	0		Thyroid cyst	endocrine/metabolic
rs115849089	246.7	X8.19912370.G.A_G		-0.171454	0.0804137	0.842439	0.032995	logistic	43614	665	42949	0.258527	0.882893	0		Abnormal results of function study of thyroid	endocrine/metabolic
rs115849089	249	X8.19912370.G.A_G		0.0845175	0.0743112	1.08819	0.255394	logistic	38380	947	37433	0.125554	0.88141	0		Secondary diabetes mellitus	endocrine/metabolic
rs115849089	250	X8.19912370.G.A_G		-0.038562	0.0575361	0.962172	0.502715	logistic	38942	1509	37433	0.165246	0.881015	0		Diabetes mellitus	endocrine/metabolic
rs115849089	250.1	X8.19912370.G.A_G		0.0433847	0.0458757	1.04434	0.344301	logistic	39975	2542	37433	0.251054	0.881463	0		Type 1 diabetes	endocrine/metabolic
rs115849089	250.11	X8.19912370.G.A_G		-0.0245093	0.110046	0.975789	0.823754	logistic	37830	397	37433	0.0398816	0.881192	0		Type 1 diabetes with ketoacidosis	endocrine/metabolic
rs115849089	250.12	X8.19912370.G.A_G		0.170538	0.107008	1.18594	0.111005	logistic	37911	478	37433	0.00305833	0.88142	0		Type 1 diabetes with renal manifestations	endocrine/metabolic
rs115849089	250.13	X8.19912370.G.A_G		0.108179	0.116537	1.11425	0.353261	logistic	37817	384	37433	0.0930948	0.881323	0		Type 1 diabetes with ophthalmic manifestations	endocrine/metabolic
rs115849089	250.14	X8.19912370.G.A_G		-0.0672388	0.079222	0.934972	0.396027	logistic	38182	749	37433	0.0756457	0.881083	0		Type 1 diabetes with neurological manifestations	endocrine/metabolic
rs115849089	250.15	X8.19912370.G.A_G		0.168913	0.184437	1.18402	0.359755	logistic	37595	162	37433	0.129413	0.881301	0		Diabetes type 1 with peripheral circulatory disorders	endocrine/metabolic
rs115849089	250.2	X8.19912370.G.A_G		0.0409632	0.0246203	1.04181	0.0961529	logistic	48770	11337	37433	0.189865	0.882223	0		Type 2 diabetes	endocrine/metabolic
rs115849089	250.21	X8.19912370.G.A_G		-0.107136	0.112409	0.898403	0.340545	logistic	37783	350	37433	0.0324997	0.881097	0		Type 2 diabetes with ketoacidosis	endocrine/metabolic
rs115849089	250.22	X8.19912370.G.A_G		0.12235	0.0462001	1.13015	0.00809039	logistic	40230	2797	37433	0.0983532	0.882078	0		Type 2 diabetes with renal manifestations	endocrine/metabolic
rs115849089	250.23	X8.19912370.G.A_G		0.154013	0.0732451	1.16651	0.0354907	logistic	38482	1049	37433	0.0886799	0.88162	0		Type 2 diabetes with ophthalmic manifestations	endocrine/metabolic
rs115849089	250.24	X8.19912370.G.A_G		0.0558618	0.0425967	1.05745	0.189719	logistic	40590	3157	37433	0.0507283	0.88167	0		Type 2 diabetes with neurological manifestations	endocrine/metabolic
rs115849089	250.25	X8.19912370.G.A_G		0.0789616	0.0753444	1.08216	0.294635	logistic	38386	953	37433	0.007852	0.881415	0		Diabetes type 2 with peripheral circulatory disorders	endocrine/metabolic
rs115849089	250.3	X8.19912370.G.A_G		0.0104395	0.0447734	1.01049	0.815634	logistic	40047	2614	37433	0.305822	0.881302	0		Insulin pump user	endocrine/metabolic
rs115849089	250.41	X8.19912370.G.A_G		0.115783	0.0590224	1.12275	0.0498006	logistic	39056	1623	37433	0.0780063	0.881657	0		Impaired fasting glucose	endocrine/metabolic
rs115849089	250.42	X8.19912370.G.A_G		0.0523441	0.0287614	1.05374	0.0687677	logistic	45024	7591	37433	0.271411	0.882118	0		Other abnormal glucose	endocrine/metabolic
rs115849089	250.5	X8.19912370.G.A_G		0.13922	0.191443	1.14938	0.467094	logistic	37578	145	37433	0.0903722	0.881274	0		Glycosuria or Acetonuria	endocrine/metabolic
rs115849089	250.6	X8.19912370.G.A_G		0.0408256	0.0540257	1.04167	0.449847	logistic	39267	1834	37433	0.267368	0.881427	0		Polyneuropathy in diabetes	endocrine/metabolic
rs115849089	250.7	X8.19912370.G.A_G		0.132865	0.0720604	1.1421	0.0652122	logistic	51181	1064	50117	0.540048	0.882945	0		Diabetic retinopathy	endocrine/metabolic
rs115849089	251	X8.19912370.G.A_G		-0.086457	0.10205	0.917175	0.396883	logistic	47986	440	47546	0.489814	0.882549	0		Other disorders of pancreatic internal secretion	endocrine/metabolic
rs115849089	251.1	X8.19912370.G.A_G		0.0330228	0.0727669	1.03357	0.649961	logistic	33997	947	33050	0.330204	0.88096	0		Hypoglycemia	endocrine/metabolic
rs115849089	252	X8.19912370.G.A_G		-0.0584508	0.24091	0.943225	0.808296	logistic	47625	79	47546	0.524381	0.882625	0		Disorders of parathyroid gland	endocrine/metabolic
rs115849089	252.1	X8.19912370.G.A_G		0.137036	0.0743493	1.14687	0.0653093	logistic	48542	996	47546	0.61521	0.882885	0		Hyperparathyroidism	endocrine/metabolic
rs115849089	252.2	X8.19912370.G.A_G		0.0139768	0.154661	1.01407	0.927993	logistic	47749	203	47546	0.565915	0.882636	0		Hypoparathyroidism	endocrine/metabolic
rs115849089	253	X8.19912370.G.A_G		-0.228194	0.141601	0.79597	0.107063	logistic	47749	203	47546	0.492034	0.882521	0		Disorders of the pituitary gland and its hypothalamic control	endocrine/metabolic
rs115849089	253.1	X8.19912370.G.A_G		0.177167	0.16763	1.19383	0.290562	logistic	47743	197	47546	0.459608	0.882705	0		Pituitary hyperfunction	endocrine/metabolic
rs115849089	253.2	X8.19912370.G.A_G		0.438755	0.177187	1.55078	0.0132777	logistic	47765	219	47546	0.491846	0.882812	0		Pituitary hypofunction	endocrine/metabolic
rs115849089	253.3	X8.19912370.G.A_G		0.207799	0.256571	1.23097	0.417992	logistic	47632	86	47546	0.512148	0.882673	0		Diabetes insipidus	endocrine/metabolic
rs115849089	253.4	X8.19912370.G.A_G		0.502808	0.169484	1.65336	0.00301022	logistic	47797	251	47546	0.517364	0.882859	0		Anterior pituitary disorders	endocrine/metabolic
rs115849089	253.5	X8.19912370.G.A_G		-0.0629968	0.192063	0.938946	0.742911	logistic	47676	130	47546	0.459175	0.882624	0		Pituitary dwarfism	endocrine/metabolic
rs115849089	253.7	X8.19912370.G.A_G		-0.0904778	0.120556	0.913495	0.45295	logistic	47863	317	47546	0.543757	0.882582	0		Other disorders of neurohypophysis	endocrine/metabolic
rs115849089	255	X8.19912370.G.A_G		0.0254893	0.0763743	1.02582	0.738574	logistic	48415	869	47546	0.649118	0.882691	0		Disorders of adrenal glands	endocrine/metabolic
rs115849089	255.1	X8.19912370.G.A_G		-0.0802081	0.260805	0.922924	0.758432	logistic	47614	68	47546	0.490977	0.882629	0		Adrenal hyperfunction	endocrine/metabolic
rs115849089	255.11	X8.19912370.G.A_G		-0.185484	0.14905	0.830703	0.21334	logistic	47735	189	47546	0.448489	0.882549	0		Cushing's syndrome	endocrine/metabolic
rs115849089	255.12	X8.19912370.G.A_G		-0.228961	0.237161	0.79536	0.334333	logistic	47618	72	47546	0.444845	0.882597	0		Hyperaldosteronism	endocrine/metabolic
rs115849089	255.13	X8.19912370.G.A_G		0.591687	0.367326	1.80703	0.107224	logistic	47605	59	47546	0.49317	0.882701	0		Medulloadrenal hyperfunction	endocrine/metabolic
rs115849089	255.2	X8.19912370.G.A_G		0.0117143	0.131624	1.01178	0.929084	logistic	47830	284	47546	0.483693	0.882647	0		Adrenal hypofunction	endocrine/metabolic
rs115849089	255.21	X8.19912370.G.A_G		0.0688598	0.0708524	1.07129	0.331112	logistic	48587	1041	47546	0.531248	0.882788	0		Glucocorticoid deficiency	endocrine/metabolic
rs115849089	255.22	X8.19912370.G.A_G		0.273667	0.317469	1.31478	0.388674	logistic	47605	59	47546	0.50299	0.88267	0		Mineralocorticoid deficiency	endocrine/metabolic
rs115849089	255.3	X8.19912370.G.A_G		0.265537	0.319247	1.30413	0.405544	logistic	47602	56	47546	0.475719	0.882662	0		Adrenogenital disorders	endocrine/metabolic
rs115849089	256	X8.19912370.G.A_G		0.0453682	0.13171	1.04641	0.730504	logistic	47832	286	47546	0.541461	0.882641	0		Ovarian dysfunction	endocrine/metabolic
rs115849089	256.4	X8.19912370.G.A_G		-0.0447519	0.0901898	0.956235	0.619755	logistic	48135	589	47546	0.315551	0.882528	0		Polycystic ovaries	endocrine/metabolic
rs115849089	257	X8.19912370.G.A_G		0.265907	0.292613	1.30461	0.363491	logistic	47617	71	47546	0.476514	0.882678	0		Testicular dysfunction	endocrine/metabolic
rs115849089	257.1	X8.19912370.G.A_G		0.104404	0.0721318	1.11005	0.147781	logistic	48630	1084	47546	0.518531	0.882881	0		Testicular hypofunction	endocrine/metabolic
rs115849089	258	X8.19912370.G.A_G		0.143273	0.264858	1.15404	0.588547	logistic	47624	78	47546	0.511955	0.882664	0		Iatrogenic endocrine disorders	endocrine/metabolic
rs115849089	258.1	X8.19912370.G.A_G		-0.125907	0.20525	0.881697	0.539592	logistic	47649	103	47546	0.485295	0.8826	0		Postablative ovarian failure	endocrine/metabolic
rs115849089	259	X8.19912370.G.A_G		0.0367363	0.103385	1.03742	0.722339	logistic	48012	466	47546	0.494885	0.882654	0		Other endocrine disorders	endocrine/metabolic
rs115849089	259.1	X8.19912370.G.A_G		0.265265	0.150706	1.30378	0.0783836	logistic	47808	262	47546	0.43474	0.882771	0		Nonspecific abnormal results of other endocrine function study	endocrine/metabolic
rs115849089	259.2	X8.19912370.G.A_G		-0.0556212	0.199267	0.945897	0.780145	logistic	47663	117	47546	0.511328	0.882624	0		Carcinoid syndrome	endocrine/metabolic
rs115849089	259.3	X8.19912370.G.A_G		-0.289647	0.219856	0.748528	0.187691	logistic	47637	91	47546	0.511512	0.882591	0		Delay in sexual development and puberty NEC	endocrine/metabolic
rs115849089	259.4	X8.19912370.G.A_G		0.685348	0.371137	1.98446	0.064803	logistic	47611	65	47546	0.490848	0.882716	0		Precocious sexual development and puberty NEC	endocrine/metabolic
rs115849089	259.8	X8.19912370.G.A_G		0.203595	0.334677	1.2258	0.542966	logistic	47596	50	47546	0.503178	0.882658	0		Polyglandular activity in multiple endocrine adenomatosis	endocrine/metabolic
rs115849089	260	X8.19912370.G.A_G		-0.0167073	0.0326873	0.983431	0.609263	logistic	43572	5141	38431	0.154571	0.882436	0		Protein-calorie malnutrition	endocrine/metabolic
rs115849089	260.1	X8.19912370.G.A_G		0.20183	0.0898633	1.22364	0.024706	logistic	39154	723	38431	0.424079	0.882937	0		Cachexia	endocrine/metabolic
rs115849089	260.2	X8.19912370.G.A_G		-0.022119	0.0471749	0.978124	0.639161	logistic	40717	2286	38431	0.0592873	0.882469	0		severe protein-calorie malnutrition	endocrine/metabolic
rs115849089	260.21	X8.19912370.G.A_G		0.058118	0.265373	1.05984	0.826646	logistic	38503	72	38431	0.509712	0.882568	0		Kwashiorkor	endocrine/metabolic
rs115849089	260.22	X8.19912370.G.A_G		0.236759	0.12899	1.26714	0.0664339	logistic	38785	354	38431	0.505613	0.882764	0		Nutritional marasmus	endocrine/metabolic
rs115849089	260.3	X8.19912370.G.A_G		0.0100898	0.0562778	1.01014	0.857713	logistic	40063	1632	38431	0.541961	0.88266	0		Adult failure to thrive	endocrine/metabolic
rs115849089	260.6	X8.19912370.G.A_G		0.0158812	0.0559631	1.01601	0.776579	logistic	40070	1639	38431	0.336094	0.88263	0		Anorexia	endocrine/metabolic
rs115849089	261	X8.19912370.G.A_G		0.139342	0.0972288	1.14952	0.151821	logistic	39004	573	38431	0.558226	0.882743	0		Vitamin deficiency	endocrine/metabolic
rs115849089	261.1	X8.19912370.G.A_G		-0.0605047	0.238502	0.941289	0.799738	logistic	38513	82	38431	0.499268	0.882546	0		Vitamin A deficiency	endocrine/metabolic
rs115849089	261.2	X8.19912370.G.A_G		-0.0458754	0.0428763	0.955161	0.284643	logistic	41283	2852	38431	0.23979	0.882131	0		Vitamin B-complex deficiencies	endocrine/metabolic
rs115849089	261.4	X8.19912370.G.A_G		0.0132866	0.0288688	1.01338	0.645345	logistic	46040	7609	38431	0.288961	0.882537	0		Vitamin D deficiency	endocrine/metabolic
rs115849089	261.41	X8.19912370.G.A_G		0.189	0.255515	1.20804	0.459492	logistic	38517	86	38431	0.512063	0.882597	0		Rickets or osteomalacia	endocrine/metabolic
rs115849089	262	X8.19912370.G.A_G		0.0275691	0.0791582	1.02795	0.727631	logistic	39235	804	38431	0.375332	0.882579	0		Mineral deficiency NEC	endocrine/metabolic
rs115849089	263	X8.19912370.G.A_G		0.140068	0.0762088	1.15035	0.0660695	logistic	39376	945	38431	0.435057	0.882873	0		Other nutritional deficiency	endocrine/metabolic
rs115849089	264	X8.19912370.G.A_G		-0.0671063	0.275884	0.935096	0.807819	logistic	38495	64	38431	0.474705	0.882543	0		Lack of normal physiological development	endocrine/metabolic
rs115849089	264.1	X8.19912370.G.A_G		-0.108611	0.142534	0.897079	0.44606	logistic	38694	263	38431	0.497348	0.882488	0		Short stature	endocrine/metabolic
rs115849089	264.2	X8.19912370.G.A_G		0.147473	0.149515	1.1589	0.323965	logistic	38691	260	38431	0.485401	0.88266	0		Failure to thrive (childhood)	endocrine/metabolic
rs115849089	264.3	X8.19912370.G.A_G		0.165726	0.178947	1.18025	0.354384	logistic	38625	194	38431	0.53908	0.882641	0		Delayed milestones	endocrine/metabolic
rs115849089	264.9	X8.19912370.G.A_G		-0.086872	0.119827	0.916794	0.468465	logistic	38788	357	38431	0.545271	0.882477	0		Lack of normal physiological development, unspecified	endocrine/metabolic
rs115849089	269	X8.19912370.G.A_G		-0.018582	0.0504148	0.98159	0.712439	logistic	55274	1978	53296	0.561196	0.882675	0		Proteinuria	endocrine/metabolic
rs115849089	270.11	X8.19912370.G.A_G		-0.142764	0.261815	0.866959	0.585556	logistic	53359	63	53296	0.379132	0.882728	0		Disturbances of sulphur-bearing amino-acid metabolism	endocrine/metabolic
rs115849089	270.21	X8.19912370.G.A_G		-0.247181	0.216864	0.780999	0.254369	logistic	53383	87	53296	0.367383	0.882706	0		Disorders of urea cycle metabolism	endocrine/metabolic
rs115849089	270.3	X8.19912370.G.A_G		-0.139171	0.181963	0.870079	0.444371	logistic	53429	133	53296	0.412335	0.882714	0		Disorders of plasma protein metabolism	endocrine/metabolic
rs115849089	270.32	X8.19912370.G.A_G		-0.0293752	0.0879506	0.971052	0.738382	logistic	53924	628	53296	0.461073	0.882715	0		Paraproteinemia	endocrine/metabolic
rs115849089	270.33	X8.19912370.G.A_G		-0.0208641	0.180959	0.979352	0.908209	logistic	53444	148	53296	0.435013	0.882746	0		Amyloidosis	endocrine/metabolic
rs115849089	270.34	X8.19912370.G.A_G		0.18301	0.230321	1.20083	0.426855	logistic	53402	106	53296	0.375529	0.882785	0		Alpha-1-antitrypsin deficiency	endocrine/metabolic
rs115849089	270.38	X8.19912370.G.A_G		0.236552	0.123729	1.26687	0.0558947	logistic	53679	383	53296	0.440986	0.882906	0		Other specified disorders of plasma protein metabolism	endocrine/metabolic
rs115849089	271.3	X8.19912370.G.A_G		-0.074423	0.0628793	0.928279	0.236578	logistic	57270	1206	56064	0.600777	0.882783	0		Intestinal disaccharidase deficiencies and disaccharide malabsorption	endocrine/metabolic
rs115849089	271.9	X8.19912370.G.A_G		0.607298	0.345625	1.83546	0.0789012	logistic	56130	66	56064	0.528405	0.883057	0		Other disorders of carbohydrate transport and metabolism	endocrine/metabolic
rs115849089	272	X8.19912370.G.A_G		0.184416	0.0808907	1.20252	0.0226185	logistic	33860	904	32956	0.00749383	0.880419	0		Disorders of lipoid metabolism	endocrine/metabolic
rs115849089	272.1	X8.19912370.G.A_G		0.106498	0.0244537	1.11238	1.33021e-05	logistic	49765	16809	32956	0.105789	0.883101	0		Hyperlipidemia	endocrine/metabolic
rs115849089	272.11	X8.19912370.G.A_G		0.1074	0.0313449	1.11338	0.000611661	logistic	41682	8726	32956	0.107402	0.881544	0		Hypercholesterolemia	endocrine/metabolic
rs115849089	272.12	X8.19912370.G.A_G		0.275486	0.0824961	1.31717	0.000839666	logistic	33850	894	32956	0.201854	0.880665	0		Hyperglyceridemia	endocrine/metabolic
rs115849089	272.13	X8.19912370.G.A_G		0.113242	0.0285796	1.1199	7.4218e-05	logistic	44382	11426	32956	0.377667	0.882306	0		Mixed hyperlipidemia	endocrine/metabolic
rs115849089	272.9	X8.19912370.G.A_G		0.137215	0.222619	1.14707	0.537655	logistic	33059	103	32956	0.0544608	0.880093	0		Unspecified disorder of lipoid metabolism	endocrine/metabolic
rs115849089	274.1	X8.19912370.G.A_G		0.0668253	0.0475044	1.06911	0.159511	logistic	56035	2495	53540	0.56181	0.883162	0		Gout	endocrine/metabolic
rs115849089	274.11	X8.19912370.G.A_G		0.0438866	0.06461	1.04486	0.496977	logistic	54822	1282	53540	0.570542	0.882948	0		Gouty arthropathy	endocrine/metabolic
rs115849089	274.2	X8.19912370.G.A_G		-0.0977708	0.21578	0.906857	0.650474	logistic	53638	98	53540	0.631766	0.882816	0		Crystal arthropathies	endocrine/metabolic
rs115849089	274.21	X8.19912370.G.A_G		-0.106281	0.094961	0.899172	0.26305	logistic	54060	520	53540	0.606459	0.882723	0		Chondrocalcinosis	endocrine/metabolic
rs115849089	275	X8.19912370.G.A_G		-0.220259	0.147453	0.802311	0.135239	logistic	49903	189	49714	0.233449	0.882252	0		Disorders of mineral metabolism	endocrine/metabolic
rs115849089	275.1	X8.19912370.G.A_G		-0.180939	0.103834	0.834487	0.0814065	logistic	50112	398	49714	0.315978	0.882194	0		Disorders of iron metabolism	hematopoietic
rs115849089	275.11	X8.19912370.G.A_G		-0.0808732	0.161717	0.922311	0.617011	logistic	49890	176	49714	0.233693	0.882321	0		Hereditary hemochromatosis	hematopoietic
rs115849089	275.3	X8.19912370.G.A_G		0.054359	0.047297	1.05586	0.250427	logistic	52086	2372	49714	0.465258	0.882617	0		Disorders of magnesium metabolism	endocrine/metabolic
rs115849089	275.5	X8.19912370.G.A_G		-0.00306807	0.105415	0.996937	0.976781	logistic	50152	438	49714	0.311648	0.882338	0		Disorders of calcium/phosphorus metabolism	endocrine/metabolic
rs115849089	275.51	X8.19912370.G.A_G		0.128985	0.0679849	1.13767	0.0577932	logistic	50898	1184	49714	0.420406	0.882648	0		Hypocalcemia	endocrine/metabolic
rs115849089	275.53	X8.19912370.G.A_G		-0.000394525	0.0646861	0.999606	0.995134	logistic	50905	1191	49714	0.40622	0.882359	0		Disorders of phosphorus metabolism	endocrine/metabolic
rs115849089	275.6	X8.19912370.G.A_G		-0.0477744	0.0578409	0.953349	0.408825	logistic	51170	1456	49714	0.360208	0.882206	0		Hypercalcemia	endocrine/metabolic
rs115849089	276.1	X8.19912370.G.A_G		0.0609013	0.0609616	1.06279	0.31779	logistic	36325	1422	34903	0.178865	0.882505	0		Electrolyte imbalance	endocrine/metabolic
rs115849089	276.11	X8.19912370.G.A_G		-0.0209064	0.0707949	0.979311	0.767758	logistic	35891	988	34903	0.154175	0.882227	0		Hyperosmolality and/or hypernatremia	endocrine/metabolic
rs115849089	276.12	X8.19912370.G.A_G		0.0252175	0.032631	1.02554	0.439636	logistic	40434	5531	34903	0.139656	0.882772	0		Hyposmolality and/or hyponatremia	endocrine/metabolic
rs115849089	276.13	X8.19912370.G.A_G		0.0160194	0.0350769	1.01615	0.647892	logistic	39623	4720	34903	0.324758	0.882543	0		Hyperpotassemia	endocrine/metabolic
rs115849089	276.14	X8.19912370.G.A_G		0.0362693	0.0283765	1.03694	0.201197	logistic	42583	7680	34903	0.571239	0.883005	0		Hypopotassemia	endocrine/metabolic
rs115849089	276.4	X8.19912370.G.A_G		0.148325	0.143083	1.15989	0.299906	logistic	35170	267	34903	0.188005	0.882371	0		Acid-base balance disorder	endocrine/metabolic
rs115849089	276.41	X8.19912370.G.A_G		-0.0133223	0.0339512	0.986766	0.694766	logistic	39732	4829	34903	0.0233653	0.882173	0		Acidosis	endocrine/metabolic
rs115849089	276.42	X8.19912370.G.A_G		-0.036417	0.0774875	0.964238	0.638375	logistic	35709	806	34903	0.147079	0.882187	0		Alkalosis	endocrine/metabolic
rs115849089	276.5	X8.19912370.G.A_G		0.000488258	0.02523	1.00049	0.98456	logistic	44780	9877	34903	0.156041	0.882302	0		Hypovolemia	endocrine/metabolic
rs115849089	276.6	X8.19912370.G.A_G		0.0926495	0.0412518	1.09708	0.0247071	logistic	38341	3438	34903	0.136388	0.883154	0		Fluid overload	endocrine/metabolic
rs115849089	276.8	X8.19912370.G.A_G		0.038611	0.226936	1.03937	0.864899	logistic	35000	97	34903	0.207051	0.882271	0		Polydipsia	endocrine/metabolic
rs115849089	277	X8.19912370.G.A_G		0.0777874	0.0634327	1.08089	0.220087	logistic	54771	1305	53466	0.648816	0.882465	0		Other disorders of metabolism	endocrine/metabolic
rs115849089	277.4	X8.19912370.G.A_G		-0.146947	0.104228	0.86334	0.15858	logistic	53868	402	53466	0.583532	0.882194	0		Disorders of bilirubin excretion	endocrine/metabolic
rs115849089	277.5	X8.19912370.G.A_G		0.0548441	0.158875	1.05638	0.729941	logistic	53666	200	53466	0.570055	0.882337	0		Other disorders of lipoid metabolism	endocrine/metabolic
rs115849089	277.51	X8.19912370.G.A_G		0.195583	0.176343	1.21602	0.267386	logistic	53646	180	53466	0.551031	0.882377	0		Lipoprotein disorders	endocrine/metabolic
rs115849089	277.7	X8.19912370.G.A_G		0.087164	0.0901423	1.09108	0.333564	logistic	54105	639	53466	0.573681	0.882405	0		Dysmetabolic syndrome X	endocrine/metabolic
rs115849089	278	X8.19912370.G.A_G		0.00883767	0.0425931	1.00888	0.835627	logistic	44054	2919	41135	0.669928	0.882111	0		Overweight, obesity and other hyperalimentation	endocrine/metabolic
rs115849089	278.1	X8.19912370.G.A_G		0.0370356	0.0259112	1.03773	0.152911	logistic	50428	9293	41135	0.418203	0.882704	0		Obesity	endocrine/metabolic
rs115849089	278.11	X8.19912370.G.A_G		0.0359776	0.0325256	1.03663	0.268669	logistic	46505	5370	41135	0.689445	0.882443	0		Morbid obesity	endocrine/metabolic
rs115849089	278.3	X8.19912370.G.A_G		0.102057	0.121248	1.10745	0.399944	logistic	41491	356	41135	0.779982	0.882179	0		Localized adiposity	endocrine/metabolic
rs115849089	278.4	X8.19912370.G.A_G		-0.0349674	0.0453413	0.965637	0.440586	logistic	43682	2547	41135	0.842882	0.881748	0		Abnormal weight gain	endocrine/metabolic
rs115849089	279	X8.19912370.G.A_G		0.0198007	0.098284	1.02	0.840336	logistic	52262	515	51747	0.699546	0.882831	0		Disorders involving the immune mechanism	endocrine/metabolic
rs115849089	279.1	X8.19912370.G.A_G		0.0085148	0.0351597	1.00855	0.808644	logistic	56185	4438	51747	0.51679	0.882842	0		Immunity deficiency	endocrine/metabolic
rs115849089	279.11	X8.19912370.G.A_G		0.183807	0.137931	1.20178	0.182662	logistic	52042	295	51747	0.659441	0.882912	0		Deficiency of humoral immunity	endocrine/metabolic
rs115849089	279.2	X8.19912370.G.A_G		0.202218	0.27297	1.22412	0.45881	logistic	51822	75	51747	0.635247	0.882839	0		Autoimmune disease NEC	endocrine/metabolic
rs115849089	279.7	X8.19912370.G.A_G		0.285242	0.189644	1.33008	0.132557	logistic	51914	167	51747	0.648598	0.882893	0		Other immunological findings	endocrine/metabolic
rs115849089	279.8	X8.19912370.G.A_G		-0.33831	0.171116	0.712974	0.0480317	logistic	51879	132	51747	0.640464	0.882717	0		Other specified disorders involving the immune mechanism	endocrine/metabolic
rs115849089	280	X8.19912370.G.A_G		0.298402	0.291331	1.3477	0.305706	logistic	34364	73	34291	0.168142	0.882071	0		Iron deficiency anemias	hematopoietic
rs115849089	280.1	X8.19912370.G.A_G		0.0175568	0.0355411	1.01771	0.621317	logistic	38767	4476	34291	0.25818	0.882168	0		Iron deficiency anemias, unspecified or not due to blood loss	hematopoietic
rs115849089	280.2	X8.19912370.G.A_G		-0.0423548	0.0530176	0.95853	0.42436	logistic	36069	1778	34291	0.277783	0.881796	0		Iron deficiency anemia secondary to blood loss (chronic)	hematopoietic
rs115849089	281	X8.19912370.G.A_G		0.109443	0.190862	1.11566	0.566363	logistic	34436	145	34291	0.12238	0.882057	0		Other deficiency anemia	hematopoietic
rs115849089	281.11	X8.19912370.G.A_G		0.0620053	0.12007	1.06397	0.605569	logistic	34656	365	34291	0.0878352	0.882084	0		Pernicious anemia	hematopoietic
rs115849089	281.12	X8.19912370.G.A_G		-0.0227513	0.0704929	0.977506	0.746888	logistic	35303	1012	34291	0.0778059	0.881936	0		Other vitamin B12 deficiency anemia	hematopoietic
rs115849089	281.13	X8.19912370.G.A_G		0.00893955	0.209982	1.00898	0.966042	logistic	34404	113	34291	0.168917	0.88202	0		Folate-deficiency anemia	hematopoietic
rs115849089	281.9	X8.19912370.G.A_G		-0.0618635	0.088858	0.940011	0.4863	logistic	34894	603	34291	0.0944183	0.881899	0		Deficiency anemias	hematopoietic
rs115849089	282.8	X8.19912370.G.A_G		0.021985	0.23404	1.02223	0.925159	logistic	34378	87	34291	0.137632	0.882003	0		Other hemoglobinopathies	hematopoietic
rs115849089	282.9	X8.19912370.G.A_G		0.121225	0.136769	1.12888	0.375429	logistic	34578	287	34291	0.220327	0.882107	0		Other hereditary hemolytic anemias	hematopoietic
rs115849089	283	X8.19912370.G.A_G		-0.55425	0.180939	0.574503	0.00218995	logistic	34392	101	34291	0.185415	0.881804	0		Acquired hemolytic anemias	hematopoietic
rs115849089	283.1	X8.19912370.G.A_G		-0.313243	0.222433	0.731072	0.159054	logistic	34369	78	34291	0.158716	0.881928	0		Autoimmune hemolytic anemias	hematopoietic
rs115849089	283.2	X8.19912370.G.A_G		-0.0704282	0.2767	0.931995	0.799087	logistic	34352	61	34291	0.151756	0.882001	0		Non-autoimmune hemolytic anemias	hematopoietic
rs115849089	284	X8.19912370.G.A_G		0.00303256	0.102266	1.00304	0.976343	logistic	34765	474	34291	0.25196	0.882037	0		Aplastic anemia	hematopoietic
rs115849089	284.1	X8.19912370.G.A_G		-0.0261234	0.0559253	0.974215	0.640419	logistic	35905	1614	34291	0.0620975	0.881938	0		Pancytopenia	hematopoietic
rs115849089	285	X8.19912370.G.A_G		0.00985602	0.0237639	1.0099	0.678326	logistic	46459	12168	34291	0.192027	0.882316	0		Other anemias	hematopoietic
rs115849089	285.1	X8.19912370.G.A_G		0.028243	0.029102	1.02865	0.331805	logistic	41601	7310	34291	0.105437	0.882659	0		Acute posthemorrhagic anemia	hematopoietic
rs115849089	285.2	X8.19912370.G.A_G		0.0417789	0.0621862	1.04266	0.501688	logistic	35637	1346	34291	0.215382	0.882187	0		Anemia of chronic disease	hematopoietic
rs115849089	285.21	X8.19912370.G.A_G		0.00285554	0.0550189	1.00286	0.958607	logistic	36029	1738	34291	0.0442803	0.882067	0		Anemia in chronic kidney disease	hematopoietic
rs115849089	285.22	X8.19912370.G.A_G		0.00704035	0.0440265	1.00707	0.872951	logistic	37078	2787	34291	0.183044	0.882073	0		Anemia in neoplastic disease	hematopoietic
rs115849089	285.8	X8.19912370.G.A_G		0.748645	0.421711	2.11413	0.0758556	logistic	34341	50	34291	0.148163	0.882094	0		Hemoglobinuria	hematopoietic
rs115849089	286	X8.19912370.G.A_G		0.316943	0.223907	1.37292	0.15692	logistic	42780	125	42655	0.306631	0.881124	0		Coagulation defects	hematopoietic
rs115849089	286.11	X8.19912370.G.A_G		0.044917	0.232068	1.04594	0.846528	logistic	42748	93	42655	0.248991	0.881047	0		Von willebrand's disease	hematopoietic
rs115849089	286.12	X8.19912370.G.A_G		0.334287	0.21879	1.39694	0.126539	logistic	42784	129	42655	0.30874	0.881124	0		Congenital deficiency of other clotting factors (including factor VII)	hematopoietic
rs115849089	286.13	X8.19912370.G.A_G		0.329899	0.302628	1.39083	0.275663	logistic	42725	70	42655	0.326693	0.881088	0		Congenital factor VIII disorder	hematopoietic
rs115849089	286.2	X8.19912370.G.A_G		0.0850671	0.0366845	1.08879	0.0204012	logistic	47081	4426	42655	0.560986	0.881916	0		Encounter for long-term (current) use of anticoagulants	hematopoietic
rs115849089	286.3	X8.19912370.G.A_G		0.322348	0.196771	1.38037	0.101382	logistic	42814	159	42655	0.249596	0.881137	0		Coagulation defects complicating pregnancy or postpartum	hematopoietic
rs115849089	286.4	X8.19912370.G.A_G		-0.123087	0.104609	0.884187	0.239342	logistic	43060	405	42655	0.310302	0.88091	0		Acquired coagulation factor deficiency	hematopoietic
rs115849089	286.5	X8.19912370.G.A_G		0.0202034	0.127548	1.02041	0.874143	logistic	42959	304	42655	0.382174	0.881049	0		Hemorrhagic disorder due to intrinsic circulating anticoagulants	hematopoietic
rs115849089	286.6	X8.19912370.G.A_G		0.189677	0.161617	1.20886	0.240547	logistic	42871	216	42655	0.347077	0.881132	0		Defibrination syndrome	hematopoietic
rs115849089	286.7	X8.19912370.G.A_G		0.0763907	0.0380818	1.07938	0.0448601	logistic	46477	3822	42655	0.327456	0.881694	0		Other and unspecified coagulation defects	hematopoietic
rs115849089	286.8	X8.19912370.G.A_G		-0.0649336	0.158552	0.93713	0.682143	logistic	42837	182	42655	0.307818	0.881002	0		Hypercoagulable state	hematopoietic
rs115849089	286.81	X8.19912370.G.A_G		-0.0928748	0.0821651	0.911308	0.258332	logistic	43331	676	42655	0.3799	0.880882	0		Primary hypercoagulable state	hematopoietic
rs115849089	286.9	X8.19912370.G.A_G		0.0835595	0.0672135	1.08715	0.213796	logistic	43830	1175	42655	0.207416	0.88128	0		Abnormal coagulation profile	hematopoietic
rs115849089	287	X8.19912370.G.A_G		-0.0143696	0.0882724	0.985733	0.870686	logistic	43284	629	42655	0.345351	0.881018	0		Purpura and other hemorrhagic conditions	hematopoietic
rs115849089	287.1	X8.19912370.G.A_G		-0.0009813	0.10983	0.999019	0.992871	logistic	43053	398	42655	0.433933	0.881019	0		Spontaneous ecchymoses	hematopoietic
rs115849089	287.3	X8.19912370.G.A_G		-0.00720752	0.0350542	0.992818	0.837095	logistic	47025	4370	42655	0.264831	0.881021	0		Thrombocytopenia	hematopoietic
rs115849089	287.31	X8.19912370.G.A_G		-0.0614866	0.106632	0.940366	0.564195	logistic	43063	408	42655	0.288716	0.880977	0		Primary thrombocytopenia	hematopoietic
rs115849089	287.32	X8.19912370.G.A_G		-0.0633375	0.0646506	0.938627	0.327239	logistic	43792	1137	42655	0.396009	0.88088	0		Secondary thrombocytopenia	hematopoietic
rs115849089	287.4	X8.19912370.G.A_G		0.0765062	0.232058	1.07951	0.741637	logistic	42751	96	42655	0.350035	0.881055	0		Qualitative platelet defects	hematopoietic
rs115849089	288	X8.19912370.G.A_G		0.0399549	0.0534159	1.04076	0.454462	logistic	41530	1846	39684	0.169824	0.882073	0		Diseases of white blood cells	hematopoietic
rs115849089	288.1	X8.19912370.G.A_G		-0.0758319	0.0682594	0.926972	0.266596	logistic	40688	1004	39684	0.297565	0.881636	0		Decreased white blood cell count	hematopoietic
rs115849089	288.11	X8.19912370.G.A_G		-0.0543607	0.0468134	0.94709	0.245552	logistic	41944	2260	39684	0.36639	0.88158	0		Neutropenia	hematopoietic
rs115849089	288.2	X8.19912370.G.A_G		0.0233686	0.0322253	1.02364	0.468351	logistic	45092	5408	39684	0.283266	0.882174	0		Elevated white blood cell count	hematopoietic
rs115849089	288.3	X8.19912370.G.A_G		-0.0245037	0.130784	0.975794	0.851378	logistic	39962	278	39684	0.117551	0.881825	0		Eosinophilia	hematopoietic
rs115849089	289	X8.19912370.G.A_G		0.0423112	0.0733112	1.04322	0.563841	logistic	40639	955	39684	0.159908	0.881961	0		Other diseases of blood and blood-forming organs	hematopoietic
rs115849089	289.1	X8.19912370.G.A_G		0.0673871	0.170789	1.06971	0.693166	logistic	39861	177	39684	0.121601	0.881877	0		Myelofibrosis	hematopoietic
rs115849089	289.3	X8.19912370.G.A_G		0.0214245	0.121402	1.02166	0.85992	logistic	40016	332	39684	0.32103	0.881847	0		Personal history of diseases of blood and blood-forming organs	hematopoietic
rs115849089	289.4	X8.19912370.G.A_G		0.01532	0.031837	1.01544	0.630375	logistic	45217	5533	39684	0.541624	0.882113	0		Lymphadenitis	hematopoietic
rs115849089	289.5	X8.19912370.G.A_G		0.00812535	0.0830045	1.00816	0.922019	logistic	40403	719	39684	0.146148	0.881865	0		Diseases of spleen	hematopoietic
rs115849089	289.8	X8.19912370.G.A_G		0.143029	0.102949	1.15376	0.164736	logistic	39771	517	39254	0.290122	0.882113	0		Polycythemia, secondary	hematopoietic
rs115849089	289.9	X8.19912370.G.A_G		0.2165	0.211041	1.24172	0.304954	logistic	39812	128	39684	0.235013	0.881907	0		Abnormality of red blood cells	hematopoietic
rs115849089	290	X8.19912370.G.A_G		0.0743243	0.138108	1.07716	0.590467	logistic	43343	273	43070	0.0441377	0.882265	0		Delirium dementia and amnestic and other cognitive disorders	mental disorders
rs115849089	290.1	X8.19912370.G.A_G		0.0122267	0.0617941	1.0123	0.843153	logistic	44528	1458	43070	0.254281	0.882276	0		Dementias	mental disorders
rs115849089	290.11	X8.19912370.G.A_G		0.0460215	0.0864128	1.0471	0.594326	logistic	43808	738	43070	0.176129	0.882305	0		Alzheimer's disease	mental disorders
rs115849089	290.12	X8.19912370.G.A_G		0.0300661	0.159862	1.03052	0.850818	logistic	43266	196	43070	0.00385709	0.882229	0		Dementia with cerebral degenerations	mental disorders
rs115849089	290.13	X8.19912370.G.A_G		0.31672	0.153514	1.37262	0.0390999	logistic	43344	274	43070	0.0186525	0.882394	0		Senile dementia	mental disorders
rs115849089	290.16	X8.19912370.G.A_G		-0.00684319	0.122847	0.99318	0.955577	logistic	43401	331	43070	0.150886	0.882215	0		Vascular dementia	mental disorders
rs115849089	290.2	X8.19912370.G.A_G		0.074234	0.0538705	1.07706	0.168201	logistic	44957	1887	43070	0.00444139	0.882577	0		Delirium due to conditions classified elsewhere	mental disorders
rs115849089	290.3	X8.19912370.G.A_G		0.0809312	0.0756352	1.0843	0.28461	logistic	44015	945	43070	0.0936434	0.882415	0		Other persistent mental disorders due to conditions classified elsewhere	mental disorders
rs115849089	291.1	X8.19912370.G.A_G		0.140789	0.207921	1.15118	0.498326	logistic	43194	124	43070	0.068855	0.882252	0		Transient mental disorders due to conditions classified elsewhere	mental disorders
rs115849089	291.4	X8.19912370.G.A_G		0.0530435	0.0968948	1.05448	0.58408	logistic	43612	542	43070	0.0230272	0.88228	0		Specific nonpsychotic mental disorders due to brain damage	mental disorders
rs115849089	291.8	X8.19912370.G.A_G		0.0266312	0.0437769	1.02699	0.542963	logistic	45838	2768	43070	0.110365	0.882401	0		Alteration of consciousness	mental disorders
rs115849089	292	X8.19912370.G.A_G		0.00114198	0.07563	1.00114	0.987953	logistic	43943	873	43070	0.0570174	0.882222	0		Neurological disorders	mental disorders
rs115849089	292.1	X8.19912370.G.A_G		-0.0437724	0.0560816	0.957172	0.435088	logistic	44631	1561	43070	0.0675194	0.882055	0		Aphasia/speech disturbance	mental disorders
rs115849089	292.11	X8.19912370.G.A_G		-0.0736286	0.0774584	0.929017	0.341829	logistic	43857	787	43070	0.0619029	0.882094	0		Aphasia	mental disorders
rs115849089	292.12	X8.19912370.G.A_G		0.171409	0.236099	1.18698	0.467836	logistic	43170	100	43070	0.055102	0.882256	0		Symbolic dysfunction	mental disorders
rs115849089	292.2	X8.19912370.G.A_G		0.0110747	0.0786376	1.01114	0.888003	logistic	43903	833	43070	0.175133	0.88224	0		Mild cognitive impairment	mental disorders
rs115849089	292.3	X8.19912370.G.A_G		-0.0212121	0.0449346	0.979011	0.636879	logistic	45720	2650	43070	0.13111	0.882087	0		Memory loss	mental disorders
rs115849089	292.4	X8.19912370.G.A_G		0.0340416	0.0321413	1.03463	0.289543	logistic	48646	5576	43070	0.319701	0.882693	0		Altered mental status	mental disorders
rs115849089	292.5	X8.19912370.G.A_G		-0.0483744	0.0966193	0.952777	0.616603	logistic	43575	505	43070	0.18662	0.882157	0		Transient alteration of awareness	mental disorders
rs115849089	292.6	X8.19912370.G.A_G		0.0520438	0.111324	1.05342	0.640144	logistic	43480	410	43070	0.13461	0.882268	0		Hallucinations	mental disorders
rs115849089	293	X8.19912370.G.A_G		-0.204055	0.121337	0.815418	0.0926239	logistic	53165	282	52883	0.143798	0.882554	0		Symptoms involving head and neck	mental disorders
rs115849089	293.1	X8.19912370.G.A_G		0.0455644	0.0373297	1.04662	0.22224	logistic	56758	3875	52883	0.53624	0.882994	0		Swelling, mass, or lump in head and neck [Space-occupying lesion, intracranial NOS]	mental disorders
rs115849089	295	X8.19912370.G.A_G		0.481568	0.330604	1.61861	0.145219	logistic	31654	64	31590	0.657252	0.881753	0		Schizophrenia and other psychotic disorders	mental disorders
rs115849089	295.1	X8.19912370.G.A_G		0.276141	0.13491	1.31803	0.0406732	logistic	31927	337	31590	0.577841	0.881949	0		Schizophrenia	mental disorders
rs115849089	295.2	X8.19912370.G.A_G		0.166899	0.128422	1.18163	0.193735	logistic	31930	340	31590	0.658723	0.881851	0		Paranoid disorders	mental disorders
rs115849089	295.3	X8.19912370.G.A_G		0.126206	0.0781394	1.13452	0.10628	logistic	32493	903	31590	0.407514	0.882052	0		Psychosis	mental disorders
rs115849089	296	X8.19912370.G.A_G		0.0573917	0.0490717	1.05907	0.242183	logistic	33916	2326	31590	0.645911	0.882062	0		Mood disorders	mental disorders
rs115849089	296.1	X8.19912370.G.A_G		0.0159717	0.0498299	1.0161	0.74857	logistic	33780	2190	31590	0.704511	0.881661	0		Bipolar	mental disorders
rs115849089	296.2	X8.19912370.G.A_G		0.0408262	0.0282395	1.04167	0.148258	logistic	39753	8163	31590	0.770527	0.882499	0		Depression	mental disorders
rs115849089	296.22	X8.19912370.G.A_G		0.00378923	0.0296661	1.0038	0.898363	logistic	39146	7556	31590	0.839559	0.881687	0		Major depressive disorder	mental disorders
rs115849089	297.1	X8.19912370.G.A_G		0.0696758	0.0662916	1.07216	0.293235	logistic	32852	1262	31590	0.803156	0.881879	0		Suicidal ideation	mental disorders
rs115849089	297.2	X8.19912370.G.A_G		-0.00881282	0.0889345	0.991226	0.921064	logistic	32229	639	31590	0.730877	0.881613	0		Suicide or self-inflicted injury	mental disorders
rs115849089	300	X8.19912370.G.A_G		0.0451626	0.0775409	1.0462	0.560273	logistic	32460	870	31590	0.656594	0.881762	0		Anxiety disorders	mental disorders
rs115849089	300.1	X8.19912370.G.A_G		0.0311774	0.026104	1.03167	0.23234	logistic	41919	10329	31590	0.677207	0.882166	0		Anxiety disorder	mental disorders
rs115849089	300.11	X8.19912370.G.A_G		0.0452979	0.0481189	1.04634	0.346513	logistic	34037	2447	31590	0.715291	0.881923	0		Generalized anxiety disorder	mental disorders
rs115849089	300.12	X8.19912370.G.A_G		0.00414901	0.066802	1.00416	0.950476	logistic	32742	1152	31590	0.499548	0.881635	0		Agorophobia, social phobia, and panic disorder	mental disorders
rs115849089	300.13	X8.19912370.G.A_G		0.254415	0.16974	1.28971	0.133912	logistic	31794	204	31590	0.641737	0.881817	0		Phobia	mental disorders
rs115849089	300.2	X8.19912370.G.A_G							31590					0	[Error: non-varying phenotype or genotype]	Generalized anxiety & phobic disorders	mental disorders
rs115849089	300.3	X8.19912370.G.A_G		0.122958	0.0940807	1.13084	0.191232	logistic	32208	618	31590	0.703433	0.881862	0		Obsessive-compulsive disorders	mental disorders
rs115849089	300.4	X8.19912370.G.A_G		0.065607	0.0554009	1.06781	0.236325	logistic	33358	1768	31590	0.717296	0.882007	0		Dysthymic disorder	mental disorders
rs115849089	300.8	X8.19912370.G.A_G		0.13893	0.129683	1.14904	0.284032	logistic	31909	319	31590	0.544397	0.881789	0		Acute reaction to stress	mental disorders
rs115849089	300.9	X8.19912370.G.A_G		0.0270476	0.0618947	1.02742	0.662116	logistic	32975	1385	31590	0.653853	0.881653	0		Posttraumatic stress disorder	mental disorders
rs115849089	301	X8.19912370.G.A_G		-0.212197	0.126648	0.808806	0.0938393	logistic	31851	261	31590	0.652929	0.881464	0		Personality disorders	mental disorders
rs115849089	301.2	X8.19912370.G.A_G		0.0464043	0.133127	1.0475	0.72741	logistic	31873	283	31590	0.646405	0.881671	0		Antisocial/borderline personality disorder	mental disorders
rs115849089	302	X8.19912370.G.A_G		-0.0745725	0.177526	0.92814	0.674439	logistic	31736	146	31590	0.569202	0.881633	0		Sexual and gender identity disorders	mental disorders
rs115849089	302.1	X8.19912370.G.A_G		-0.175432	0.0994345	0.839094	0.077682	logistic	32031	441	31590	0.594892	0.881396	0		Decreased libido	mental disorders
rs115849089	303.1	X8.19912370.G.A_G		-0.415312	0.241472	0.660135	0.0854483	logistic	31651	61	31590	0.578896	0.881568	0		Dissociative disorder	mental disorders
rs115849089	303.3	X8.19912370.G.A_G		0.0271642	0.127292	1.02754	0.831014	logistic	31897	307	31590	0.680145	0.881682	0		Psychogenic disorder	mental disorders
rs115849089	303.4	X8.19912370.G.A_G		-0.168056	0.102178	0.845307	0.100024	logistic	32010	420	31590	0.641168	0.881412	0		Somatoform disorder	mental disorders
rs115849089	304	X8.19912370.G.A_G		0.0216015	0.0405859	1.02184	0.594559	logistic	35030	3440	31590	0.789022	0.881801	0		Adjustment reaction	mental disorders
rs115849089	305.2	X8.19912370.G.A_G		0.134831	0.104663	1.14434	0.197664	logistic	32094	504	31590	0.645098	0.881816	0		Eating disorder	mental disorders
rs115849089	305.21	X8.19912370.G.A_G		-0.0071107	0.198687	0.992915	0.971451	logistic	31713	123	31590	0.643713	0.881657	0		Anorexia nervosa	mental disorders
rs115849089	306	X8.19912370.G.A_G		-0.0216287	0.0792088	0.978603	0.784807	logistic	32393	803	31590	0.7639	0.881579	0		Other mental disorder	mental disorders
rs115849089	306.1	X8.19912370.G.A_G		-0.129273	0.0810969	0.878734	0.110925	logistic	32360	770	31590	0.629329	0.88118	0		Mental disorders durring/after pregnancy	mental disorders
rs115849089	306.9	X8.19912370.G.A_G		0.0653831	0.128792	1.06757	0.611688	logistic	31899	309	31590	0.723483	0.88172	0		Tension headache	mental disorders
rs115849089	312	X8.19912370.G.A_G		0.201696	0.119166	1.22348	0.0905379	logistic	53151	413	52738	0.484588	0.882683	0		Conduct disorders	mental disorders
rs115849089	312.3	X8.19912370.G.A_G		-0.361721	0.173941	0.696476	0.0375651	logistic	52865	127	52738	0.433075	0.882436	0		Impulse control disorder	mental disorders
rs115849089	313	X8.19912370.G.A_G		0.0239449	0.113823	1.02423	0.833378	logistic	53125	387	52738	0.411982	0.882541	0		Pervasive developmental disorders	mental disorders
rs115849089	313.1	X8.19912370.G.A_G		-0.0450049	0.0631897	0.955993	0.476328	logistic	54027	1289	52738	0.436406	0.88242	0		Attention deficit hyperactivity disorder	mental disorders
rs115849089	313.2	X8.19912370.G.A_G		0.172985	0.194122	1.18885	0.372868	logistic	52888	150	52738	0.419337	0.882582	0		Tics and stuttering	mental disorders
rs115849089	313.3	X8.19912370.G.A_G		0.00992045	0.137673	1.00997	0.942556	logistic	53037	299	52738	0.47637	0.882582	0		Autism	mental disorders
rs115849089	315	X8.19912370.G.A_G		0.0512294	0.0897325	1.05256	0.568059	logistic	53385	647	52738	0.318207	0.882598	0		Develomental delays and disorders	mental disorders
rs115849089	315.1	X8.19912370.G.A_G		0.0445282	0.261748	1.04553	0.864917	logistic	52814	76	52738	0.461671	0.882541	0		Learning disorder	mental disorders
rs115849089	315.2	X8.19912370.G.A_G		0.0858335	0.152444	1.08962	0.573401	logistic	52969	231	52738	0.453884	0.882573	0		Speech and language disorder	mental disorders
rs115849089	315.3	X8.19912370.G.A_G		0.328905	0.129963	1.38945	0.0113815	logistic	53123	385	52738	0.425348	0.882744	0		Mental retardation	mental disorders
rs115849089	316	X8.19912370.G.A_G		-0.0507055	0.0384318	0.950559	0.187048	logistic	40176	3544	36632	0.468843	0.882144	0		Substance addiction and disorders	mental disorders
rs115849089	316.1	X8.19912370.G.A_G		0.133369	0.101326	1.14267	0.188095	logistic	37166	534	36632	0.425262	0.882836	0		Polyneuropathy due to drugs	mental disorders
rs115849089	317	X8.19912370.G.A_G		0.00314121	0.0566833	1.00315	0.955806	logistic	38248	1616	36632	0.288927	0.882674	0		Alcohol-related disorders	mental disorders
rs115849089	317.1	X8.19912370.G.A_G		0.0322518	0.0591747	1.03278	0.585735	logistic	38133	1501	36632	0.232689	0.882779	0		Alcoholism	mental disorders
rs115849089	317.11	X8.19912370.G.A_G		-0.0434975	0.0849455	0.957435	0.608606	logistic	37307	675	36632	0.132837	0.882582	0		Alcoholic liver damage	mental disorders
rs115849089	318	X8.19912370.G.A_G		-0.00417868	0.0221396	0.99583	0.850295	logistic	50929	14297	36632	0.774033	0.882739	0		Tobacco use disorder	mental disorders
rs115849089	320	X8.19912370.G.A_G		0.0582478	0.107863	1.05998	0.589186	logistic	55861	441	55420	0.577031	0.8827	0		Meningitis	neurological
rs115849089	323	X8.19912370.G.A_G		0.198679	0.249161	1.21979	0.425223	logistic	55511	91	55420	0.540345	0.882681	0		Encephalitis	neurological
rs115849089	323.8	X8.19912370.G.A_G		0.171634	0.169505	1.18724	0.31127	logistic	55613	193	55420	0.516307	0.882707	0		Encephalitis, non-infectious	neurological
rs115849089	324	X8.19912370.G.A_G		0.24302	0.121143	1.27509	0.0448491	logistic	55826	406	55420	0.500647	0.882823	0		Other CNS infection and poliomyelitis	neurological
rs115849089	325	X8.19912370.G.A_G		-0.338967	0.233343	0.712506	0.14632	logistic	55490	70	55420	0.558818	0.8826	0		Phlebitis and thrombophlebitis of intracranial venous sinuses	neurological
rs115849089	327	X8.19912370.G.A_G		0.0519967	0.0482465	1.05337	0.281155	logistic	43189	2351	40838	0.595268	0.882632	0		Sleep disorders	neurological
rs115849089	327.1	X8.19912370.G.A_G		-0.0224389	0.0820849	0.977811	0.784575	logistic	41557	719	40838	0.434768	0.882354	0		Hypersomnia	neurological
rs115849089	327.3	X8.19912370.G.A_G		-0.0210494	0.0399926	0.979171	0.598657	logistic	44203	3365	40838	0.539871	0.882225	0		Sleep apnea	neurological
rs115849089	327.31	X8.19912370.G.A_G		-0.124553	0.136306	0.882891	0.360835	logistic	41077	239	40838	0.415979	0.882355	0		Central/nonobstroctive sleep apnea	neurological
rs115849089	327.32	X8.19912370.G.A_G		0.0459382	0.0310703	1.04701	0.139267	logistic	47178	6340	40838	0.513861	0.883018	0		Obstructive sleep apnea	neurological
rs115849089	327.4	X8.19912370.G.A_G		0.00828756	0.0329231	1.00832	0.801254	logistic	46206	5368	40838	0.686436	0.88245	0		Insomnia	neurological
rs115849089	327.41	X8.19912370.G.A_G		-0.00301099	0.0736886	0.996994	0.967407	logistic	41769	931	40838	0.48365	0.882389	0		Organic or persistent insomnia	neurological
rs115849089	327.5	X8.19912370.G.A_G		-0.129637	0.120454	0.878414	0.28182	logistic	41143	305	40838	0.422237	0.882325	0		Parasomnia	neurological
rs115849089	327.6	X8.19912370.G.A_G		0.196223	0.220971	1.2168	0.374539	logistic	40953	115	40838	0.449535	0.882487	0		Circadian rhythm sleep disorder	neurological
rs115849089	327.7	X8.19912370.G.A_G		-0.00492501	0.115806	0.995087	0.966078	logistic	41199	361	40838	0.513444	0.882412	0		Sleep related movement disorders	neurological
rs115849089	327.71	X8.19912370.G.A_G		-0.0295741	0.0555033	0.970859	0.594148	logistic	42482	1644	40838	0.404664	0.882315	0		Restless legs syndrome	neurological
rs115849089	327.72	X8.19912370.G.A_G		0.171797	0.237453	1.18744	0.469373	logistic	40937	99	40838	0.476867	0.882478	0		Sleep related leg cramps	neurological
rs115849089	331	X8.19912370.G.A_G		0.342319	0.160053	1.40821	0.032453	logistic	40813	249	40564	0.270626	0.88326	0		Other cerebral degenerations	neurological
rs115849089	331.1	X8.19912370.G.A_G		0.0615522	0.0820621	1.06349	0.453214	logistic	41336	772	40564	0.400752	0.883189	0		Hydrocephalus	neurological
rs115849089	331.9	X8.19912370.G.A_G		0.0738481	0.0661032	1.07664	0.263924	logistic	41831	1267	40564	0.275068	0.883328	0		Cerebral degeneration, unspecified	neurological
rs115849089	332	X8.19912370.G.A_G		-0.0846642	0.0801893	0.918821	0.291058	logistic	41317	753	40564	0.306125	0.88293	0		Parkinson's disease	neurological
rs115849089	333	X8.19912370.G.A_G		-0.0281835	0.102142	0.97221	0.782606	logistic	41025	461	40564	0.311058	0.883023	0		Extrapyramidal disease and abnormal movement disorders	neurological
rs115849089	333.1	X8.19912370.G.A_G		-0.00336083	0.0704351	0.996645	0.961943	logistic	41582	1018	40564	0.214307	0.88305	0		Essential tremor	neurological
rs115849089	333.2	X8.19912370.G.A_G		-0.101366	0.123577	0.903602	0.412065	logistic	40860	296	40564	0.167666	0.882991	0		Myoclonus	neurological
rs115849089	333.3	X8.19912370.G.A_G		0.462451	0.28982	1.58796	0.110567	logistic	40647	83	40564	0.262283	0.883153	0		Tics and choreas	neurological
rs115849089	333.4	X8.19912370.G.A_G		0.0935091	0.0994413	1.09802	0.347041	logistic	41095	531	40564	0.329037	0.883173	0		Torsion dystonia	neurological
rs115849089	333.8	X8.19912370.G.A_G		-0.162289	0.156158	0.850196	0.298685	logistic	40741	177	40564	0.290708	0.882993	0		Other degenerative diseases of the basal ganglia	neurological
rs115849089	334	X8.19912370.G.A_G		-0.0658633	0.0743778	0.936259	0.375874	logistic	41415	851	40564	0.251189	0.882917	0		Degenerative disease of the spinal cord	neurological
rs115849089	334.1	X8.19912370.G.A_G		-0.0971939	0.17213	0.90738	0.572309	logistic	40716	152	40564	0.228906	0.883031	0		Spinocerebellar disease	neurological
rs115849089	334.2	X8.19912370.G.A_G		0.0784253	0.257748	1.08158	0.760921	logistic	40641	77	40564	0.282004	0.883086	0		Anterior horn cell disease	neurological
rs115849089	334.21	X8.19912370.G.A_G		-0.236938	0.208981	0.789041	0.256888	logistic	40659	95	40564	0.279047	0.883015	0		Amyotrophic Lateral Sclerosis	neurological
rs115849089	335	X8.19912370.G.A_G		-0.0501326	0.0590477	0.951103	0.395871	logistic	41951	1387	40564	0.244992	0.882863	0		Multiple sclerosis	neurological
rs115849089	337	X8.19912370.G.A_G		-0.0350256	0.0952302	0.965581	0.713023	logistic	41095	531	40564	0.307781	0.883027	0		Disorders of the autonomic nervous system	neurological
rs115849089	337.1	X8.19912370.G.A_G		-0.161301	0.127628	0.851036	0.206289	logistic	40832	268	40564	0.379403	0.882959	0		Peripheral autonomic neuropathy	neurological
rs115849089	338	X8.19912370.G.A_G							39397					0	[Error: non-varying phenotype or genotype]	Pain	neurological
rs115849089	338.1	X8.19912370.G.A_G		0.0498488	0.0249695	1.05111	0.0458913	logistic	49610	10213	39397	0.242165	0.882483	0		Acute pain	neurological
rs115849089	338.2	X8.19912370.G.A_G		-0.00287601	0.0277009	0.997128	0.917309	logistic	47583	8186	39397	0.74407	0.881166	0		Chronic pain	neurological
rs115849089	339	X8.19912370.G.A_G		0.0140102	0.0263977	1.01411	0.595601	logistic	52317	9020	43297	0.733765	0.883241	0		Other headache syndromes	neurological
rs115849089	340	X8.19912370.G.A_G		0.0303894	0.039366	1.03086	0.440132	logistic	47008	3711	43297	0.415935	0.883296	0		Migraine	neurological
rs115849089	340.1	X8.19912370.G.A_G		0.0566815	0.0692778	1.05832	0.413256	logistic	44409	1112	43297	0.40916	0.883312	0		Migrain with aura	neurological
rs115849089	341	X8.19912370.G.A_G		-0.1016	0.0796329	0.903391	0.202007	logistic	41287	723	40564	0.167609	0.882869	0		Other demyelinating diseases of central nervous system	neurological
rs115849089	342	X8.19912370.G.A_G		-0.085767	0.066329	0.917808	0.195993	logistic	41641	1077	40564	0.411877	0.882856	0		Hemiplegia	neurological
rs115849089	343	X8.19912370.G.A_G		0.0829912	0.136084	1.08653	0.541959	logistic	40855	291	40564	0.336828	0.883123	0		Infantile cerebral palsy	neurological
rs115849089	344	X8.19912370.G.A_G		-0.121484	0.0755621	0.885605	0.107892	logistic	41364	800	40564	0.397831	0.882821	0		Other paralytic syndromes	neurological
rs115849089	345	X8.19912370.G.A_G		0.04271	0.054548	1.04364	0.433639	logistic	42350	1786	40564	0.416446	0.883211	0		Epilepsy, recurrent seizures, convulsions	neurological
rs115849089	345.1	X8.19912370.G.A_G		0.0399606	0.0739857	1.04077	0.589119	logistic	41515	951	40564	0.290614	0.883151	0		Epilepsy	neurological
rs115849089	345.11	X8.19912370.G.A_G		-0.0443624	0.0832597	0.956607	0.594159	logistic	41268	704	40564	0.190809	0.882984	0		Generalized convulsive epilepsy	neurological
rs115849089	345.12	X8.19912370.G.A_G		0.0187015	0.0664292	1.01888	0.778307	logistic	41728	1164	40564	0.299858	0.883112	0		Partial epilepsy	neurological
rs115849089	345.3	X8.19912370.G.A_G		-0.00826611	0.038639	0.991768	0.8306	logistic	44133	3569	40564	0.12712	0.882967	0		Convulsions	neurological
rs115849089	346	X8.19912370.G.A_G		0.0193969	0.251428	1.01959	0.938507	logistic	40643	79	40564	0.285198	0.883079	0		Abnormal findings on study of brain and/or nervous system	neurological
rs115849089	346.1	X8.19912370.G.A_G		0.077938	0.0727752	1.08106	0.284196	logistic	41566	1002	40564	0.447597	0.883258	0		Nonspecific abnormal findings on radiological and other examination of skull and head	neurological
rs115849089	346.2	X8.19912370.G.A_G		0.217054	0.195955	1.24241	0.268004	logistic	40713	149	40564	0.332165	0.883145	0		Nonspecific abnormal results of function study of brain and central nervous system	neurological
rs115849089	346.3	X8.19912370.G.A_G		0.0694357	0.164439	1.0719	0.672837	logistic	40752	188	40564	0.296158	0.883098	0		Nonspecific abnormal findings in cerebrospinal fluid	neurological
rs115849089	347	X8.19912370.G.A_G		-0.00100055	0.218274	0.999	0.996343	logistic	40663	99	40564	0.335613	0.883063	0		Cataplexy and narcolepsy	neurological
rs115849089	348	X8.19912370.G.A_G		0.0673647	0.15066	1.06969	0.65478	logistic	40793	229	40564	0.378637	0.883117	0		Other conditions of brain	neurological
rs115849089	348.2	X8.19912370.G.A_G		0.144184	0.0585711	1.1551	0.0138285	logistic	42214	1650	40564	0.541849	0.883629	0		Cerebral edema and compression of brain	neurological
rs115849089	348.4	X8.19912370.G.A_G		-0.292702	0.133611	0.746245	0.0284735	logistic	40784	220	40564	0.312841	0.882883	0		Cerebral cysts	neurological
rs115849089	348.7	X8.19912370.G.A_G		-0.0469223	0.0816627	0.954161	0.56557	logistic	41284	720	40564	0.372969	0.882993	0		Coma	neurological
rs115849089	348.8	X8.19912370.G.A_G		0.0059394	0.0476683	1.00596	0.900842	logistic	42851	2287	40564	0.203808	0.883107	0		Encephalopathy, not elsewhere classified	neurological
rs115849089	348.9	X8.19912370.G.A_G		0.0713317	0.0423703	1.07394	0.0922726	logistic	43655	3091	40564	0.52907	0.883599	0		Other conditions of brain, NOS	neurological
rs115849089	349	X8.19912370.G.A_G		-0.005579	0.076412	0.994437	0.941797	logistic	41417	853	40564	0.441817	0.883067	0		Other and unspecified disorders of the nervous system	neurological
rs115849089	350	X8.19912370.G.A_G							47928					0	[Error: non-varying phenotype or genotype]	Abnormal movement	neurological
rs115849089	350.1	X8.19912370.G.A_G		0.00732169	0.0451801	1.00735	0.871262	logistic	50487	2559	47928	0.441619	0.88296	0		Abnormal involuntary movements	neurological
rs115849089	350.2	X8.19912370.G.A_G		-0.0403624	0.0351672	0.960441	0.251081	logistic	52357	4429	47928	0.267607	0.882642	0		Abnormality of gait	neurological
rs115849089	350.3	X8.19912370.G.A_G		-0.0309533	0.0550697	0.969521	0.574065	logistic	49558	1630	47928	0.200747	0.882875	0		Lack of coordination	neurological
rs115849089	350.5	X8.19912370.G.A_G		0.00987157	0.205374	1.00992	0.961663	logistic	48043	115	47928	0.201128	0.88299	0		Abnormal reflex	neurological
rs115849089	350.6	X8.19912370.G.A_G		0.0626322	0.0992979	1.06464	0.528204	logistic	48447	519	47928	0.162193	0.883047	0		Disturbances of sensation of smell and taste	neurological
rs115849089	351	X8.19912370.G.A_G		0.0492191	0.0338208	1.05045	0.145588	logistic	52729	4969	47760	0.673728	0.88255	0		Other peripheral nerve disorders	neurological
rs115849089	352	X8.19912370.G.A_G		0.215309	0.242679	1.24025	0.374962	logistic	47856	96	47760	0.708658	0.882209	0		Disorders of other cranial nerves	neurological
rs115849089	352.1	X8.19912370.G.A_G		-0.0388329	0.082614	0.961911	0.638317	logistic	48462	702	47760	0.717442	0.882104	0		Trigeminal nerve disorders [CN5]	neurological
rs115849089	352.2	X8.19912370.G.A_G		-0.0575775	0.1025	0.944049	0.5743	logistic	48201	441	47760	0.745858	0.882098	0		Facial nerve disorders [CN7]	neurological
rs115849089	353	X8.19912370.G.A_G		0.247354	0.207026	1.28063	0.232166	logistic	47899	139	47760	0.692749	0.882242	0		Nerve root and plexus disorders	neurological
rs115849089	353.1	X8.19912370.G.A_G		0.105006	0.149081	1.11072	0.481214	logistic	47995	235	47760	0.616248	0.882217	0		Nerve plexus lesions	neurological
rs115849089	353.2	X8.19912370.G.A_G		-0.0421133	0.109715	0.958761	0.701095	logistic	48152	392	47760	0.620881	0.882123	0		Nerve root lesions	neurological
rs115849089	355	X8.19912370.G.A_G		-0.00309867	0.0872907	0.996906	0.971682	logistic	48402	642	47760	0.668182	0.882154	0		Complex regional/central pain syndrome	neurological
rs115849089	355.1	X8.19912370.G.A_G		0.0407841	0.0551239	1.04163	0.459383	logistic	49475	1715	47760	0.611634	0.882254	0		Chronic pain syndrome	neurological
rs115849089	356	X8.19912370.G.A_G		0.0142171	0.0425257	1.01432	0.73814	logistic	52474	2982	49492	0.228786	0.883199	0		Hereditary and idiopathic peripheral neuropathy	neurological
rs115849089	357	X8.19912370.G.A_G		-0.108308	0.0419374	0.897351	0.00980546	logistic	52316	2824	49492	0.656983	0.882483	0		Inflammatory and toxic neuropathy	neurological
rs115849089	358	X8.19912370.G.A_G		-0.0499154	0.169469	0.95131	0.768346	logistic	49657	165	49492	0.452785	0.883078	0		Myoneural disorders	neurological
rs115849089	358.1	X8.19912370.G.A_G		0.265516	0.192457	1.3041	0.167706	logistic	49655	163	49492	0.448978	0.883174	0		Myasthenia gravis	neurological
rs115849089	359.1	X8.19912370.G.A_G		0.427836	0.289689	1.53393	0.139708	logistic	49574	82	49492	0.423365	0.883154	0		Muscular dystrophies	neurological
rs115849089	359.2	X8.19912370.G.A_G		0.0788315	0.063467	1.08202	0.214205	logistic	50829	1337	49492	0.365921	0.883315	0		Myopathy	neurological
rs115849089	360	X8.19912370.G.A_G		0.0900022	0.265476	1.09418	0.734593	logistic	50763	73	50690	0.507908	0.882907	0		Disorders of the globe	sense organs
rs115849089	360.2	X8.19912370.G.A_G		0.0894052	0.194414	1.09352	0.64561	logistic	50826	136	50690	0.501572	0.882914	0		Progressive myopia	sense organs
rs115849089	361	X8.19912370.G.A_G		-0.0534479	0.11421	0.947955	0.639799	logistic	51051	361	50690	0.495623	0.882852	0		Retinal detachments and defects	sense organs
rs115849089	361.1	X8.19912370.G.A_G		-0.0216376	0.140641	0.978595	0.877728	logistic	50935	245	50690	0.522123	0.88289	0		Retinal detachment with retinal defect	sense organs
rs115849089	362	X8.19912370.G.A_G		0.23117	0.189777	1.26007	0.223181	logistic	50277	160	50117	0.43363	0.88274	0		Other retinal disorders	sense organs
rs115849089	362.2	X8.19912370.G.A_G							50117					0	[Error: non-varying phenotype or genotype]	Degeneration of macula and posterior pole of retina	sense organs
rs115849089	362.21	X8.19912370.G.A_G		-0.00282796	0.0954439	0.997176	0.976362	logistic	50697	580	50117	0.533048	0.882666	0		Macular degeneration, dry	sense organs
rs115849089	362.22	X8.19912370.G.A_G		0.239427	0.160538	1.27052	0.135857	logistic	50354	237	50117	0.421228	0.88278	0		Macular degeneration, wet	sense organs
rs115849089	362.23	X8.19912370.G.A_G		0.19859	0.109253	1.21968	0.0691094	logistic	50603	486	50117	0.407401	0.882853	0		Cystoid macular degeneration of retina	sense organs
rs115849089	362.26	X8.19912370.G.A_G		0.043945	0.0917561	1.04492	0.631986	logistic	50730	613	50117	0.358623	0.882712	0		Macular puckering of retina	sense organs
rs115849089	362.27	X8.19912370.G.A_G		0.0661044	0.122508	1.06834	0.589477	logistic	50472	355	50117	0.431278	0.882717	0		Drusen (degenerative) of retina	sense organs
rs115849089	362.29	X8.19912370.G.A_G		0.0523487	0.0948374	1.05374	0.580959	logistic	50720	603	50117	0.344877	0.882739	0		Macular degeneration (senile) of retina NOS	sense organs
rs115849089	362.3	X8.19912370.G.A_G		0.044645	0.110058	1.04566	0.684999	logistic	50534	417	50117	0.402209	0.882703	0		Other nondiabetic retinopathy	sense organs
rs115849089	362.31	X8.19912370.G.A_G		-0.103201	0.228466	0.901946	0.651475	logistic	50202	85	50117	0.403443	0.882654	0		Separation of retinal layers	sense organs
rs115849089	362.4	X8.19912370.G.A_G		0.0995748	0.101905	1.1047	0.328503	logistic	50634	517	50117	0.446024	0.882776	0		Retinal vascular changes and abnomalities	sense organs
rs115849089	362.5	X8.19912370.G.A_G		-0.0740283	0.178904	0.928645	0.679029	logistic	50258	141	50117	0.428994	0.882646	0		Toxic maculopathy of retina	sense organs
rs115849089	362.6	X8.19912370.G.A_G		0.312131	0.177719	1.36633	0.0790334	logistic	50313	196	50117	0.432864	0.882784	0		Peripheral retinal degenerations	sense organs
rs115849089	362.7	X8.19912370.G.A_G		0.296559	0.224004	1.34522	0.185537	logistic	50239	122	50117	0.388237	0.882741	0		Hereditary retinal dystrophies	sense organs
rs115849089	362.8	X8.19912370.G.A_G		-0.025626	0.163393	0.9747	0.875374	logistic	50295	178	50117	0.4086	0.882662	0		Retinal hemorrhage/ischemia	sense organs
rs115849089	362.9	X8.19912370.G.A_G		0.160234	0.122657	1.17379	0.191432	logistic	50485	368	50117	0.351807	0.882787	0		Retinal edema	sense organs
rs115849089	363	X8.19912370.G.A_G		0.0804614	0.175072	1.08379	0.645811	logistic	50861	171	50690	0.483319	0.882926	0		Chorioretinal inflammations, scars, and other disorders of choroid	sense organs
rs115849089	363.3	X8.19912370.G.A_G		0.000322162	0.153259	1.00032	0.998323	logistic	50898	208	50690	0.507644	0.882893	0		Chorioretinal scars	sense organs
rs115849089	364	X8.19912370.G.A_G		0.0409463	0.170864	1.0418	0.810608	logistic	50861	171	50690	0.489731	0.882906	0		Corneal opacity and other disorders of cornea	sense organs
rs115849089	364.1	X8.19912370.G.A_G		-0.0647753	0.114951	0.937278	0.573092	logistic	51043	353	50690	0.495428	0.882844	0		Corneal opacity	sense organs
rs115849089	364.2	X8.19912370.G.A_G		-0.0674654	0.196803	0.93476	0.731743	logistic	50810	120	50690	0.480034	0.882877	0		Corneal edema	sense organs
rs115849089	364.4	X8.19912370.G.A_G		0.0157071	0.213452	1.01583	0.94134	logistic	50798	108	50690	0.468364	0.882899	0		Corneal degenerations	sense organs
rs115849089	364.41	X8.19912370.G.A_G		0.302161	0.349929	1.35278	0.387867	logistic	50740	50	50690	0.466464	0.882923	0		Keratoconus	sense organs
rs115849089	364.5	X8.19912370.G.A_G		-0.100916	0.208341	0.904009	0.628117	logistic	50795	105	50690	0.476019	0.882872	0		Corneal dystrophy	sense organs
rs115849089	364.51	X8.19912370.G.A_G		0.173946	0.194539	1.18999	0.371244	logistic	50840	150	50690	0.496377	0.882946	0		Fuchs' dystrophy	sense organs
rs115849089	364.9	X8.19912370.G.A_G		-0.37848	0.21532	0.684902	0.0787895	logistic	50770	80	50690	0.509648	0.882825	0		Cornea replaced by transplant	sense organs
rs115849089	365	X8.19912370.G.A_G		-0.0854698	0.054333	0.918081	0.115701	logistic	52356	1666	50690	0.55067	0.882573	0		Glaucoma	sense organs
rs115849089	365.1	X8.19912370.G.A_G		-0.076863	0.0632303	0.926017	0.224136	logistic	51920	1230	50690	0.514307	0.882695	0		Open-angle glaucoma	sense organs
rs115849089	365.11	X8.19912370.G.A_G		-0.138913	0.0861214	0.870304	0.106747	logistic	51318	628	50690	0.60795	0.882702	0		Primary open angle glaucoma	sense organs
rs115849089	365.2	X8.19912370.G.A_G		-0.201299	0.123697	0.817668	0.103662	logistic	50970	280	50690	0.517945	0.882774	0		Primary angle-closure glaucoma	sense organs
rs115849089	366	X8.19912370.G.A_G		0.0158765	0.0414898	1.016	0.701972	logistic	53117	3584	49533	0.657819	0.882796	0		Cataract	sense organs
rs115849089	366.1	X8.19912370.G.A_G		-0.105303	0.279564	0.900052	0.706419	logistic	49590	57	49533	0.681443	0.882728	0		Nonsenile Cataract	sense organs
rs115849089	366.2	X8.19912370.G.A_G		0.0179128	0.0328882	1.01807	0.585991	logistic	55513	5980	49533	0.388225	0.882811	0		Senile cataract	sense organs
rs115849089	367	X8.19912370.G.A_G		-0.0244651	0.153997	0.975832	0.873773	logistic	52409	196	52213	0.596191	0.882644	0		Disorders of refraction and accommodation; blindness and low vision	sense organs
rs115849089	367.1	X8.19912370.G.A_G		-0.053197	0.0483115	0.948193	0.270842	logistic	54344	2131	52213	0.577725	0.882333	0		Myopia	sense organs
rs115849089	367.2	X8.19912370.G.A_G		-0.0325817	0.0625754	0.967943	0.60259	logistic	53462	1249	52213	0.575781	0.882496	0		Astigmatism	sense organs
rs115849089	367.8	X8.19912370.G.A_G		-0.127627	0.0914971	0.880182	0.163055	logistic	52743	530	52213	0.649402	0.882496	0		Hypermetropia	sense organs
rs115849089	367.9	X8.19912370.G.A_G		0.161752	0.076409	1.17557	0.0342666	logistic	53176	963	52213	0.695875	0.882955	0		Blindness and low vision	sense organs
rs115849089	368	X8.19912370.G.A_G		0.0865441	0.0547872	1.0904	0.114189	logistic	53741	1794	51947	0.684638	0.882566	0		Visual disturbances	sense organs
rs115849089	368.1	X8.19912370.G.A_G		0.152316	0.176828	1.16453	0.389029	logistic	52119	172	51947	0.512468	0.882346	0		Amblyopia	sense organs
rs115849089	368.2	X8.19912370.G.A_G		-0.0822578	0.0708397	0.921035	0.245568	logistic	52876	929	51947	0.395731	0.882149	0		Diplopia and disorders of binocular vision	sense organs
rs115849089	368.3	X8.19912370.G.A_G		0.94001	0.458884	2.56001	0.0405142	logistic	51997	50	51947	0.48732	0.882368	0		Anisometropia	sense organs
rs115849089	368.4	X8.19912370.G.A_G		0.0437073	0.0870155	1.04468	0.615461	logistic	52615	668	51947	0.504659	0.882353	0		Visual field defects	sense organs
rs115849089	368.9	X8.19912370.G.A_G		0.0296859	0.073313	1.03013	0.685537	logistic	52881	934	51947	0.475664	0.88233	0		Subjective visual disturbances	sense organs
rs115849089	368.91	X8.19912370.G.A_G		0.0419102	0.166685	1.0428	0.80148	logistic	52125	178	51947	0.525599	0.882312	0		Psychophysical visual disturbances	sense organs
rs115849089	369	X8.19912370.G.A_G		-0.0339891	0.176741	0.966582	0.847499	logistic	47502	152	47350	0.731604	0.881847	0		Infection of the eye	sense organs
rs115849089	369.2	X8.19912370.G.A_G		-0.0228546	0.117969	0.977405	0.846384	logistic	47690	340	47350	0.747861	0.88182	0		Eye infection, viral	sense organs
rs115849089	369.5	X8.19912370.G.A_G		0.0863054	0.0544974	1.09014	0.113271	logistic	49187	1837	47350	0.391126	0.882093	0		Conjunctivitis, infectious	sense organs
rs115849089	370	X8.19912370.G.A_G		-0.0344655	0.154002	0.966122	0.822914	logistic	47548	198	47350	0.727035	0.881835	0		Keratitis	sense organs
rs115849089	370.1	X8.19912370.G.A_G		-0.222988	0.146038	0.800125	0.126781	logistic	47544	194	47350	0.704678	0.881752	0		Corneal ulcer	sense organs
rs115849089	370.2	X8.19912370.G.A_G		0.0491983	0.176947	1.05043	0.780982	logistic	47510	160	47350	0.68934	0.881867	0		Superficial keratitis	sense organs
rs115849089	370.3	X8.19912370.G.A_G		0.21429	0.207962	1.23898	0.302809	logistic	47481	131	47350	0.7123	0.881911	0		Keratoconjunctivitis	sense organs
rs115849089	370.31	X8.19912370.G.A_G		0.088057	0.0833752	1.09205	0.290898	logistic	48125	775	47350	0.754198	0.881964	0		Keratoconjunctivitis sicca	sense organs
rs115849089	371	X8.19912370.G.A_G		0.0373608	0.1653	1.03807	0.821187	logistic	47532	182	47350	0.695159	0.881869	0		Inflammation of the eye	sense organs
rs115849089	371.1	X8.19912370.G.A_G		0.0270124	0.112869	1.02738	0.810853	logistic	47735	385	47350	0.671905	0.881858	0		Uveitis, noninfectious or NOS	sense organs
rs115849089	371.2	X8.19912370.G.A_G		0.018713	0.0842031	1.01889	0.82413	logistic	48063	713	47350	0.591959	0.881853	0		Conjunctivitis, noninfectious	sense organs
rs115849089	371.21	X8.19912370.G.A_G		0.0350987	0.0615098	1.03572	0.568258	logistic	48742	1392	47350	0.55943	0.881909	0		Allergic conjunctivitis	sense organs
rs115849089	371.3	X8.19912370.G.A_G		0.0573145	0.0585451	1.05899	0.32759	logistic	48920	1570	47350	0.727586	0.881991	0		Inflammation of eyelids	sense organs
rs115849089	372	X8.19912370.G.A_G		0.210091	0.103285	1.23379	0.0419424	logistic	47892	542	47350	0.727184	0.882078	0		Disorders of conjunctiva	sense organs
rs115849089	374	X8.19912370.G.A_G		-0.0485473	0.104156	0.952612	0.641143	logistic	47783	433	47350	0.70208	0.881789	0		Other disorders of eyelids	sense organs
rs115849089	374.1	X8.19912370.G.A_G		0.136977	0.13927	1.1468	0.325344	logistic	47633	283	47350	0.686505	0.881941	0		Ectropion or entropion	sense organs
rs115849089	374.2	X8.19912370.G.A_G		0.00300817	0.227811	1.00301	0.989464	logistic	47445	95	47350	0.712909	0.881863	0		Lagophthalmos	sense organs
rs115849089	374.3	X8.19912370.G.A_G		0.086681	0.0866508	1.09055	0.317142	logistic	48063	713	47350	0.696488	0.881978	0		Ptosis of eyelid	sense organs
rs115849089	374.6	X8.19912370.G.A_G		-0.00341487	0.063433	0.996591	0.957067	logistic	48664	1314	47350	0.497235	0.881843	0		Dermatochalasis	sense organs
rs115849089	375	X8.19912370.G.A_G		0.00720194	0.150987	1.00723	0.961956	logistic	48042	214	47828	0.807817	0.882197	0		Disorders of lacrimal system	sense organs
rs115849089	375.1	X8.19912370.G.A_G		0.00982778	0.0392795	1.00988	0.802432	logistic	51585	3757	47828	0.736045	0.882156	0		Dry eyes	sense organs
rs115849089	375.2	X8.19912370.G.A_G		0.0879925	0.158465	1.09198	0.578703	logistic	48037	209	47828	0.815059	0.882237	0		Epiphora	sense organs
rs115849089	376	X8.19912370.G.A_G		0.0555269	0.209047	1.0571	0.790532	logistic	47944	116	47828	0.814466	0.882217	0		Disorders of the orbit	sense organs
rs115849089	377	X8.19912370.G.A_G		0.136299	0.123007	1.14603	0.267833	logistic	48185	357	47828	0.833652	0.882297	0		Disorders of optic nerve and visual pathways	sense organs
rs115849089	377.1	X8.19912370.G.A_G		-0.0968373	0.12762	0.907704	0.447976	logistic	48108	280	47828	0.842898	0.88214	0		Optic atrophy	sense organs
rs115849089	377.3	X8.19912370.G.A_G		0.221557	0.124067	1.24802	0.074133	logistic	48201	373	47828	0.798259	0.882357	0		Optic neuritis/neuropathy	sense organs
rs115849089	378	X8.19912370.G.A_G		-0.265817	0.142234	0.76658	0.0616414	logistic	48026	198	47828	0.79469	0.882074	0		Strabismus and other disorders of binocular eye movements	sense organs
rs115849089	378.1	X8.19912370.G.A_G		0.0764024	0.105204	1.0794	0.467699	logistic	48297	469	47828	0.786748	0.88227	0		Strabismus (not specified as paralytic)	sense organs
rs115849089	378.2	X8.19912370.G.A_G		-0.12626	0.185448	0.881386	0.495975	logistic	47955	127	47828	0.779846	0.88216	0		Nystagmus and other irregular eye movements	sense organs
rs115849089	378.5	X8.19912370.G.A_G		-0.0390679	0.149261	0.961685	0.79352	logistic	48040	212	47828	0.824364	0.882182	0		Paralytic strabismus	sense organs
rs115849089	379	X8.19912370.G.A_G		0.239209	0.171916	1.27024	0.164095	logistic	48025	197	47828	0.788105	0.88229	0		Other disorders of eye	sense organs
rs115849089	379.1	X8.19912370.G.A_G		0.184518	0.155616	1.20264	0.235731	logistic	48056	228	47828	0.765022	0.882273	0		Scleritis and episcleritis	sense organs
rs115849089	379.2	X8.19912370.G.A_G		0.104782	0.0458565	1.11047	0.0223134	logistic	50693	2865	47828	0.79025	0.882637	0		Disorders of vitreous body	sense organs
rs115849089	379.3	X8.19912370.G.A_G		-0.16685	0.186315	0.846327	0.370507	logistic	47952	124	47828	0.796572	0.882153	0		Aphakia and other disorders of lens	sense organs
rs115849089	379.4	X8.19912370.G.A_G		-0.0172792	0.156849	0.982869	0.912279	logistic	48021	193	47828	0.805177	0.882187	0		Anomalies of pupillary function	sense organs
rs115849089	379.5	X8.19912370.G.A_G		-0.155761	0.146034	0.855764	0.286148	logistic	48032	204	47828	0.818286	0.88212	0		Disorders of iris and ciliary body	sense organs
rs115849089	379.9	X8.19912370.G.A_G		0.258746	0.105367	1.29531	0.014062	logistic	48366	538	47828	0.828905	0.882459	0		Pain, swelling or discharge of eye	sense organs
rs115849089	380	X8.19912370.G.A_G		0.0169734	0.148795	1.01712	0.90918	logistic	52800	222	52578	0.551034	0.882576	0		Disorders of external ear	sense organs
rs115849089	380.1	X8.19912370.G.A_G		0.110267	0.0701797	1.11658	0.116135	logistic	53674	1096	52578	0.460316	0.882764	0		Otitis externa	sense organs
rs115849089	380.4	X8.19912370.G.A_G		0.0205062	0.0442426	1.02072	0.64301	logistic	55351	2773	52578	0.610042	0.882595	0		Impacted cerumen	sense organs
rs115849089	381.1	X8.19912370.G.A_G		0.0726701	0.0687702	1.07538	0.290644	logistic	50140	1112	49028	0.583467	0.882619	0		Otitis media	sense organs
rs115849089	381.11	X8.19912370.G.A_G		0.109821	0.0565797	1.11608	0.0522595	logistic	50767	1739	49028	0.571765	0.882788	0		Suppurative and unspecified otitis media	sense organs
rs115849089	381.2	X8.19912370.G.A_G		-0.00630415	0.0474953	0.993716	0.894405	logistic	51331	2303	49028	0.710242	0.8824	0		Eustachian tube disorders	sense organs
rs115849089	381.3	X8.19912370.G.A_G		0.21306	0.171738	1.23746	0.21475	logistic	49222	194	49028	0.650185	0.882593	0		Mastoiditis & related conditions	sense organs
rs115849089	381.9	X8.19912370.G.A_G		0.139118	0.124001	1.14926	0.261902	logistic	49379	351	49028	0.604326	0.882602	0		Otorrhea	sense organs
rs115849089	382	X8.19912370.G.A_G		0.0451019	0.0537575	1.04613	0.401476	logistic	50858	1830	49028	0.486251	0.882575	0		Otalgia	sense organs
rs115849089	383	X8.19912370.G.A_G		0.0873724	0.238657	1.0913	0.714291	logistic	49117	89	49028	0.657901	0.882525	0		Otosclerosis	sense organs
rs115849089	384	X8.19912370.G.A_G		-0.189178	0.257041	0.827639	0.461741	logistic	49090	62	49028	0.63847	0.882481	0		Other disorders of tympanic membrane	sense organs
rs115849089	384.4	X8.19912370.G.A_G		0.00680011	0.111818	1.00682	0.951507	logistic	49419	391	49028	0.596016	0.882505	0		Perforation of tympanic membrane	sense organs
rs115849089	385	X8.19912370.G.A_G		0.188971	0.225972	1.20801	0.403008	logistic	49137	109	49028	0.678687	0.882553	0		Other disorders of middle ear and mastoid	sense organs
rs115849089	385.3	X8.19912370.G.A_G		0.0138925	0.167491	1.01399	0.933896	logistic	49203	175	49028	0.685008	0.882517	0		Cholesteatoma	sense organs
rs115849089	385.5	X8.19912370.G.A_G		-0.0301951	0.214622	0.970256	0.888115	logistic	49131	103	49028	0.687711	0.882508	0		Tympanosclerosis and middle ear disease related to otitis media	sense organs
rs115849089	386	X8.19912370.G.A_G		-0.0191225	0.113095	0.981059	0.865731	logistic	46612	376	46236	0.569758	0.882766	0		Vertiginous syndromes and other disorders of vestibular system	sense organs
rs115849089	386.1	X8.19912370.G.A_G		-0.174286	0.124384	0.840057	0.161156	logistic	46520	284	46236	0.586069	0.882685	0		Meniere's disease	sense organs
rs115849089	386.2	X8.19912370.G.A_G		-0.0531784	0.063596	0.948211	0.403048	logistic	47477	1241	46236	0.582235	0.882606	0		Peripheral or central vertigo	sense organs
rs115849089	386.21	X8.19912370.G.A_G		0.202518	0.15863	1.22448	0.201721	logistic	46464	228	46236	0.587527	0.882888	0		Central origin vertigo	sense organs
rs115849089	386.3	X8.19912370.G.A_G		-0.12042	0.142187	0.886548	0.397043	logistic	46457	221	46236	0.523516	0.88273	0		Labyrinthitis	sense organs
rs115849089	386.9	X8.19912370.G.A_G		0.0541837	0.0289285	1.05568	0.0610655	logistic	53796	7560	46236	0.603235	0.883411	0		Dizziness and giddiness (Light-headedness and vertigo)	sense organs
rs115849089	388	X8.19912370.G.A_G		-0.0101478	0.105457	0.989904	0.92334	logistic	49156	434	48722	0.578617	0.882954	0		Other disorders of ear	sense organs
rs115849089	389	X8.19912370.G.A_G		0.0369244	0.0424442	1.03761	0.384327	logistic	51847	3125	48722	0.566862	0.883108	0		Hearing loss	sense organs
rs115849089	389.1	X8.19912370.G.A_G		-0.0170716	0.0367409	0.983073	0.642183	logistic	53080	4358	48722	0.596537	0.882734	0		Sensorineural hearing loss	sense organs
rs115849089	389.2	X8.19912370.G.A_G		0.0360697	0.0772282	1.03673	0.640462	logistic	49566	844	48722	0.381612	0.883004	0		Conductive hearing loss	sense organs
rs115849089	389.3	X8.19912370.G.A_G		-0.350815	0.191702	0.704114	0.0672506	logistic	48825	103	48722	0.530669	0.882898	0		Degenerative and vascular disorders of ear	sense organs
rs115849089	389.4	X8.19912370.G.A_G		-0.039697	0.0511222	0.961081	0.437446	logistic	50673	1951	48722	0.707694	0.882758	0		Tinnitus	sense organs
rs115849089	389.5	X8.19912370.G.A_G		0.035731	0.258939	1.03638	0.890248	logistic	48796	74	48722	0.518227	0.882992	0		Disorders of acoustic nerve	sense organs
rs115849089	394	X8.19912370.G.A_G		0.138643	0.0608279	1.14871	0.0226514	logistic	46116	1582	44534	0.505695	0.882264	0		Rheumatic disease of the heart valves	circulatory system
rs115849089	394.1	X8.19912370.G.A_G		0.128498	0.0693275	1.13712	0.0638127	logistic	45713	1179	44534	0.566485	0.882101	0		Mitral valve stenosis and aortic valve stenosis	circulatory system
rs115849089	394.2	X8.19912370.G.A_G		-0.0648463	0.0869193	0.937212	0.455636	logistic	45158	624	44534	0.480818	0.881671	0		Mitral valve disease	circulatory system
rs115849089	394.3	X8.19912370.G.A_G		0.0693784	0.191339	1.07184	0.716908	logistic	44675	141	44534	0.390809	0.881791	0		Aortic valve disease	circulatory system
rs115849089	394.4	X8.19912370.G.A_G		0.0699405	0.251026	1.07244	0.780538	logistic	44615	81	44534	0.400572	0.881777	0		Acute rheumatic heart disease	circulatory system
rs115849089	394.7	X8.19912370.G.A_G		0.0254552	0.0537089	1.02578	0.635537	logistic	46350	1816	44534	0.331585	0.881888	0		Disease of tricuspid valve	circulatory system
rs115849089	395	X8.19912370.G.A_G		0.167604	0.0868904	1.18247	0.0537412	logistic	45286	752	44534	0.473778	0.88205	0		Heart valve disorders	circulatory system
rs115849089	395.1	X8.19912370.G.A_G		0.0930516	0.0351392	1.09752	0.00809491	logistic	49488	4954	44534	0.20938	0.88277	0		Nonrheumatic mitral valve disorders	circulatory system
rs115849089	395.2	X8.19912370.G.A_G		0.0393481	0.0385342	1.04013	0.307196	logistic	48505	3971	44534	0.594848	0.882115	0		Nonrheumatic aortic valve disorders	circulatory system
rs115849089	395.3	X8.19912370.G.A_G		0.101278	0.0630128	1.10658	0.107999	logistic	45911	1377	44534	0.482929	0.882076	0		Nonrheumatic tricuspid valve disorders	circulatory system
rs115849089	395.4	X8.19912370.G.A_G		0.0684887	0.109731	1.07089	0.53253	logistic	44959	425	44534	0.498754	0.881826	0		Nonrheumatic pulmonary valve disorders	circulatory system
rs115849089	395.6	X8.19912370.G.A_G		0.0772625	0.0595038	1.08033	0.194134	logistic	46063	1529	44534	0.379036	0.882031	0		Heart valve replaced	circulatory system
rs115849089	396	X8.19912370.G.A_G		0.0146286	0.0478578	1.01474	0.759857	logistic	46801	2267	44534	0.269901	0.881808	0		Abnormal heart sounds	circulatory system
rs115849089	401	X8.19912370.G.A_G		-0.038979	0.117753	0.961771	0.740627	logistic	25689	338	25351	0.410029	0.881622	0		Hypertension	circulatory system
rs115849089	401.1	X8.19912370.G.A_G		0.00156062	0.021905	1.00156	0.943203	logistic	54630	29279	25351	0.645019	0.882565	0		Essential hypertension	circulatory system
rs115849089	401.2	X8.19912370.G.A_G		0.0937792	0.0633103	1.09832	0.138536	logistic	26941	1590	25351	0.109677	0.882076	0		Hypertensive heart and/or renal disease	circulatory system
rs115849089	401.21	X8.19912370.G.A_G		0.071195	0.0439124	1.07379	0.104954	logistic	29593	4242	25351	0.305708	0.882726	0		Hypertensive heart disease	circulatory system
rs115849089	401.22	X8.19912370.G.A_G		-0.000859637	0.0402397	0.999141	0.982956	logistic	29775	4424	25351	0.119101	0.881898	0		Hypertensive chronic kidney disease	circulatory system
rs115849089	401.3	X8.19912370.G.A_G		0.0930306	0.0504071	1.0975	0.0649524	logistic	27888	2537	25351	0.0240172	0.882584	0		Other hypertensive complications	circulatory system
rs115849089	411.1	X8.19912370.G.A_G		0.131382	0.0449398	1.1404	0.00346111	logistic	42856	3209	39647	0.510431	0.882887	0		Unstable angina (intermediate coronary syndrome)	circulatory system
rs115849089	411.2	X8.19912370.G.A_G		0.0737749	0.0345736	1.07656	0.032855	logistic	45294	5647	39647	0.687473	0.882887	0		Myocardial infarction	circulatory system
rs115849089	411.3	X8.19912370.G.A_G		0.127781	0.0429766	1.1363	0.00294655	logistic	43151	3504	39647	0.431406	0.882946	0		Angina pectoris	circulatory system
rs115849089	411.4	X8.19912370.G.A_G		0.0646318	0.0261726	1.06677	0.0135324	logistic	52103	12456	39647	0.755164	0.883654	0		Coronary atherosclerosis	circulatory system
rs115849089	411.41	X8.19912370.G.A_G		-0.138751	0.122012	0.870445	0.255456	logistic	39942	295	39647	0.366907	0.881703	0		Aneurysm and dissection of heart	circulatory system
rs115849089	411.8	X8.19912370.G.A_G		0.102638	0.039449	1.10809	0.00927413	logistic	44008	4361	39647	0.644308	0.882942	0		Other chronic ischemic heart disease, unspecified	circulatory system
rs115849089	411.9	X8.19912370.G.A_G		0.0878084	0.10722	1.09178	0.412812	logistic	40115	468	39647	0.502095	0.881939	0		Other acute and subacute forms of ischemic heart disease	circulatory system
rs115849089	414	X8.19912370.G.A_G		0.0542945	0.0368282	1.0558	0.140411	logistic	44191	4544	39647	0.449354	0.88251	0		Other forms of chronic heart disease	circulatory system
rs115849089	414.2	X8.19912370.G.A_G		-0.0134013	0.0747069	0.986688	0.857635	logistic	40563	916	39647	0.573828	0.881801	0		ASCVD	circulatory system
rs115849089	415	X8.19912370.G.A_G		-0.100886	0.0648805	0.904036	0.119956	logistic	46344	1089	45255	0.485232	0.881236	0		Pulmonary heart disease	circulatory system
rs115849089	415.1	X8.19912370.G.A_G		0.274231	0.142187	1.31552	0.0537725	logistic	45553	298	45255	0.406416	0.881665	0		Acute pulmonary heart disease	circulatory system
rs115849089	415.11	X8.19912370.G.A_G		-0.0386688	0.0532769	0.962069	0.467957	logistic	46977	1722	45255	0.444913	0.881346	0		Pulmonary embolism and infarction, acute	circulatory system
rs115849089	415.2	X8.19912370.G.A_G		0.0444495	0.0396416	1.04545	0.262167	logistic	48750	3495	45255	0.501361	0.881846	0		Chronic pulmonary heart disease	circulatory system
rs115849089	415.21	X8.19912370.G.A_G		-0.0663259	0.0846456	0.935826	0.433292	logistic	45907	652	45255	0.367463	0.881402	0		Primary pulmonary hypertension	circulatory system
rs115849089	416	X8.19912370.G.A_G		0.0755901	0.0288926	1.07852	0.0088903	logistic	52782	7527	45255	0.477519	0.882621	0		Cardiomegaly	circulatory system
rs115849089	418	X8.19912370.G.A_G		0.0333674	0.020668	1.03393	0.10643	logistic	53705	19959	33746	0.676459	0.883205	0		Nonspecific chest pain	circulatory system
rs115849089	418.1	X8.19912370.G.A_G		0.052739	0.0403733	1.05415	0.191456	logistic	37359	3613	33746	0.579267	0.882344	0		Precordial pain	circulatory system
rs115849089	420	X8.19912370.G.A_G							50621					0	[Error: non-varying phenotype or genotype]	Carditis	circulatory system
rs115849089	420.1	X8.19912370.G.A_G		-0.0573593	0.195539	0.944255	0.769262	logistic	50742	121	50621	0.339702	0.882356	0		Myocarditis	circulatory system
rs115849089	420.2	X8.19912370.G.A_G		0.0830542	0.0546051	1.0866	0.128261	logistic	52415	1794	50621	0.492478	0.882658	0		Pericarditis	circulatory system
rs115849089	420.21	X8.19912370.G.A_G		0.188669	0.133411	1.20764	0.157306	logistic	50936	315	50621	0.435181	0.88248	0		Acute pericarditis	circulatory system
rs115849089	420.22	X8.19912370.G.A_G		-0.030873	0.113758	0.969599	0.78609	logistic	50990	369	50621	0.499314	0.882349	0		Chronic pericarditis	circulatory system
rs115849089	420.3	X8.19912370.G.A_G		0.0409914	0.0811289	1.04184	0.613374	logistic	51398	777	50621	0.455619	0.882447	0		Endocarditis	circulatory system
rs115849089	425	X8.19912370.G.A_G		0.0987055	0.226337	1.10374	0.662765	logistic	50724	103	50621	0.409734	0.882393	0		Cardiomyopathy	circulatory system
rs115849089	425.1	X8.19912370.G.A_G		0.0628397	0.042702	1.06486	0.141132	logistic	53676	3055	50621	0.603512	0.882797	0		Primary/intrinsic cardiomyopathies	circulatory system
rs115849089	425.11	X8.19912370.G.A_G		0.299723	0.155154	1.34948	0.0533876	logistic	50877	256	50621	0.37078	0.882511	0		Hypertrophic obstructive cardiomyopathy	circulatory system
rs115849089	425.12	X8.19912370.G.A_G		0.334906	0.177571	1.39781	0.0592894	logistic	50819	198	50621	0.415981	0.882485	0		Other hypertrophic cardiomyopathy	circulatory system
rs115849089	425.2	X8.19912370.G.A_G		0.0585597	0.0632933	1.06031	0.354856	logistic	51947	1326	50621	0.640728	0.882544	0		Secondary/extrinsic cardiomyopathies	circulatory system
rs115849089	425.8	X8.19912370.G.A_G		0.218108	0.183951	1.24372	0.235746	logistic	50795	174	50621	0.418801	0.882449	0		Other cardiomyopathy	circulatory system
rs115849089	426	X8.19912370.G.A_G		0.0502866	0.046499	1.05157	0.279495	logistic	34206	2594	31612	0.556773	0.880547	0		Cardiac conduction disorders	circulatory system
rs115849089	426.2	X8.19912370.G.A_G		0.170684	0.115225	1.18612	0.138525	logistic	32036	424	31612	0.179356	0.880338	0		Atrioventricular [AV] block	circulatory system
rs115849089	426.21	X8.19912370.G.A_G		0.021586	0.102503	1.02182	0.833207	logistic	32094	482	31612	0.248849	0.880149	0		First degree AV block	circulatory system
rs115849089	426.22	X8.19912370.G.A_G		-0.0875466	0.235587	0.916176	0.710183	logistic	31692	80	31612	0.304954	0.880096	0		Mobitz II AV block	circulatory system
rs115849089	426.23	X8.19912370.G.A_G		0.0512209	0.11581	1.05256	0.658283	logistic	31987	375	31612	0.392604	0.88017	0		Second degree AV block	circulatory system
rs115849089	426.24	X8.19912370.G.A_G		0.0390986	0.0715546	1.03987	0.584779	logistic	32655	1043	31612	0.185508	0.880217	0		Atrioventricular block, complete	circulatory system
rs115849089	426.25	X8.19912370.G.A_G		-0.010513	0.178536	0.989542	0.953044	logistic	31760	148	31612	0.35043	0.880116	0		Other heart block	circulatory system
rs115849089	426.3	X8.19912370.G.A_G		0.112852	0.156215	1.11947	0.470041	logistic	31828	216	31612	0.298154	0.8802	0		Bundle branch block	circulatory system
rs115849089	426.31	X8.19912370.G.A_G		0.0506405	0.0856207	1.05194	0.554218	logistic	32322	710	31612	0.137184	0.880221	0		Right bundle branch block	circulatory system
rs115849089	426.32	X8.19912370.G.A_G		0.114733	0.0729017	1.12157	0.115533	logistic	32665	1053	31612	0.415799	0.880484	0		Left bundle branch block	circulatory system
rs115849089	426.4	X8.19912370.G.A_G		0.361907	0.240209	1.43606	0.131905	logistic	31724	112	31612	0.332432	0.880248	0		Anomalous atrioventricular excitation	circulatory system
rs115849089	426.7	X8.19912370.G.A_G		0.083541	0.049267	1.08713	0.0899464	logistic	33927	2315	31612	0.253353	0.880714	0		Abnormal electrocardiogram [ECG] [EKG]	circulatory system
rs115849089	426.8	X8.19912370.G.A_G		0.0703247	0.114098	1.07286	0.53766	logistic	32005	393	31612	0.160928	0.880222	0		Other cardiac conduction disorders	circulatory system
rs115849089	426.9	X8.19912370.G.A_G		0.154548	0.174232	1.16713	0.375065	logistic	31788	176	31612	0.322792	0.880206	0		Cardiac pacemaker/device in situ	circulatory system
rs115849089	426.91	X8.19912370.G.A_G		0.0649584	0.0517233	1.06711	0.209159	logistic	33802	2190	31612	0.253769	0.880495	0		Cardiac pacemaker in situ	circulatory system
rs115849089	426.92	X8.19912370.G.A_G		0.122307	0.0620596	1.1301	0.0487473	logistic	33093	1481	31612	0.236984	0.88067	0		Cardiac defibrillator in situ	circulatory system
rs115849089	427	X8.19912370.G.A_G		0.0525751	0.0815242	1.05398	0.51899	logistic	32413	801	31612	0.255513	0.880249	0		Cardiac dysrhythmias	circulatory system
rs115849089	427.1	X8.19912370.G.A_G		0.154178	0.137524	1.1667	0.262246	logistic	31900	288	31612	0.196245	0.880266	0		Paroxysmal tachycardia, unspecified	circulatory system
rs115849089	427.11	X8.19912370.G.A_G		0.0878369	0.0540325	1.09181	0.104028	logistic	33514	1902	31612	0.188441	0.880647	0		Paroxysmal supraventricular tachycardia	circulatory system
rs115849089	427.12	X8.19912370.G.A_G		0.0608602	0.0494833	1.06275	0.218729	logistic	33929	2317	31612	0.207126	0.880574	0		Paroxysmal ventricular tachycardia	circulatory system
rs115849089	427.21	X8.19912370.G.A_G		0.0893174	0.0319034	1.09343	0.00511635	logistic	39306	7694	31612	0.340516	0.881914	0		Atrial fibrillation	circulatory system
rs115849089	427.22	X8.19912370.G.A_G		0.17306	0.0506544	1.18894	0.000634335	logistic	34144	2532	31612	0.237842	0.881414	0		Atrial flutter	circulatory system
rs115849089	427.3	X8.19912370.G.A_G		0.0875944	0.0365324	1.09155	0.0164975	logistic	36285	4673	31612	1.10373e-06	0.881328	0		Other specified cardiac dysrhythmias	circulatory system
rs115849089	427.41	X8.19912370.G.A_G		0.0575556	0.109695	1.05924	0.599802	logistic	32035	423	31612	0.261592	0.880209	0		Ventricular fibrillation and flutter	circulatory system
rs115849089	427.42	X8.19912370.G.A_G		0.0623067	0.0827966	1.06429	0.451734	logistic	32362	750	31612	0.172458	0.880276	0		Cardiac arrest	circulatory system
rs115849089	427.5	X8.19912370.G.A_G		0.0684608	0.0299954	1.07086	0.0224669	logistic	39083	7471	31612	0.129993	0.881547	0		Arrhythmia (cardiac) NOS	circulatory system
rs115849089	427.6	X8.19912370.G.A_G		0.143784	0.0574617	1.15463	0.0123403	logistic	33413	1801	31612	0.334082	0.88093	0		Premature beats	circulatory system
rs115849089	427.61	X8.19912370.G.A_G		0.0765068	0.0993388	1.07951	0.441204	logistic	32140	528	31612	0.210865	0.880243	0		Supraventricular premature beats	circulatory system
rs115849089	427.7	X8.19912370.G.A_G		0.081317	0.0278075	1.08471	0.00345246	logistic	39919	8307	31612	0.155863	0.881886	0		Tachycardia NOS	circulatory system
rs115849089	427.8	X8.19912370.G.A_G		0.085776	0.0552504	1.08956	0.120543	logistic	33627	2015	31612	0.349557	0.880617	0		Sinoatrial node dysfunction (Bradycardia)	circulatory system
rs115849089	427.9	X8.19912370.G.A_G		0.0696939	0.0304926	1.07218	0.0222777	logistic	38771	7159	31612	0.0679819	0.881574	0		Palpitations	circulatory system
rs115849089	428	X8.19912370.G.A_G		0.14146	0.0999334	1.15195	0.156908	logistic	43876	545	43331	0.612757	0.881325	0		Congestive heart failure; nonhypertensive	circulatory system
rs115849089	428.1	X8.19912370.G.A_G		0.0728314	0.0309462	1.07555	0.0185981	logistic	50047	6716	43331	0.856669	0.882241	0		Congestive heart failure (CHF) NOS	circulatory system
rs115849089	428.2	X8.19912370.G.A_G		0.107018	0.0482128	1.11295	0.0264397	logistic	45807	2476	43331	0.638516	0.881765	0		Heart failure NOS	circulatory system
rs115849089	428.3	X8.19912370.G.A_G		0.129413	0.0386878	1.13816	0.00082264	logistic	47493	4162	43331	0.672068	0.882372	0		Heart failure with reduced EF [Systolic or combined heart failure]	circulatory system
rs115849089	428.4	X8.19912370.G.A_G		0.0619703	0.0415746	1.06393	0.136072	logistic	46757	3426	43331	0.707517	0.881665	0		Heart failure with preserved EF [Diastolic heart failure]	circulatory system
rs115849089	429.1	X8.19912370.G.A_G		-0.00765732	0.0680713	0.992372	0.910435	logistic	44400	1069	43331	0.418976	0.881149	0		Heart transplant/surgery	circulatory system
rs115849089	429.2	X8.19912370.G.A_G		0.0721103	0.0516074	1.07477	0.162328	logistic	45401	2070	43331	0.539069	0.881511	0		Abnormal function study of cardiovascular system	circulatory system
rs115849089	429.3	X8.19912370.G.A_G		0.0154112	0.0454368	1.01553	0.734475	logistic	45875	2544	43331	0.418164	0.88121	0		Symptoms involving cardiovascular system	circulatory system
rs115849089	429.9	X8.19912370.G.A_G		0.151887	0.0801028	1.16403	0.0579407	logistic	44203	872	43331	0.535057	0.881467	0		Cardiac complications, not elsewhere classified	circulatory system
rs115849089	430	X8.19912370.G.A_G		0.0864496	0.141279	1.0903	0.540599	logistic	45807	264	45543	0.690169	0.882583	0		Intracranial hemorrhage	circulatory system
rs115849089	430.1	X8.19912370.G.A_G		-0.0518675	0.0856915	0.949455	0.544992	logistic	46188	645	45543	0.636282	0.882448	0		Subarachnoid hemorrhage	circulatory system
rs115849089	430.2	X8.19912370.G.A_G		-0.045115	0.0746244	0.955888	0.545471	logistic	46413	870	45543	0.701926	0.882458	0		Intracerebral hemorrhage	circulatory system
rs115849089	430.3	X8.19912370.G.A_G		0.0851433	0.109219	1.08887	0.435645	logistic	45988	445	45543	0.622551	0.882622	0		Subdural hemorrhage	circulatory system
rs115849089	433	X8.19912370.G.A_G		0.059719	0.0873129	1.06154	0.493997	logistic	46239	696	45543	0.579867	0.882632	0		Cerebrovascular disease	circulatory system
rs115849089	433.1	X8.19912370.G.A_G		0.0730249	0.0391644	1.07576	0.0622412	logistic	49576	4033	45543	0.750461	0.883189	0		Occlusion and stenosis of precerebral arteries	circulatory system
rs115849089	433.11	X8.19912370.G.A_G		0.000383649	0.0897946	1.00038	0.996591	logistic	46171	628	45543	0.717877	0.882545	0		Occlusion of cerebral arteries, with cerebral infarction	circulatory system
rs115849089	433.12	X8.19912370.G.A_G		0.035014	0.0875707	1.03563	0.689277	logistic	46230	687	45543	0.658679	0.882598	0		Cerebral atherosclerosis	circulatory system
rs115849089	433.2	X8.19912370.G.A_G		-0.159023	0.095736	0.852977	0.0967021	logistic	46031	488	45543	0.698511	0.882362	0		Occlusion of cerebral arteries	circulatory system
rs115849089	433.21	X8.19912370.G.A_G		-0.00863935	0.0451714	0.991398	0.848324	logistic	48164	2621	45543	0.792293	0.882526	0		Cerebral artery occlusion, with cerebral infarction	circulatory system
rs115849089	433.3	X8.19912370.G.A_G		0.0220904	0.0683165	1.02234	0.746427	logistic	46673	1130	45543	0.678401	0.882609	0		Cerebral ischemia	circulatory system
rs115849089	433.31	X8.19912370.G.A_G		0.0119799	0.0386291	1.01205	0.756465	logistic	49363	3820	45543	0.402148	0.882706	0		Transient cerebral ischemia	circulatory system
rs115849089	433.5	X8.19912370.G.A_G		0.131733	0.0960383	1.1408	0.170165	logistic	46145	602	45543	0.693313	0.882718	0		Cerebral aneurysm	circulatory system
rs115849089	433.6	X8.19912370.G.A_G		-0.00840835	0.0722612	0.991627	0.907367	logistic	46513	970	45543	0.671989	0.882527	0		Acute, but ill-defined cerebrovascular disease	circulatory system
rs115849089	433.8	X8.19912370.G.A_G		-0.0427617	0.0547857	0.95814	0.435081	logistic	47226	1683	45543	0.693491	0.882406	0		Late effects of cerebrovascular disease	circulatory system
rs115849089	440	X8.19912370.G.A_G		0.15013	0.0608057	1.16199	0.0135488	logistic	45890	1587	44303	0.270061	0.882491	0		Atherosclerosis	circulatory system
rs115849089	440.1	X8.19912370.G.A_G		0.056545	0.0923303	1.05817	0.540259	logistic	44921	618	44303	0.213274	0.882048	0		Atherosclerosis of renal artery	circulatory system
rs115849089	440.2	X8.19912370.G.A_G		0.0329206	0.0691087	1.03347	0.633819	logistic	45398	1095	44303	0.126897	0.882054	0		Atherosclerosis of the extremities	circulatory system
rs115849089	440.21	X8.19912370.G.A_G		-0.0204264	0.105649	0.979781	0.846691	logistic	44744	441	44303	0.233389	0.881951	0		Atherosclerosis of native arteries of the extremities with ulceration or gangrene	circulatory system
rs115849089	440.22	X8.19912370.G.A_G		0.0267101	0.0690544	1.02707	0.698906	logistic	45400	1097	44303	0.026932	0.882037	0		Atherosclerosis of native arteries of the extremities with intermittent claudication	circulatory system
rs115849089	440.9	X8.19912370.G.A_G		0.101195	0.0489874	1.10649	0.0388535	logistic	46762	2459	44303	0.162529	0.882501	0		Atherosclerosis of aorta	circulatory system
rs115849089	441	X8.19912370.G.A_G		0.0438302	0.11269	1.0448	0.697318	logistic	44701	398	44303	0.196777	0.881994	0		Vascular insufficiency of intestine	circulatory system
rs115849089	441.1	X8.19912370.G.A_G		-0.0736243	0.115393	0.929021	0.523455	logistic	44650	347	44303	0.174054	0.881892	0		Acute vascular insufficiency of intestine	circulatory system
rs115849089	441.2	X8.19912370.G.A_G		0.158871	0.171812	1.17219	0.355135	logistic	44488	185	44303	0.15578	0.882013	0		Chronic vascular insufficiency of intestine	circulatory system
rs115849089	442	X8.19912370.G.A_G		0.0330148	0.160705	1.03357	0.83723	logistic	44498	195	44303	0.175935	0.881972	0		Other aneurysm	circulatory system
rs115849089	442.1	X8.19912370.G.A_G		0.056863	0.0690758	1.05851	0.410396	logistic	45412	1109	44303	0.0441802	0.882102	0		Aortic aneurysm	circulatory system
rs115849089	442.11	X8.19912370.G.A_G		0.034457	0.0700954	1.03506	0.623021	logistic	45419	1116	44303	0.199508	0.882076	0		Abdominal aortic aneurysm	circulatory system
rs115849089	442.2	X8.19912370.G.A_G		-0.0821321	0.166732	0.92115	0.622296	logistic	44470	167	44303	0.251332	0.88192	0		Aneurysm of iliac artery	circulatory system
rs115849089	442.3	X8.19912370.G.A_G		0.10126	0.155409	1.10656	0.514678	logistic	44522	219	44303	0.176628	0.882002	0		Aneurysm of artery of lower extremity	circulatory system
rs115849089	442.4	X8.19912370.G.A_G		0.0687771	0.162378	1.0712	0.671886	logistic	44499	196	44303	0.206582	0.881986	0		Arterial dissection	circulatory system
rs115849089	442.8	X8.19912370.G.A_G		0.0277887	0.112963	1.02818	0.805684	logistic	44695	392	44303	0.164398	0.881978	0		Aneurysm of other specified artery	circulatory system
rs115849089	443.1	X8.19912370.G.A_G		-0.0149371	0.085555	0.985174	0.861401	logistic	44965	662	44303	0.285125	0.881908	0		Raynaud's syndrome	circulatory system
rs115849089	443.7	X8.19912370.G.A_G		-0.0106745	0.183502	0.989382	0.953612	logistic	44447	144	44303	0.194755	0.881949	0		Peripheral angiopathy in diseases classified elsewhere	circulatory system
rs115849089	443.8	X8.19912370.G.A_G		0.0308779	0.121583	1.03136	0.799522	logistic	44645	342	44303	0.174426	0.88198	0		Other specified peripheral vascular diseases	circulatory system
rs115849089	443.9	X8.19912370.G.A_G		0.0542604	0.0442211	1.05576	0.219814	logistic	47298	2995	44303	0.505344	0.882373	0		Peripheral vascular disease, unspecified	circulatory system
rs115849089	444	X8.19912370.G.A_G		0.0900558	0.0907426	1.09424	0.320987	logistic	44944	641	44303	0.175226	0.882087	0		Arterial embolism and thrombosis	circulatory system
rs115849089	444.1	X8.19912370.G.A_G		-0.182646	0.104086	0.833063	0.079299	logistic	44701	398	44303	0.169839	0.881781	0		Arterial embolism and thrombosis of lower extremity artery	circulatory system
rs115849089	444.2	X8.19912370.G.A_G		0.373715	0.223144	1.45312	0.0939791	logistic	44437	134	44303	0.149571	0.882058	0		Embolism and thrombosis of abdominal aorta	circulatory system
rs115849089	446.3	X8.19912370.G.A_G		0.162011	0.256252	1.17587	0.527235	logistic	44388	85	44303	0.188409	0.881984	0		Hypersensitivity angiitis	circulatory system
rs115849089	446.4	X8.19912370.G.A_G		-0.266585	0.15706	0.765991	0.0896327	logistic	44465	162	44303	0.208706	0.88184	0		Wegener's granulomatosis	circulatory system
rs115849089	446.5	X8.19912370.G.A_G		-0.0395251	0.163688	0.961246	0.809194	logistic	44481	178	44303	0.184298	0.881927	0		Giant cell arteritis	circulatory system
rs115849089	446.6	X8.19912370.G.A_G		-0.122339	0.24063	0.884848	0.611165	logistic	44380	77	44303	0.169405	0.881929	0		Polyarteritis nodosa	circulatory system
rs115849089	446.9	X8.19912370.G.A_G		-0.102331	0.119101	0.902731	0.390235	logistic	44620	317	44303	0.238117	0.881869	0		Arteritis NOS	circulatory system
rs115849089	447	X8.19912370.G.A_G		0.0571169	0.0819475	1.05878	0.485807	logistic	45075	772	44303	0.181543	0.882052	0		Other disorders of arteries and arterioles	circulatory system
rs115849089	447.1	X8.19912370.G.A_G		0.117931	0.103097	1.12517	0.252675	logistic	44813	510	44303	0.145875	0.882088	0		Stricture of artery	circulatory system
rs115849089	447.7	X8.19912370.G.A_G		0.0335406	0.0623662	1.03411	0.590714	logistic	45696	1393	44303	0.0780923	0.882101	0		Aortic ectasia	circulatory system
rs115849089	448	X8.19912370.G.A_G		0.274263	0.291335	1.31556	0.3465	logistic	44373	70	44303	0.179126	0.881989	0		Disease of capillaries	circulatory system
rs115849089	450	X8.19912370.G.A_G		-0.0461416	0.0598302	0.954907	0.440583	logistic	57096	1355	55741	0.634573	0.882943	0		Noninfectious disorders of lymphatic channels	circulatory system
rs115849089	451	X8.19912370.G.A_G		-0.0884666	0.088063	0.915334	0.315098	logistic	40787	596	40191	0.450072	0.882879	0		Phlebitis and thrombophlebitis	circulatory system
rs115849089	451.2	X8.19912370.G.A_G		-0.0462036	0.0952835	0.954848	0.627743	logistic	40716	525	40191	0.325779	0.882958	0		Phlebitis and thrombophlebitis of lower extremities	circulatory system
rs115849089	452	X8.19912370.G.A_G		-0.022708	0.0363614	0.977548	0.532293	logistic	44236	4045	40191	0.542418	0.882844	0		Other venous embolism and thrombosis	circulatory system
rs115849089	452.1	X8.19912370.G.A_G		0.0166613	0.201604	1.0168	0.934135	logistic	40313	122	40191	0.423492	0.883028	0		Iatrogenic pulmonary embolism and infarction	circulatory system
rs115849089	452.2	X8.19912370.G.A_G		-0.0596993	0.0444152	0.942048	0.178909	logistic	42733	2542	40191	0.553799	0.882667	0		Deep vein thrombosis [DVT]	circulatory system
rs115849089	452.8	X8.19912370.G.A_G		0.215087	0.25558	1.23997	0.400032	logistic	40280	89	40191	0.429182	0.883069	0		Postphlebitic syndrome	circulatory system
rs115849089	453	X8.19912370.G.A_G		0.130877	0.256571	1.13983	0.609983	logistic	40274	83	40191	0.398695	0.883051	0		Chronic venous hypertension	circulatory system
rs115849089	454	X8.19912370.G.A_G		-0.0621587	0.0956714	0.939734	0.515879	logistic	40710	519	40191	0.289176	0.882953	0		Varicose veins	circulatory system
rs115849089	454.1	X8.19912370.G.A_G		-0.0855624	0.105661	0.917996	0.418064	logistic	40603	412	40191	0.393791	0.882903	0		Varicose veins of lower extremity	circulatory system
rs115849089	454.11	X8.19912370.G.A_G		0.0301326	0.0827663	1.03059	0.715807	logistic	40940	749	40191	0.433063	0.883048	0		Varicose veins of lower extremity, symptomtic	circulatory system
rs115849089	455	X8.19912370.G.A_G		-0.0119292	0.0330944	0.988142	0.718504	logistic	45562	5371	40191	0.551746	0.882808	0		Hemorrhoids	circulatory system
rs115849089	456	X8.19912370.G.A_G		0.0522192	0.0660827	1.05361	0.429405	logistic	41421	1230	40191	0.596599	0.883151	0		Chronic venous insufficiency [CVI]	circulatory system
rs115849089	457.2	X8.19912370.G.A_G		0.151654	0.127086	1.16376	0.232747	logistic	40536	345	40191	0.41826	0.883153	0		Encounter for long-term (current) use of antiplatelets/antithrombotics	circulatory system
rs115849089	457.3	X8.19912370.G.A_G		-0.0101289	0.0525345	0.989922	0.847112	logistic	42096	1905	40191	0.612415	0.882994	0		Encounter for long-term (current) use of aspirin	circulatory system
rs115849089	458	X8.19912370.G.A_G		0.0486827	0.104975	1.04989	0.642824	logistic	44944	457	44487	0.0157261	0.881564	0		Hypotension	circulatory system
rs115849089	458.1	X8.19912370.G.A_G		0.0440417	0.0536347	1.04503	0.411565	logistic	46320	1833	44487	0.144518	0.881714	0		Orthostatic hypotension	circulatory system
rs115849089	458.2	X8.19912370.G.A_G		0.0403329	0.0828669	1.04116	0.626457	logistic	45224	737	44487	0.175093	0.881589	0		Iatrogenic hypotension	circulatory system
rs115849089	458.9	X8.19912370.G.A_G		0.0458383	0.0297825	1.04691	0.12378	logistic	51139	6652	44487	0.143654	0.882233	0		Hypotension NOS	circulatory system
rs115849089	459	X8.19912370.G.A_G		-0.160123	0.115895	0.852039	0.167086	logistic	44807	320	44487	0.236354	0.881391	0		Other disorders of circulatory system	circulatory system
rs115849089	459.1	X8.19912370.G.A_G		0.0542608	0.0908785	1.05576	0.55046	logistic	45098	611	44487	0.0208212	0.88158	0		Hemorrhage NOS	circulatory system
rs115849089	459.7	X8.19912370.G.A_G		0.0795724	0.126405	1.08282	0.529019	logistic	44809	322	44487	0.0569391	0.881575	0		Blood vessel replaced	circulatory system
rs115849089	459.9	X8.19912370.G.A_G		0.0548084	0.0531393	1.05634	0.302349	logistic	46366	1879	44487	0.013888	0.881745	0		Circulatory disease NEC	circulatory system
rs115849089	464	X8.19912370.G.A_G		0.0185446	0.0325993	1.01872	0.569447	logistic	45729	6216	39513	0.833168	0.882471	0		Acute sinusitis	respiratory
rs115849089	465	X8.19912370.G.A_G		0.0182515	0.0284067	1.01842	0.520545	logistic	48314	8801	39513	0.510656	0.882436	0		Acute upper respiratory infections of multiple or unspecified sites	respiratory
rs115849089	465.2	X8.19912370.G.A_G		0.0609231	0.0340547	1.06282	0.0736183	logistic	45358	5845	39513	0.593883	0.882964	0		Acute pharyngitis	respiratory
rs115849089	465.4	X8.19912370.G.A_G		-0.0269047	0.111454	0.973454	0.809247	logistic	39898	385	39513	0.819266	0.882513	0		Acute laryngitis and tracheitis	respiratory
rs115849089	470	X8.19912370.G.A_G		0.029624	0.0425322	1.03007	0.486111	logistic	39962	3139	36823	0.722083	0.882201	0		Septal Deviations/Turbinate Hypertrophy	respiratory
rs115849089	471	X8.19912370.G.A_G		0.245975	0.124784	1.27887	0.0487001	logistic	37203	380	36823	0.835701	0.882362	0		Nasal polyps	respiratory
rs115849089	472	X8.19912370.G.A_G		0.042472	0.0468704	1.04339	0.364852	logistic	39404	2581	36823	0.781587	0.882245	0		Chronic pharyngitis and nasopharyngitis	respiratory
rs115849089	473	X8.19912370.G.A_G		0.0703025	0.0751184	1.07283	0.34933	logistic	37755	932	36823	0.72628	0.882294	0		Diseases of the larynx and vocal cords	respiratory
rs115849089	473.1	X8.19912370.G.A_G		-0.0483018	0.126245	0.952846	0.702014	logistic	37118	295	36823	0.839762	0.882079	0		Chronic laryngitis	respiratory
rs115849089	473.3	X8.19912370.G.A_G		0.123926	0.0989511	1.13193	0.210427	logistic	37379	556	36823	0.83062	0.882327	0		Paralysis/spasm of vocal cords or larynx	respiratory
rs115849089	473.4	X8.19912370.G.A_G		0.0681659	0.0498469	1.07054	0.171467	logistic	39064	2241	36823	0.764687	0.882501	0		Voice disturbance	respiratory
rs115849089	474	X8.19912370.G.A_G		0.0866895	0.259735	1.09056	0.738559	logistic	36900	77	36823	0.814687	0.882154	0		Acute and chronic tonsillitis	respiratory
rs115849089	474.1	X8.19912370.G.A_G		0.0291643	0.138873	1.02959	0.833662	logistic	37083	260	36823	0.841176	0.882129	0		Acute tonsillitis	respiratory
rs115849089	474.2	X8.19912370.G.A_G		0.163292	0.0858051	1.17738	0.0570328	logistic	37613	790	36823	0.822078	0.882408	0		Chronic tonsillitis and adenoiditis	respiratory
rs115849089	475	X8.19912370.G.A_G		-0.0103688	0.0375724	0.989685	0.782572	logistic	40870	4047	36823	0.85331	0.881845	0		Chronic sinusitis	respiratory
rs115849089	475.9	X8.19912370.G.A_G		-0.0188706	0.069258	0.981306	0.785263	logistic	37876	1053	36823	0.839355	0.881997	0		Postnasal drip	respiratory
rs115849089	476	X8.19912370.G.A_G		0.0471699	0.0287163	1.0483	0.100462	logistic	45278	8455	36823	0.747259	0.88268	0		Allergic rhinitis	respiratory
rs115849089	477	X8.19912370.G.A_G		0.0252636	0.0651237	1.02559	0.698066	logistic	38047	1224	36823	0.830856	0.882211	0		Epistaxis or throat hemorrhage	respiratory
rs115849089	478	X8.19912370.G.A_G		0.0827715	0.07196	1.08629	0.250044	logistic	37851	1028	36823	0.880576	0.882288	0		Throat pain	respiratory
rs115849089	479	X8.19912370.G.A_G		0.0907742	0.0344428	1.09502	0.00840126	logistic	42035	5212	36823	0.896738	0.88299	0		Other upper respiratory disease	respiratory
rs115849089	480	X8.19912370.G.A_G		0.001621	0.0274698	1.00162	0.952944	logistic	49374	7955	41419	0.692768	0.883127	0		Pneumonia	respiratory
rs115849089	480.1	X8.19912370.G.A_G		-0.0305641	0.0566265	0.969898	0.58937	logistic	42987	1568	41419	0.595092	0.88286	0		Bacterial pneumonia	respiratory
rs115849089	480.11	X8.19912370.G.A_G		0.0792727	0.0824536	1.0825	0.33634	logistic	42199	780	41419	0.675422	0.883078	0		Pneumococcal pneumonia	respiratory
rs115849089	480.12	X8.19912370.G.A_G		0.08555	0.132446	1.08932	0.518329	logistic	41721	302	41419	0.683827	0.882997	0		Pseudomonal pneumonia	respiratory
rs115849089	480.13	X8.19912370.G.A_G		0.0036913	0.15	1.0037	0.980367	logistic	41641	222	41419	0.716275	0.88294	0		MRSA pneumonia	respiratory
rs115849089	480.2	X8.19912370.G.A_G		0.322434	0.143354	1.38048	0.0244991	logistic	41728	309	41419	0.651675	0.883148	0		Viral pneumonia	respiratory
rs115849089	480.3	X8.19912370.G.A_G		0.170738	0.128722	1.18618	0.184703	logistic	41759	340	41419	0.631684	0.883067	0		Pneumonia due to fungus (mycoses)	respiratory
rs115849089	480.5	X8.19912370.G.A_G		0.148236	0.12116	1.15979	0.221151	logistic	41799	380	41419	0.668224	0.883071	0		Bronchopneumonia and lung abscess	respiratory
rs115849089	481	X8.19912370.G.A_G		0.11715	0.0579853	1.12429	0.0433482	logistic	43084	1665	41419	0.446042	0.883309	0		Influenza	respiratory
rs115849089	483	X8.19912370.G.A_G		0.0278577	0.0384853	1.02825	0.469156	logistic	45339	3920	41419	0.713741	0.883114	0		Acute bronchitis and bronchiolitis	respiratory
rs115849089	495	X8.19912370.G.A_G		0.0185059	0.0337958	1.01868	0.583981	logistic	47454	4916	42538	0.598222	0.882339	0		Asthma	respiratory
rs115849089	495.1	X8.19912370.G.A_G		0.0143737	0.0777309	1.01448	0.853294	logistic	43374	836	42538	0.734386	0.88228	0		Chronic obstructive asthma	respiratory
rs115849089	495.11	X8.19912370.G.A_G		0.183899	0.182034	1.20189	0.312378	logistic	42706	168	42538	0.705646	0.882312	0		Chronic obstructive asthma with exacerbation	respiratory
rs115849089	495.2	X8.19912370.G.A_G		0.0211045	0.0625585	1.02133	0.735849	logistic	43848	1310	42538	0.686638	0.882252	0		Asthma with exacerbation	respiratory
rs115849089	496	X8.19912370.G.A_G		0.0475357	0.0335337	1.04868	0.156321	logistic	47843	5305	42538	0.594998	0.882919	0		Chronic airway obstruction	respiratory
rs115849089	496.1	X8.19912370.G.A_G		0.0697727	0.04531	1.07226	0.123585	logistic	45285	2747	42538	0.698361	0.882732	0		Emphysema	respiratory
rs115849089	496.2	X8.19912370.G.A_G		0.0186327	0.0799133	1.01881	0.815636	logistic	43334	796	42538	0.742042	0.882286	0		Chronic bronchitis	respiratory
rs115849089	496.21	X8.19912370.G.A_G		-0.0148543	0.0533897	0.985256	0.780841	logistic	44358	1820	42538	0.731736	0.882231	0		Obstructive chronic bronchitis	respiratory
rs115849089	496.3	X8.19912370.G.A_G		0.03105	0.0792806	1.03154	0.695319	logistic	43347	809	42538	0.7208	0.88231	0		Bronchiectasis	respiratory
rs115849089	497	X8.19912370.G.A_G		-0.0267349	0.0549037	0.973619	0.626299	logistic	44218	1680	42538	0.678805	0.882096	0		Bronchitis	respiratory
rs115849089	498	X8.19912370.G.A_G		0.136656	0.166001	1.14643	0.410382	logistic	42733	195	42538	0.693503	0.882304	0		Acute bronchospasm	respiratory
rs115849089	499	X8.19912370.G.A_G		0.0739259	0.17166	1.07673	0.666721	logistic	57546	178	57368	0.632186	0.882807	0		Cystic fibrosis	respiratory
rs115849089	500	X8.19912370.G.A_G		0.0323891	0.128338	1.03292	0.800753	logistic	37428	300	37128	0.452915	0.880865	0		Lung disease due to external agents	respiratory
rs115849089	500.1	X8.19912370.G.A_G		-0.26736	0.264574	0.765397	0.312242	logistic	37184	56	37128	0.491106	0.880796	0		Extrinsic allergic alveolitis	respiratory
rs115849089	500.2	X8.19912370.G.A_G		-0.00488121	0.240774	0.995131	0.983826	logistic	37212	84	37128	0.424373	0.880845	0		Pneumoconiosis	respiratory
rs115849089	501	X8.19912370.G.A_G		0.162794	0.0616772	1.17679	0.00830388	logistic	38630	1502	37128	0.557495	0.881465	0		Pneumonitis due to inhalation of food or vomitus	respiratory
rs115849089	502	X8.19912370.G.A_G		-0.0272885	0.0560761	0.973081	0.626519	logistic	38713	1585	37128	0.148603	0.880712	0		Postinflammatory pulmonary fibrosis	respiratory
rs115849089	503	X8.19912370.G.A_G		0.120505	0.0430289	1.12807	0.00510158	logistic	40278	3150	37128	0.25367	0.881797	0		Pulmonary congestion and hypostasis	respiratory
rs115849089	504	X8.19912370.G.A_G		0.042809	0.0934709	1.04374	0.646958	logistic	37704	576	37128	0.334702	0.880901	0		Other alveolar and parietoalveolar pneumonopathy	respiratory
rs115849089	504.1	X8.19912370.G.A_G		-0.0311325	0.112888	0.969347	0.782715	logistic	37502	374	37128	0.334707	0.880806	0		Idiopathic fibrosing alveolitis	respiratory
rs115849089	505	X8.19912370.G.A_G		0.129353	0.0851078	1.13809	0.128544	logistic	37879	751	37128	0.39101	0.881108	0		Other pulmonary inflamation or edema	respiratory
rs115849089	506	X8.19912370.G.A_G		0.12115	0.0435886	1.12879	0.00544605	logistic	40186	3058	37128	0.420208	0.881787	0		Empyema and pneumothorax	respiratory
rs115849089	507	X8.19912370.G.A_G		0.073768	0.0263554	1.07656	0.00512665	logistic	46943	9815	37128	0.483381	0.882549	0		Pleurisy; pleural effusion	respiratory
rs115849089	508	X8.19912370.G.A_G		0.0682438	0.0229162	1.07063	0.00290164	logistic	51268	14140	37128	0.669521	0.882919	0		Pulmonary collapse; interstitial and compensatory emphysema	respiratory
rs115849089	509.1	X8.19912370.G.A_G		0.0684839	0.0314217	1.07088	0.029294	logistic	43300	6172	37128	0.699932	0.881848	0		Respiratory failure	respiratory
rs115849089	509.2	X8.19912370.G.A_G		0.0863857	0.0518209	1.09023	0.0955132	logistic	39169	2041	37128	0.498387	0.881296	0		Respiratory insufficiency	respiratory
rs115849089	509.3	X8.19912370.G.A_G		0.0929066	0.0462515	1.09736	0.0445663	logistic	39765	2637	37128	0.485835	0.881479	0		Pulmonary insufficiency or respiratory failure following trauma and surgery	respiratory
rs115849089	509.5	X8.19912370.G.A_G		0.107327	0.162872	1.1133	0.509919	logistic	37325	197	37128	0.524698	0.880898	0		Respiratory arrest	respiratory
rs115849089	509.8	X8.19912370.G.A_G		0.0362643	0.0527645	1.03693	0.491903	logistic	39013	1885	37128	0.511208	0.881014	0		Dependence on respirator [Ventilator] or supplemental oxygen	respiratory
rs115849089	510	X8.19912370.G.A_G		0.00485419	0.0266798	1.00487	0.855628	logistic	55867	8273	47594	0.60635	0.882686	0		Other diseases of lung	respiratory
rs115849089	510.2	X8.19912370.G.A_G		0.174027	0.144003	1.19009	0.226858	logistic	47863	269	47594	0.136291	0.882582	0		Lung transplant	respiratory
rs115849089	512	X8.19912370.G.A_G		0.194149	0.216011	1.21428	0.368764	logistic	26080	120	25960	0.139538	0.880732	0		Other symptoms of respiratory system	respiratory
rs115849089	512.1	X8.19912370.G.A_G		0.13062	0.0478061	1.13953	0.00628957	logistic	28597	2637	25960	0.107642	0.881788	0		Wheezing	respiratory
rs115849089	512.2	X8.19912370.G.A_G		0.102774	0.0473499	1.10824	0.0299666	logistic	28572	2612	25960	0.257267	0.881562	0		Painful respiration	respiratory
rs115849089	512.3	X8.19912370.G.A_G		-0.166176	0.176121	0.846897	0.34541	logistic	26098	138	25960	0.158432	0.880546	0		Abnormal chest sounds	respiratory
rs115849089	512.7	X8.19912370.G.A_G		0.0525285	0.022813	1.05393	0.0213033	logistic	43622	17662	25960	0.731654	0.882926	0		Shortness of breath	respiratory
rs115849089	512.8	X8.19912370.G.A_G		0.0257062	0.0246523	1.02604	0.297064	logistic	40093	14133	25960	0.144549	0.881625	0		Cough	respiratory
rs115849089	512.9	X8.19912370.G.A_G		0.0501318	0.0251725	1.05141	0.0464223	logistic	38779	12819	25960	0.329405	0.882578	0		Other dyspnea	respiratory
rs115849089	513	X8.19912370.G.A_G		0.195396	0.0894135	1.21579	0.0288663	logistic	53523	715	52808	0.170565	0.882882	0		Respiratory abnormalities	respiratory
rs115849089	513.3	X8.19912370.G.A_G		0.125573	0.125468	1.1338	0.316906	logistic	53144	336	52808	0.271089	0.882696	0		Hypoventilation	respiratory
rs115849089	513.31	X8.19912370.G.A_G		3.02482e-05	0.149678	1.00003	0.999839	logistic	53025	217	52808	0.180619	0.882631	0		Apnea	respiratory
rs115849089	513.32	X8.19912370.G.A_G		0.00628545	0.110955	1.00631	0.954825	logistic	53210	402	52808	0.256799	0.882644	0		Orthopnea	respiratory
rs115849089	513.4	X8.19912370.G.A_G		0.0676107	0.0575645	1.06995	0.240187	logistic	54408	1600	52808	0.247558	0.882857	0		Hyperventilation	respiratory
rs115849089	513.8	X8.19912370.G.A_G		-0.168636	0.0966551	0.844816	0.0810341	logistic	53276	468	52808	0.286634	0.88248	0		Disorders of diaphragm	respiratory
rs115849089	514	X8.19912370.G.A_G		0.00776857	0.0272901	1.0078	0.7759	logistic	54691	7864	46827	0.75495	0.882412	0		Abnormal findings examination of lungs	respiratory
rs115849089	514.1	X8.19912370.G.A_G		0.0949245	0.121501	1.09958	0.434646	logistic	47181	354	46827	0.462676	0.882273	0		Abnormal results of function study of pulmonary system	respiratory
rs115849089	514.2	X8.19912370.G.A_G		0.0337948	0.0432779	1.03437	0.434874	logistic	49683	2856	46827	0.328797	0.882425	0		Solitary pulmonary nodule	respiratory
rs115849089	516	X8.19912370.G.A_G		0.142307	0.158037	1.15293	0.367872	logistic	56008	221	55787	0.561453	0.882981	0		Abnormal sputum	respiratory
rs115849089	516.1	X8.19912370.G.A_G		-0.0556765	0.0645263	0.945845	0.388221	logistic	56939	1152	55787	0.507143	0.882813	0		Hemoptysis	respiratory
rs115849089	519	X8.19912370.G.A_G		0.0808235	0.197575	1.08418	0.682483	logistic	50786	131	50655	0.494544	0.882044	0		Other diseases of respiratory system, not elsewhere classified	respiratory
rs115849089	519.1	X8.19912370.G.A_G		-0.0116338	0.165193	0.988434	0.943855	logistic	50833	178	50655	0.517955	0.882025	0		Tracheostomy complications	respiratory
rs115849089	519.2	X8.19912370.G.A_G		0.110134	0.101142	1.11643	0.2762	logistic	51177	522	50655	0.443955	0.882144	0		Respiratory complications	respiratory
rs115849089	519.8	X8.19912370.G.A_G		0.19364	0.0829645	1.21366	0.019595	logistic	51476	821	50655	0.477285	0.882304	0		Other diseases of respiratory system, NEC	respiratory
rs115849089	519.9	X8.19912370.G.A_G		0.0746281	0.0414921	1.07748	0.0720804	logistic	53833	3178	50655	0.500867	0.882498	0		Symptoms involving respiratory system and other chest symptoms	respiratory
rs115849089	520.2	X8.19912370.G.A_G		-0.117105	0.107755	0.889492	0.277138	logistic	52055	400	51655	0.67452	0.882701	0		Disturbances in tooth eruption	digestive
rs115849089	521.1	X8.19912370.G.A_G		0.0433155	0.0559766	1.04427	0.43904	logistic	53308	1653	51655	0.467392	0.882907	0		Dental caries	digestive
rs115849089	522.5	X8.19912370.G.A_G		0.0996803	0.115714	1.10482	0.388997	logistic	52046	391	51655	0.710865	0.882873	0		Periapical abscess	digestive
rs115849089	523	X8.19912370.G.A_G		-0.0528515	0.149258	0.948521	0.723269	logistic	51865	210	51655	0.683911	0.882782	0		Gingival and periodontal diseases	digestive
rs115849089	523.1	X8.19912370.G.A_G		0.185721	0.0942776	1.20409	0.0488455	logistic	52284	629	51655	0.623567	0.882985	0		Gingivitis	digestive
rs115849089	523.31	X8.19912370.G.A_G		-0.0917642	0.147841	0.91232	0.534799	logistic	51863	208	51655	0.621839	0.882768	0		Acute periodontitis	digestive
rs115849089	523.32	X8.19912370.G.A_G		0.160661	0.162291	1.17429	0.322197	logistic	51861	206	51655	0.704262	0.88286	0		Chronic periodontitis	digestive
rs115849089	524	X8.19912370.G.A_G		-0.108787	0.177574	0.896922	0.540122	logistic	51793	138	51655	0.708738	0.882764	0		Dentofacial anomalies, including malocclusion	digestive
rs115849089	524.3	X8.19912370.G.A_G		0.205531	0.126521	1.22818	0.104272	logistic	52010	355	51655	0.68856	0.882926	0		Anomalies of tooth position/malocclusion	digestive
rs115849089	525	X8.19912370.G.A_G		0.0850049	0.0954666	1.08872	0.373243	logistic	52227	572	51655	0.655257	0.882886	0		Other diseases of the teeth and supporting structures	digestive
rs115849089	525.1	X8.19912370.G.A_G		0.178471	0.117371	1.19539	0.128366	logistic	52060	405	51655	0.614447	0.882933	0		Loss of teeth or edentulism	digestive
rs115849089	526	X8.19912370.G.A_G		-0.0843292	0.109199	0.919129	0.439966	logistic	52037	382	51655	0.683506	0.882728	0		Diseases of the jaws	digestive
rs115849089	526.1	X8.19912370.G.A_G		-0.150384	0.261831	0.860377	0.565726	logistic	51719	64	51655	0.702769	0.88279	0		Cysts of the jaws	digestive
rs115849089	526.3	X8.19912370.G.A_G		-0.10846	0.185819	0.897214	0.559431	logistic	51785	130	51655	0.66311	0.882775	0		Anomalies of jaw size/symmetry	digestive
rs115849089	526.4	X8.19912370.G.A_G		0.120537	0.166709	1.1281	0.469655	logistic	51843	188	51655	0.723685	0.882839	0		Temporomandibular joint disorders	digestive
rs115849089	526.41	X8.19912370.G.A_G		-0.0702352	0.114063	0.932175	0.538055	logistic	52007	352	51655	0.749539	0.882737	0		Temporomandibular joint disorder, unspecified	digestive
rs115849089	526.42	X8.19912370.G.A_G		0.134696	0.132798	1.14419	0.310443	logistic	51957	302	51655	0.727852	0.882865	0		Arthralgia/ankylosis of temporomandibular joint	digestive
rs115849089	526.5	X8.19912370.G.A_G		0.200123	0.178787	1.22155	0.262996	logistic	51831	176	51655	0.69401	0.882869	0		Inflammatory conditions of jaw	digestive
rs115849089	526.9	X8.19912370.G.A_G		0.0885044	0.156897	1.09254	0.572692	logistic	51866	211	51655	0.689887	0.882842	0		Jaw disease NOS	digestive
rs115849089	527	X8.19912370.G.A_G		-0.196148	0.22571	0.821891	0.384834	logistic	52791	84	52707	0.432569	0.882925	0		Diseases of the salivary glands	digestive
rs115849089	527.2	X8.19912370.G.A_G		-0.0268421	0.13529	0.973515	0.842729	logistic	52969	262	52707	0.494108	0.882941	0		Sialoadenitis	digestive
rs115849089	527.7	X8.19912370.G.A_G		-0.0631676	0.0794905	0.938786	0.426814	logistic	53457	750	52707	0.39653	0.882868	0		Disturbance of salivary secretion	digestive
rs115849089	527.8	X8.19912370.G.A_G		-0.166036	0.21204	0.847016	0.433603	logistic	52804	97	52707	0.51941	0.882926	0		Other specified diseases of the salivary glands	digestive
rs115849089	528	X8.19912370.G.A_G		0.00647275	0.071856	1.00649	0.928224	logistic	53665	958	52707	0.448315	0.88295	0		Diseases of the oral soft tissues, excluding lesions specific for gingiva and tongue	digestive
rs115849089	528.1	X8.19912370.G.A_G		-0.111473	0.0866998	0.894515	0.198533	logistic	53312	605	52707	0.470317	0.882822	0		Stomatitis and mucositis	digestive
rs115849089	528.11	X8.19912370.G.A_G		-0.0212639	0.113731	0.978961	0.851687	logistic	53078	371	52707	0.481489	0.882936	0		Stomatitis and mucositis (ulcerative)	digestive
rs115849089	528.12	X8.19912370.G.A_G		-0.0186398	0.151932	0.981533	0.902356	logistic	52911	204	52707	0.527938	0.882935	0		Oral aphthae	digestive
rs115849089	528.3	X8.19912370.G.A_G		0.227521	0.186486	1.25548	0.222447	logistic	52873	166	52707	0.48629	0.883022	0		Cellulitis and abscess of oral soft tissues	digestive
rs115849089	528.5	X8.19912370.G.A_G		-0.0967406	0.128364	0.907791	0.451063	logistic	52979	272	52707	0.515148	0.882888	0		Diseases of lips	digestive
rs115849089	528.6	X8.19912370.G.A_G		0.447442	0.245951	1.56431	0.0688756	logistic	52823	116	52707	0.460333	0.883043	0		Leukoplakia of oral mucosa	digestive
rs115849089	529	X8.19912370.G.A_G		-0.0615191	0.136579	0.940335	0.652401	logistic	52955	248	52707	0.468906	0.882919	0		Diseases and other conditions of the tongue	digestive
rs115849089	529.1	X8.19912370.G.A_G		0.0586718	0.170808	1.06043	0.731225	logistic	52882	175	52707	0.392564	0.882975	0		Glossitis	digestive
rs115849089	529.6	X8.19912370.G.A_G		-0.0636859	0.211277	0.9383	0.763084	logistic	52810	103	52707	0.517272	0.882939	0		Glossodynia	digestive
rs115849089	530	X8.19912370.G.A_G		0.00155474	0.0668394	1.00156	0.981442	logistic	34036	1126	32910	0.142536	0.882184	0		Diseases of esophagus	digestive
rs115849089	530.1	X8.19912370.G.A_G		0.047588	0.0609241	1.04874	0.434742	logistic	34321	1411	32910	0.395822	0.882361	0		Esophagitis, GERD and related diseases	digestive
rs115849089	530.11	X8.19912370.G.A_G		0.0254378	0.0222183	1.02576	0.252249	logistic	48683	15773	32910	0.198311	0.882885	0		GERD	digestive
rs115849089	530.12	X8.19912370.G.A_G		0.103477	0.116597	1.10902	0.37482	logistic	33300	390	32910	0.450275	0.882297	0		Ulcer of esophagus	digestive
rs115849089	530.13	X8.19912370.G.A_G		0.131375	0.0968917	1.14039	0.175134	logistic	33500	590	32910	0.254178	0.882418	0		Barrett's esophagus	digestive
rs115849089	530.14	X8.19912370.G.A_G		0.0909725	0.063707	1.09524	0.153297	logistic	34255	1345	32910	0.39132	0.882514	0		Reflux esophagitis	digestive
rs115849089	530.15	X8.19912370.G.A_G		-0.111735	0.157406	0.894282	0.477797	logistic	33092	182	32910	0.283267	0.882117	0		Eosinophilic esophagitis	digestive
rs115849089	530.2	X8.19912370.G.A_G		0.0102131	0.0566489	1.01027	0.856926	logistic	34527	1617	32910	0.343663	0.882266	0		Esophageal bleeding (varices/hemorrhage)	digestive
rs115849089	530.3	X8.19912370.G.A_G		0.0962851	0.0624143	1.10107	0.12291	logistic	34337	1427	32910	0.483379	0.882576	0		Stricture and stenosis of esophagus	digestive
rs115849089	530.5	X8.19912370.G.A_G		-0.0658427	0.0903362	0.936278	0.466085	logistic	33491	581	32910	0.358767	0.882058	0		Disorders of esophageal motility	digestive
rs115849089	530.6	X8.19912370.G.A_G		-0.395466	0.186933	0.673366	0.0343832	logistic	33015	105	32910	0.309136	0.882023	0		Diverticulum of esophagus, acquired	digestive
rs115849089	530.7	X8.19912370.G.A_G		-0.0833651	0.214614	0.920015	0.697689	logistic	33009	99	32910	0.305705	0.882153	0		Gastroesophageal laceration-hemorrhage syndrome	digestive
rs115849089	530.9	X8.19912370.G.A_G		0.0804424	0.0689348	1.08377	0.243237	logistic	34027	1117	32910	0.54974	0.882417	0		Heartburn	digestive
rs115849089	531	X8.19912370.G.A_G		-0.136671	0.177591	0.872257	0.441549	logistic	53958	138	53820	0.545741	0.882974	0		Peptic ulcer (excl. esophageal)	digestive
rs115849089	531.1	X8.19912370.G.A_G		-0.0857739	0.100139	0.917802	0.391697	logistic	54283	463	53820	0.539117	0.882947	0		Hemorrhage from gastrointestinal ulcer	digestive
rs115849089	531.2	X8.19912370.G.A_G		-0.0183461	0.0753315	0.981821	0.807588	logistic	54682	862	53820	0.585309	0.882987	0		Gastric ulcer	digestive
rs115849089	531.3	X8.19912370.G.A_G		-0.103611	0.0851775	0.901576	0.223828	logistic	54448	628	53820	0.374133	0.882888	0		Duodenal ulcer	digestive
rs115849089	531.4	X8.19912370.G.A_G		0.0987619	0.0816341	1.1038	0.226351	logistic	54622	802	53820	0.536227	0.883161	0		Peptic ulcer, site unspecified	digestive
rs115849089	531.5	X8.19912370.G.A_G		-0.228656	0.178504	0.795603	0.200211	logistic	53949	129	53820	0.523389	0.882954	0		Gastrojejunal ulcer	digestive
rs115849089	532	X8.19912370.G.A_G		0.0490288	0.0300013	1.05025	0.102212	logistic	40010	7100	32910	0.51717	0.883129	0		Dysphagia	digestive
rs115849089	535.1	X8.19912370.G.A_G		0.0982068	0.125621	1.10319	0.434348	logistic	48791	329	48462	0.34131	0.882632	0		Acute gastritis	digestive
rs115849089	535.2	X8.19912370.G.A_G		0.0135233	0.0528911	1.01362	0.798196	logistic	50275	1813	48462	0.57559	0.882546	0		Atrophic gastritis	digestive
rs115849089	535.6	X8.19912370.G.A_G		0.0163757	0.0870316	1.01651	0.850753	logistic	49112	650	48462	0.404495	0.882575	0		Duodenitis	digestive
rs115849089	535.8	X8.19912370.G.A_G		-0.00878916	0.0536173	0.991249	0.869791	logistic	50189	1727	48462	0.423964	0.882494	0		Other specified gastritis	digestive
rs115849089	535.9	X8.19912370.G.A_G		-0.0281147	0.0762917	0.972277	0.712489	logistic	49286	824	48462	0.349515	0.882502	0		Gastritis and duodenitis, NOS	digestive
rs115849089	536	X8.19912370.G.A_G		-0.417796	0.240056	0.658496	0.0817871	logistic	48525	63	48462	0.331711	0.882514	0		Disorders of function of stomach	digestive
rs115849089	536.3	X8.19912370.G.A_G		0.0879117	0.086828	1.09189	0.311308	logistic	49152	690	48462	0.444188	0.88268	0		Gastroparesis	digestive
rs115849089	536.7	X8.19912370.G.A_G		-0.100415	0.0859902	0.904462	0.242907	logistic	49080	618	48462	0.374666	0.882447	0		Complications of gastrostomy, colostomy and enterostomy	digestive
rs115849089	536.8	X8.19912370.G.A_G		0.0438347	0.0558716	1.04481	0.432711	logistic	50119	1657	48462	0.502545	0.882689	0		Dyspepsia and other specified disorders of function of stomach	digestive
rs115849089	537	X8.19912370.G.A_G		0.0214715	0.040638	1.0217	0.597249	logistic	51635	3173	48462	0.293543	0.882667	0		Other disorders of stomach and duodenum	digestive
rs115849089	537.1	X8.19912370.G.A_G		0.237721	0.165066	1.26835	0.149824	logistic	48681	219	48462	0.369327	0.882685	0		Lesions of stomach and duodenum	digestive
rs115849089	539	X8.19912370.G.A_G		-0.0226217	0.0616454	0.977632	0.713645	logistic	57448	1281	56167	0.58279	0.882798	0		Bariatric surgery	digestive
rs115849089	540	X8.19912370.G.A_G		0.241199	0.215364	1.27277	0.262731	logistic	56610	127	56483	0.594996	0.882883	0		Appendiceal conditions	digestive
rs115849089	540.1	X8.19912370.G.A_G		-0.151961	0.196968	0.859022	0.44041	logistic	56596	113	56483	0.568967	0.882801	0		Appendicitis	digestive
rs115849089	540.11	X8.19912370.G.A_G		-0.100567	0.10382	0.904325	0.332713	logistic	56905	422	56483	0.591219	0.882743	0		Acute appendicitis	digestive
rs115849089	550	X8.19912370.G.A_G		-0.0645061	0.0976797	0.93753	0.509008	logistic	48780	492	48288	0.560969	0.882831	0		Abdominal hernia	digestive
rs115849089	550.1	X8.19912370.G.A_G		-0.0484238	0.0628406	0.95273	0.440955	logistic	49584	1296	48288	0.516341	0.882795	0		Inguinal hernia	digestive
rs115849089	550.2	X8.19912370.G.A_G		0.00625524	0.0356353	1.00627	0.860659	logistic	52654	4366	48288	0.741318	0.883	0		Diaphragmatic hernia	digestive
rs115849089	550.3	X8.19912370.G.A_G		0.350009	0.349668	1.41908	0.316838	logistic	48340	52	48288	0.698488	0.882933	0		Femoral hernia	digestive
rs115849089	550.4	X8.19912370.G.A_G		-0.121716	0.0676971	0.885399	0.0721839	logistic	49289	1001	48288	0.614999	0.882631	0		Umbilical hernia	digestive
rs115849089	550.5	X8.19912370.G.A_G		0.00896855	0.059547	1.00901	0.880281	logistic	49725	1437	48288	0.748479	0.882936	0		Ventral hernia	digestive
rs115849089	550.6	X8.19912370.G.A_G		-0.0409724	0.0604171	0.959856	0.497671	logistic	49626	1338	48288	0.678442	0.882783	0		Incisional hernia	digestive
rs115849089	555	X8.19912370.G.A_G		0.425139	0.188212	1.5298	0.0238937	logistic	37619	193	37426	0.265852	0.883476	0		Inflammatory bowel disease and other gastroenteritis and colitis	digestive
rs115849089	555.1	X8.19912370.G.A_G		-0.0105416	0.0493822	0.989514	0.83096	logistic	39537	2111	37426	0.342256	0.883122	0		Regional enteritis	digestive
rs115849089	555.2	X8.19912370.G.A_G		0.0111089	0.0617477	1.01117	0.857224	logistic	38761	1335	37426	0.510273	0.883285	0		Ulcerative colitis	digestive
rs115849089	555.21	X8.19912370.G.A_G		-0.0123476	0.0870398	0.987728	0.887189	logistic	38072	646	37426	0.447913	0.883248	0		Ulcerative colitis (chronic)	digestive
rs115849089	556	X8.19912370.G.A_G		0.0444546	0.157081	1.04546	0.777174	logistic	37628	202	37426	0.288979	0.883305	0		Ulceration of the lower GI tract	digestive
rs115849089	556.1	X8.19912370.G.A_G		-0.150195	0.077187	0.86054	0.0516711	logistic	38171	745	37426	0.343816	0.882948	0		Ulceration of intestine	digestive
rs115849089	556.11	X8.19912370.G.A_G		-0.0944543	0.137471	0.909869	0.492028	logistic	37671	245	37426	0.185223	0.883226	0		Angiodysplasia of intestine (without mention of hemorrhage)	digestive
rs115849089	557	X8.19912370.G.A_G		-0.0905992	0.0808914	0.913384	0.262709	logistic	38132	706	37426	0.282703	0.883077	0		Intestinal malabsorption (non-celiac)	digestive
rs115849089	557.1	X8.19912370.G.A_G		0.0238279	0.115911	1.02411	0.837127	logistic	37790	364	37426	0.268218	0.883276	0		Celiac disease	digestive
rs115849089	558	X8.19912370.G.A_G		0.0132641	0.0378293	1.01335	0.725866	logistic	41311	3885	37426	0.622669	0.883312	0		Noninfectious gastroenteritis	digestive
rs115849089	559	X8.19912370.G.A_G		0.00159098	0.0931504	1.00159	0.986373	logistic	37995	569	37426	0.256015	0.883287	0		Ileostomy status	digestive
rs115849089	560.1	X8.19912370.G.A_G		-0.0222967	0.0474157	0.97795	0.638184	logistic	39720	2294	37426	0.18903	0.883195	0		Paralytic ileus	digestive
rs115849089	560.2	X8.19912370.G.A_G		-0.062461	0.133715	0.93945	0.640415	logistic	37687	261	37426	0.266695	0.883236	0		Impaction of intestine	digestive
rs115849089	560.3	X8.19912370.G.A_G		-0.130258	0.108717	0.877869	0.230861	logistic	37805	379	37426	0.279656	0.88315	0		Peritoneal or intestinal adhesions	digestive
rs115849089	560.4	X8.19912370.G.A_G		-0.0838098	0.0458251	0.919606	0.0674139	logistic	39752	2326	37426	0.130653	0.882761	0		Other intestinal obstruction	digestive
rs115849089	561	X8.19912370.G.A_G		0.113603	0.0601844	1.12031	0.0590823	logistic	38984	1558	37426	0.427011	0.883683	0		Symptoms involving digestive system	digestive
rs115849089	562	X8.19912370.G.A_G		0.11842	0.27461	1.12572	0.666301	logistic	37497	71	37426	0.295671	0.883311	0		Diverticulosis and diverticulitis	digestive
rs115849089	562.1	X8.19912370.G.A_G		-0.0097403	0.0305022	0.990307	0.749476	logistic	44774	7348	37426	0.329476	0.883347	0		Diverticulosis	digestive
rs115849089	562.2	X8.19912370.G.A_G		0.0230368	0.0673662	1.0233	0.732378	logistic	38606	1180	37426	0.416979	0.883373	0		Diverticulitis	digestive
rs115849089	564	X8.19912370.G.A_G		0.02494	0.0539355	1.02525	0.643792	logistic	39232	1806	37426	0.578289	0.883399	0		Functional digestive disorders	digestive
rs115849089	564.1	X8.19912370.G.A_G		0.0191156	0.0439629	1.0193	0.663699	logistic	40283	2857	37426	0.241891	0.883325	0		Irritable Bowel Syndrome	digestive
rs115849089	564.9	X8.19912370.G.A_G		0.0538742	0.0753919	1.05535	0.474863	logistic	38355	929	37426	0.490232	0.883418	0		Personal history of diseases of digestive system	digestive
rs115849089	565	X8.19912370.G.A_G		0.0429538	0.043842	1.04389	0.327214	logistic	48456	2779	45677	0.0892213	0.883245	0		Anal and rectal conditions	digestive
rs115849089	565.1	X8.19912370.G.A_G		-0.0131981	0.0629143	0.986889	0.833841	logistic	46941	1264	45677	0.301468	0.882991	0		Anal and rectal polyp	digestive
rs115849089	567	X8.19912370.G.A_G		0.0118552	0.0533038	1.01193	0.823996	logistic	47478	1801	45677	0.27037	0.883104	0		Peritonitis and retroperitoneal infections	digestive
rs115849089	568	X8.19912370.G.A_G		-0.00799692	0.073013	0.992035	0.912784	logistic	46606	929	45677	0.12631	0.883041	0		Other disorders of peritoneum	digestive
rs115849089	568.1	X8.19912370.G.A_G		0.012356	0.0551587	1.01243	0.82275	logistic	47356	1679	45677	0.312998	0.883109	0		Peritoneal adhesions (postoperative) (postinfection)	digestive
rs115849089	569	X8.19912370.G.A_G		-0.00396683	0.0354246	0.996041	0.910839	logistic	49926	4249	45677	0.0163816	0.882997	0		Other disorders of intestine	digestive
rs115849089	569.1	X8.19912370.G.A_G		-0.05824	0.161583	0.943424	0.718522	logistic	45857	180	45677	0.159079	0.883028	0		Toxic gastroenteritis and colitis	digestive
rs115849089	569.2	X8.19912370.G.A_G		-0.0491594	0.0464963	0.952029	0.290386	logistic	47962	2285	45677	0.396373	0.882803	0		Gastrointestinal complications	digestive
rs115849089	571.5	X8.19912370.G.A_G		-0.0125447	0.0341833	0.987534	0.713631	logistic	48940	4571	44369	0.285475	0.882438	0		Other chronic nonalcoholic liver disease	digestive
rs115849089	571.51	X8.19912370.G.A_G		-0.0144216	0.0470324	0.985682	0.759124	logistic	46672	2303	44369	0.0447578	0.88251	0		Cirrhosis of liver without mention of alcohol	digestive
rs115849089	571.6	X8.19912370.G.A_G		-0.033343	0.12909	0.967207	0.796181	logistic	44654	285	44369	0.0475241	0.882519	0		Primary biliary cirrhosis	digestive
rs115849089	571.8	X8.19912370.G.A_G		0.0110719	0.0607749	1.01113	0.855442	logistic	45737	1368	44369	0.230918	0.88259	0		Liver abscess and sequelae of chronic liver disease	digestive
rs115849089	571.81	X8.19912370.G.A_G		-0.017867	0.0590423	0.982292	0.762184	logistic	45794	1425	44369	0.0655833	0.882506	0		Portal hypertension	digestive
rs115849089	572	X8.19912370.G.A_G		-0.03273	0.0350805	0.9678	0.350821	logistic	48621	4252	44369	0.248399	0.882283	0		Ascites (non malignant)	digestive
rs115849089	573	X8.19912370.G.A_G		0.0748599	0.0384401	1.07773	0.0514813	logistic	48149	3780	44369	0.345755	0.883175	0		Other disorders of liver	digestive
rs115849089	573.1	X8.19912370.G.A_G		0.199237	0.19964	1.22047	0.31829	logistic	44513	144	44369	0.0523541	0.882607	0		Chronic passive congestion of liver	digestive
rs115849089	573.2	X8.19912370.G.A_G		0.00373527	0.0830971	1.00374	0.964147	logistic	45087	718	44369	0.078083	0.88256	0		Liver replaced by transplant	digestive
rs115849089	573.3	X8.19912370.G.A_G		-0.0577366	0.086044	0.943899	0.502213	logistic	45002	633	44369	0.0304951	0.88245	0		Hepatomegaly	digestive
rs115849089	573.4	X8.19912370.G.A_G		0.0987328	0.0889978	1.10377	0.267264	logistic	45040	671	44369	0.0438864	0.882693	0		Acute and subacute necrosis of liver	digestive
rs115849089	573.5	X8.19912370.G.A_G		0.0348249	0.0694686	1.03544	0.616157	logistic	45430	1061	44369	0.172198	0.882633	0		Jaundice (not of newborn)	digestive
rs115849089	573.6	X8.19912370.G.A_G		0.0783474	0.0974005	1.0815	0.421175	logistic	44918	549	44369	0.0962318	0.882642	0		Nonspecific elevation of levels of transaminase or lactic acid dehydrogenase [LDH]	digestive
rs115849089	573.7	X8.19912370.G.A_G		0.00711866	0.0679143	1.00714	0.91652	logistic	45450	1081	44369	0.0698155	0.882552	0		Abnormal results of function study of liver	digestive
rs115849089	573.9	X8.19912370.G.A_G							44369					0	[Error: non-varying phenotype or genotype]	Abnormal serum enzyme levels	digestive
rs115849089	574	X8.19912370.G.A_G		-0.186044	0.204456	0.830237	0.36285	logistic	50952	101	50851	0.451518	0.882703	0		Cholelithiasis and cholecystitis	digestive
rs115849089	574.1	X8.19912370.G.A_G		0.0168625	0.0445462	1.01701	0.705029	logistic	53480	2629	50851	0.503699	0.882825	0		Cholelithiasis	digestive
rs115849089	574.11	X8.19912370.G.A_G		-0.0784301	0.123478	0.924567	0.525314	logistic	51151	300	50851	0.475818	0.88269	0		Cholelithiasis with acute cholecystitis	digestive
rs115849089	574.12	X8.19912370.G.A_G		-0.0686462	0.0706002	0.933657	0.33089	logistic	51791	940	50851	0.38554	0.882595	0		Cholelithiasis with other cholecystitis	digestive
rs115849089	574.2	X8.19912370.G.A_G		-0.131761	0.0860699	0.876551	0.125805	logistic	51451	600	50851	0.544005	0.882568	0		Calculus of bile duct	digestive
rs115849089	574.3	X8.19912370.G.A_G		-0.0202052	0.0768015	0.979998	0.792486	logistic	51677	826	50851	0.472547	0.882714	0		Cholecystitis without cholelithiasis	digestive
rs115849089	575.1	X8.19912370.G.A_G		0.150748	0.112567	1.1627	0.18051	logistic	51285	434	50851	0.494637	0.88287	0		Cholangitis	digestive
rs115849089	575.2	X8.19912370.G.A_G		0.0700103	0.086315	1.07252	0.417307	logistic	51551	700	50851	0.595172	0.882844	0		Obstruction of bile duct	digestive
rs115849089	575.6	X8.19912370.G.A_G		-0.24676	0.169581	0.781328	0.145638	logistic	50992	141	50851	0.392074	0.882668	0		Cholesterolosis of gallbladder	digestive
rs115849089	575.7	X8.19912370.G.A_G		-0.0090178	0.0661931	0.991023	0.891636	logistic	51977	1126	50851	0.442339	0.882727	0		Other disorders of gallbladder	digestive
rs115849089	575.8	X8.19912370.G.A_G		0.0608543	0.0595991	1.06274	0.307226	logistic	52329	1478	50851	0.50548	0.882933	0		Other disorders of biliary tract	digestive
rs115849089	575.9	X8.19912370.G.A_G		0.163279	0.130588	1.17736	0.211176	logistic	51172	321	50851	0.463271	0.882836	0		Nonspecific abnormal findings on radiological and other examination of biliary tract	digestive
rs115849089	577	X8.19912370.G.A_G		-0.0481504	0.0618369	0.95299	0.436175	logistic	56073	1262	54811	0.603492	0.88268	0		Diseases of pancreas	digestive
rs115849089	577.1	X8.19912370.G.A_G		-0.0362319	0.0702984	0.964417	0.606272	logistic	55788	977	54811	0.618167	0.882717	0		Acute pancreatitis	digestive
rs115849089	577.2	X8.19912370.G.A_G		-0.0569005	0.0970763	0.944688	0.55778	logistic	55312	501	54811	0.604332	0.882729	0		Chronic pancreatitis	digestive
rs115849089	577.3	X8.19912370.G.A_G		-0.0422846	0.088857	0.958597	0.634165	logistic	55418	607	54811	0.565306	0.882737	0		Cyst and pseudocyst of pancreas	digestive
rs115849089	578.1	X8.19912370.G.A_G		0.093203	0.0836294	1.09768	0.265074	logistic	44363	762	43601	0.325981	0.882819	0		Hematemesis	digestive
rs115849089	578.2	X8.19912370.G.A_G		0.0203123	0.0408845	1.02052	0.619315	logistic	46793	3192	43601	0.454268	0.882728	0		Blood in stool	digestive
rs115849089	578.8	X8.19912370.G.A_G		0.00727199	0.0500569	1.0073	0.884494	logistic	45644	2043	43601	0.276849	0.882624	0		Hemorrhage of rectum and anus	digestive
rs115849089	578.9	X8.19912370.G.A_G		0.0298602	0.0481595	1.03031	0.53524	logistic	45892	2291	43601	0.352114	0.882823	0		Hemorrhage of gastrointestinal tract	digestive
rs115849089	579	X8.19912370.G.A_G		0.0074996	0.0388482	1.00753	0.846921	logistic	47093	3492	43601	0.538457	0.882647	0		Other symptoms involving abdomen and pelvis	digestive
rs115849089	579.2	X8.19912370.G.A_G		-0.0292888	0.053088	0.971136	0.581151	logistic	45371	1770	43601	0.24172	0.882557	0		Splenomegaly	digestive
rs115849089	579.8	X8.19912370.G.A_G		0.0157878	0.0771151	1.01591	0.837782	logistic	44438	837	43601	0.315997	0.882657	0		Nonspecific abnormal findings in stool contents	digestive
rs115849089	580.11	X8.19912370.G.A_G		-0.0565213	0.16885	0.945046	0.737819	logistic	40159	162	39997	0.257344	0.881583	0		Proliferative glomerulonephritis	genitourinary
rs115849089	580.12	X8.19912370.G.A_G		-0.0619734	0.159335	0.939908	0.697312	logistic	40178	181	39997	0.281505	0.881577	0		Non-proliferative glomerulonephritis	genitourinary
rs115849089	580.13	X8.19912370.G.A_G		-0.0852347	0.158086	0.918297	0.589771	logistic	40176	179	39997	0.311737	0.881559	0		Acute glomerulonephritis, NOS	genitourinary
rs115849089	580.14	X8.19912370.G.A_G		0.281812	0.168122	1.32553	0.093691	logistic	40209	212	39997	0.250909	0.881743	0		Chronic glomerulonephritis, NOS	genitourinary
rs115849089	580.2	X8.19912370.G.A_G		-0.0326131	0.118341	0.967913	0.782866	logistic	40336	339	39997	0.202417	0.881582	0		Nephrotic syndrome without mention of glomerulonephritis	genitourinary
rs115849089	580.31	X8.19912370.G.A_G		0.146979	0.105802	1.15833	0.164773	logistic	40482	485	39997	0.194816	0.881775	0		Nephritis and nephropathy in diseases classified elsewhere	genitourinary
rs115849089	580.32	X8.19912370.G.A_G		-0.0645454	0.105807	0.937494	0.541842	logistic	40410	413	39997	0.258629	0.881539	0		Nephritis and nephropathy with pathological lesion	genitourinary
rs115849089	580.4	X8.19912370.G.A_G		-0.0582879	0.0849498	0.943378	0.492621	logistic	40649	652	39997	0.340993	0.88151	0		Renal sclerosis, NOS	genitourinary
rs115849089	585.1	X8.19912370.G.A_G		0.0700223	0.026828	1.07253	0.00905301	logistic	49068	9071	39997	0.190554	0.882928	0		Acute renal failure	genitourinary
rs115849089	585.2	X8.19912370.G.A_G		-0.0640455	0.059549	0.937962	0.282146	logistic	41339	1342	39997	0.403137	0.881371	0		Renal failure NOS	genitourinary
rs115849089	585.3	X8.19912370.G.A_G		0.0727853	0.036773	1.0755	0.0477806	logistic	44410	4413	39997	0.185804	0.882335	0		Chronic renal failure [CKD]	genitourinary
rs115849089	585.31	X8.19912370.G.A_G		0.0713255	0.0682679	1.07393	0.296121	logistic	41115	1118	39997	0.347724	0.881795	0		Renal dialysis	genitourinary
rs115849089	585.32	X8.19912370.G.A_G		0.0502911	0.0548785	1.05158	0.359453	logistic	41733	1736	39997	0.459105	0.881808	0		End stage renal disease	genitourinary
rs115849089	585.33	X8.19912370.G.A_G		0.061563	0.0405784	1.0635	0.129232	logistic	43536	3539	39997	0.43755	0.882075	0		Chronic Kidney Disease, Stage III	genitourinary
rs115849089	585.34	X8.19912370.G.A_G		0.0546589	0.0544471	1.05618	0.315432	logistic	41795	1798	39997	0.394081	0.881792	0		Chronic Kidney Disease, Stage IV	genitourinary
rs115849089	585.4	X8.19912370.G.A_G		0.0460427	0.0548917	1.04712	0.401586	logistic	41741	1744	39997	0.379282	0.881771	0		Chronic kidney disease, Stage I or II	genitourinary
rs115849089	586	X8.19912370.G.A_G		-0.00471447	0.0325025	0.995297	0.884672	logistic	45358	5361	39997	0.0735392	0.881498	0		Other disorders of the kidney and ureters	genitourinary
rs115849089	586.11	X8.19912370.G.A_G		0.193897	0.333436	1.21397	0.560895	logistic	40048	51	39997	0.293523	0.88163	0		Small kidney	genitourinary
rs115849089	586.12	X8.19912370.G.A_G		-0.128911	0.158257	0.879052	0.41532	logistic	40173	176	39997	0.234254	0.881537	0		Vesicoureteral reflux	genitourinary
rs115849089	586.2	X8.19912370.G.A_G		0.0700204	0.0459355	1.07253	0.127429	logistic	42659	2662	39997	0.137506	0.881971	0		Cyst of kidney, acquired	genitourinary
rs115849089	586.3	X8.19912370.G.A_G		0.0374453	0.155334	1.03816	0.809506	logistic	40203	206	39997	0.249613	0.881626	0		Vascular disorders of kidney/hypertrophy	genitourinary
rs115849089	586.4	X8.19912370.G.A_G		0.105485	0.0636654	1.11125	0.0975453	logistic	41343	1346	39997	0.342514	0.881903	0		Stricture/obstruction of ureter	genitourinary
rs115849089	587	X8.19912370.G.A_G		0.0413219	0.0715868	1.04219	0.563785	logistic	40987	990	39997	0.375446	0.881694	0		Kidney replaced by transpant	genitourinary
rs115849089	588	X8.19912370.G.A_G		0.130553	0.148379	1.13946	0.378937	logistic	40237	240	39997	0.249703	0.881676	0		Disorders resulting from impaired renal function	genitourinary
rs115849089	588.1	X8.19912370.G.A_G		0.0151127	0.0601928	1.01523	0.801758	logistic	41401	1404	39997	0.256353	0.881633	0		Renal osteodystrophy	genitourinary
rs115849089	588.2	X8.19912370.G.A_G		0.124038	0.0932672	1.13206	0.183544	logistic	40611	614	39997	0.307605	0.881768	0		Secondary hyperparathyroidism (of renal origin)	genitourinary
rs115849089	589	X8.19912370.G.A_G		-0.0674973	0.104205	0.93473	0.517157	logistic	40414	417	39997	0.2794	0.881501	0		Abnormal results of function study of kidney	genitourinary
rs115849089	590	X8.19912370.G.A_G		0.0922379	0.0603743	1.09663	0.12657	logistic	41147	1482	39665	0.400438	0.882713	0		Pyelonephritis	genitourinary
rs115849089	591	X8.19912370.G.A_G		0.0101887	0.0246455	1.01024	0.679306	logistic	50905	11240	39665	0.547269	0.882605	0		Urinary tract infection	genitourinary
rs115849089	592.1	X8.19912370.G.A_G		0.0667181	0.0791934	1.06899	0.399525	logistic	40503	838	39665	0.515532	0.882564	0		Cystitis	genitourinary
rs115849089	592.11	X8.19912370.G.A_G		0.194676	0.0562241	1.21492	0.000535189	logistic	41624	1959	39665	0.528341	0.883168	0		Acute cystitis	genitourinary
rs115849089	592.12	X8.19912370.G.A_G		0.153984	0.149985	1.16647	0.304577	logistic	39908	243	39665	0.289962	0.88253	0		Chronic cystitis	genitourinary
rs115849089	592.13	X8.19912370.G.A_G		-0.0821141	0.127829	0.921167	0.520628	logistic	39944	279	39665	0.36297	0.88236	0		Chronic interstitial cystitis	genitourinary
rs115849089	592.2	X8.19912370.G.A_G		-0.132722	0.177171	0.875708	0.453785	logistic	39803	138	39665	0.35789	0.882383	0		Urethritis and urethral syndrome	genitourinary
rs115849089	593	X8.19912370.G.A_G		0.0395836	0.0360231	1.04038	0.271838	logistic	44174	4509	39665	0.664736	0.882782	0		Hematuria	genitourinary
rs115849089	593.1	X8.19912370.G.A_G		0.0428279	0.0627735	1.04376	0.495074	logistic	41006	1341	39665	0.353314	0.882554	0		Gross hematuria	genitourinary
rs115849089	593.2	X8.19912370.G.A_G		0.0947282	0.0651516	1.09936	0.145956	logistic	40959	1294	39665	0.419111	0.8827	0		Microscopic hematuria	genitourinary
rs115849089	594	X8.19912370.G.A_G		0.0130093	0.0616933	1.01309	0.832989	logistic	52487	1326	51161	0.232116	0.883123	0		Urinary calculus	genitourinary
rs115849089	594.1	X8.19912370.G.A_G		-0.0196833	0.0373719	0.980509	0.59841	logistic	54904	3743	51161	0.323494	0.882959	0		Calculus of kidney	genitourinary
rs115849089	594.2	X8.19912370.G.A_G		0.0451533	0.131327	1.04619	0.730979	logistic	51457	296	51161	0.19451	0.883135	0		Calculus of lower urinary tract	genitourinary
rs115849089	594.3	X8.19912370.G.A_G		-0.0343677	0.0664447	0.966216	0.60499	logistic	52261	1100	51161	0.205741	0.88302	0		Calculus of ureter	genitourinary
rs115849089	594.8	X8.19912370.G.A_G		-0.144291	0.136998	0.865636	0.292235	logistic	51391	230	51161	0.175729	0.883024	0		Renal colic	genitourinary
rs115849089	595	X8.19912370.G.A_G		-0.0433265	0.0482335	0.957599	0.369044	logistic	53277	2116	51161	0.363214	0.882923	0		Hydronephrosis	genitourinary
rs115849089	596	X8.19912370.G.A_G		0.0552638	0.0637935	1.05682	0.38633	logistic	51882	1289	50593	0.372306	0.883399	0		Other disorders of bladder	genitourinary
rs115849089	596.1	X8.19912370.G.A_G		0.149658	0.127731	1.16144	0.241332	logistic	50934	341	50593	0.362744	0.883359	0		Bladder neck obstruction	genitourinary
rs115849089	596.5	X8.19912370.G.A_G		0.045872	0.0532645	1.04694	0.389121	logistic	52448	1855	50593	0.361265	0.883399	0		Functional disorders of bladder	genitourinary
rs115849089	597	X8.19912370.G.A_G		0.101628	0.109495	1.10697	0.353329	logistic	51032	439	50593	0.349515	0.883338	0		Other disorders of urethra and urinary tract	genitourinary
rs115849089	597.1	X8.19912370.G.A_G		-0.0396762	0.133269	0.961101	0.76592	logistic	50862	269	50593	0.374831	0.883243	0		Urethral stricture (not specified as infectious)	genitourinary
rs115849089	597.2	X8.19912370.G.A_G		-0.0336121	0.100157	0.966946	0.737176	logistic	51071	478	50593	0.343034	0.883231	0		Urinary complications NEC	genitourinary
rs115849089	597.8	X8.19912370.G.A_G		-0.0403754	0.116061	0.960429	0.727929	logistic	50951	358	50593	0.288228	0.883241	0		Urethral hypermobility/ISD	genitourinary
rs115849089	598	X8.19912370.G.A_G		-0.0919607	0.206831	0.912141	0.656597	logistic	57102	105	56997	0.547307	0.882859	0		Abnormal findings on examination of urine	genitourinary
rs115849089	599	X8.19912370.G.A_G		0.0314379	0.0506274	1.03194	0.534621	logistic	40963	2107	38856	0.251468	0.883358	0		Other symptoms/disorders or the urinary system	genitourinary
rs115849089	599.1	X8.19912370.G.A_G		0.0453641	0.0980257	1.04641	0.643524	logistic	39399	543	38856	0.0760092	0.883258	0		Urinary obstruction	genitourinary
rs115849089	599.2	X8.19912370.G.A_G		-0.000940883	0.0382375	0.99906	0.980369	logistic	42755	3899	38856	0.139261	0.883253	0		Retention of urine	genitourinary
rs115849089	599.3	X8.19912370.G.A_G		0.00811899	0.0327015	1.00815	0.803921	logistic	44691	5835	38856	0.247237	0.883086	0		Dysuria	genitourinary
rs115849089	599.4	X8.19912370.G.A_G		0.01311	0.0400959	1.0132	0.743693	logistic	42501	3645	38856	0.0823448	0.883262	0		Urinary incontinence	genitourinary
rs115849089	599.5	X8.19912370.G.A_G		0.0244068	0.0338717	1.02471	0.471176	logistic	44537	5681	38856	0.144815	0.883355	0		Frequency of urination and polyuria	genitourinary
rs115849089	599.6	X8.19912370.G.A_G		0.0196666	0.0981743	1.01986	0.841228	logistic	39378	522	38856	0.234768	0.883234	0		Oliguria and anuria	genitourinary
rs115849089	599.8	X8.19912370.G.A_G		0.0927127	0.0748221	1.09715	0.215305	logistic	39827	971	38856	0.164	0.883371	0		Other symptoms involving urinary system	genitourinary
rs115849089	599.9	X8.19912370.G.A_G		0.000874034	0.0419009	1.00087	0.983358	logistic	42113	3257	38856	0.26835	0.883124	0		Other abnormality of urination	genitourinary
rs115849089	600	X8.19912370.G.A_G		0.0462895	0.0441897	1.04738	0.29486	logistic	53574	4182	49392	0.526718	0.882938	0		Hyperplasia of prostate	genitourinary
rs115849089	601.1	X8.19912370.G.A_G		0.0427946	0.146677	1.04372	0.770469	logistic	49629	237	49392	0.478715	0.882619	0		Prostatitis	genitourinary
rs115849089	601.11	X8.19912370.G.A_G		0.207053	0.150126	1.23005	0.167835	logistic	49657	265	49392	0.540526	0.882715	0		Acute prostatitis	genitourinary
rs115849089	601.12	X8.19912370.G.A_G		-0.183947	0.147266	0.83198	0.211635	logistic	49593	201	49392	0.577852	0.882514	0		Chronic prostatitis	genitourinary
rs115849089	601.3	X8.19912370.G.A_G		0.0240939	0.131376	1.02439	0.854487	logistic	49689	297	49392	0.551501	0.88263	0		Orchitis and epididymitis	genitourinary
rs115849089	601.4	X8.19912370.G.A_G		0.0588934	0.245896	1.06066	0.810713	logistic	49477	85	49392	0.556828	0.882622	0		Balanoposthitis	genitourinary
rs115849089	601.8	X8.19912370.G.A_G		0.100314	0.21284	1.10552	0.637417	logistic	49508	116	49392	0.511022	0.882635	0		Other inflammatory disorders of male genital organs	genitourinary
rs115849089	602	X8.19912370.G.A_G		0.068045	0.130473	1.07041	0.602001	logistic	49709	317	49392	0.603441	0.882647	0		Other disorders of prostate	genitourinary
rs115849089	603.1	X8.19912370.G.A_G		0.0698146	0.114105	1.07231	0.540641	logistic	49055	402	48653	0.374459	0.882418	0		Hydrocele	genitourinary
rs115849089	603.2	X8.19912370.G.A_G		0.269119	0.219499	1.30881	0.220176	logistic	48775	122	48653	0.347729	0.882419	0		Spermatocele	genitourinary
rs115849089	604	X8.19912370.G.A_G		-0.0685535	0.154623	0.933744	0.657507	logistic	48847	194	48653	0.349218	0.882326	0		Disorders of penis	genitourinary
rs115849089	604.1	X8.19912370.G.A_G		0.392867	0.223647	1.48122	0.0789788	logistic	48786	133	48653	0.370593	0.882456	0		Redundant prepuce and phimosis/BXO	genitourinary
rs115849089	604.3	X8.19912370.G.A_G		0.135818	0.190997	1.14547	0.477022	logistic	48802	149	48653	0.301935	0.882402	0		Peyronie's disease	genitourinary
rs115849089	605	X8.19912370.G.A_G		0.0768226	0.0512315	1.07985	0.133739	logistic	51211	2558	48653	0.156149	0.882701	0		Erectile dysfunction [ED]	genitourinary
rs115849089	608	X8.19912370.G.A_G		0.0278222	0.0749109	1.02821	0.710337	logistic	49609	956	48653	0.364624	0.88241	0		Other disorders of male genital organs	genitourinary
rs115849089	609	X8.19912370.G.A_G							48653					0	[Error: non-varying phenotype or genotype]	Male infertility and abnormal spermatozoa	genitourinary
rs115849089	609.2	X8.19912370.G.A_G		0.152545	0.26425	1.1648	0.563753	logistic	48731	78	48653	0.309133	0.882385	0		Abnormal spermatozoa	genitourinary
rs115849089	610.1	X8.19912370.G.A_G		-0.140169	0.0578718	0.869211	0.0154328	logistic	50522	1501	49021	0.601816	0.882912	0		Cystic mastopathy	genitourinary
rs115849089	610.2	X8.19912370.G.A_G		-0.203148	0.1625	0.816158	0.211248	logistic	49183	162	49021	0.671155	0.883344	0		Fibroadenosis of breast	genitourinary
rs115849089	610.3	X8.19912370.G.A_G		-0.103745	0.123985	0.901455	0.40273	logistic	49321	300	49021	0.766836	0.883336	0		Fibrosclerosis of breast	genitourinary
rs115849089	610.4	X8.19912370.G.A_G		-0.00165421	0.097119	0.998347	0.98641	logistic	49556	535	49021	0.677572	0.883405	0		Benign neoplasm of breast	genitourinary
rs115849089	610.8	X8.19912370.G.A_G		-0.100662	0.122008	0.904238	0.409344	logistic	49334	313	49021	0.714745	0.883336	0		Other specified benign mammary dysplasias	genitourinary
rs115849089	611.1	X8.19912370.G.A_G		-0.0134966	0.0398759	0.986594	0.735013	logistic	53041	4020	49021	0.905025	0.883194	0		Abnormal mammogram	genitourinary
rs115849089	611.11	X8.19912370.G.A_G		-0.110442	0.0836958	0.895438	0.186979	logistic	49738	717	49021	0.75922	0.883248	0		Mammographic microcalcification	genitourinary
rs115849089	611.3	X8.19912370.G.A_G		-0.0612495	0.0440951	0.940589	0.164823	logistic	51875	2854	49021	0.658381	0.882978	0		Lump or mass in breast	genitourinary
rs115849089	612.1	X8.19912370.G.A_G		0.115695	0.189188	1.12265	0.540848	logistic	49169	148	49021	0.594397	0.883443	0		Galactorrhea	genitourinary
rs115849089	612.2	X8.19912370.G.A_G		-0.0129569	0.0889909	0.987127	0.884239	logistic	49641	620	49021	0.744471	0.883383	0		Hypertrophy of breast (Gynecomastia)	genitourinary
rs115849089	613.1	X8.19912370.G.A_G		-0.105469	0.106849	0.899902	0.323599	logistic	53646	402	53244	0.39306	0.883729	0		Inflammatory disease of breast	genitourinary
rs115849089	613.5	X8.19912370.G.A_G		-0.0805863	0.0623147	0.922575	0.195937	logistic	54508	1264	53244	0.544856	0.883568	0		Mastodynia	genitourinary
rs115849089	613.7	X8.19912370.G.A_G		-0.116175	0.0840086	0.890319	0.166697	logistic	53901	657	53244	0.46526	0.883639	0		Other signs and symptoms in breast	genitourinary
rs115849089	613.8	X8.19912370.G.A_G		-0.131551	0.0667697	0.876734	0.0488128	logistic	54305	1061	53244	0.522391	0.883501	0		Other specified disorders of breast	genitourinary
rs115849089	613.9	X8.19912370.G.A_G		0.26219	0.207812	1.29977	0.207068	logistic	53383	139	53244	0.468739	0.883877	0		Breast disorder NOS	genitourinary
rs115849089	614.1	X8.19912370.G.A_G		0.0472813	0.12479	1.04842	0.704772	logistic	53284	324	52960	0.414018	0.883276	0		Pelvic peritoneal adhesions, female (postoperative) (postinfection)	genitourinary
rs115849089	614.31	X8.19912370.G.A_G		0.238168	0.319983	1.26892	0.456686	logistic	53017	57	52960	0.239841	0.883283	0		Acute inflammatory pelvic disease	genitourinary
rs115849089	614.32	X8.19912370.G.A_G		0.0170914	0.166997	1.01724	0.918482	logistic	53137	177	52960	0.298597	0.883264	0		Chronic inflammatory pelvic disease	genitourinary
rs115849089	614.33	X8.19912370.G.A_G		-0.0996464	0.202019	0.905157	0.621834	logistic	53070	110	52960	0.283427	0.88323	0		Pelvic inflammatory disease, NOS	genitourinary
rs115849089	614.4	X8.19912370.G.A_G		-0.0498732	0.18491	0.95135	0.787379	logistic	53097	137	52960	0.258584	0.883242	0		Inflammatory diseases of uterus, except cervix	genitourinary
rs115849089	614.5	X8.19912370.G.A_G		0.213065	0.196612	1.23746	0.278506	logistic	53109	149	52960	0.329141	0.883315	0		Inflammatory disease of cervix, vagina, and vulva	genitourinary
rs115849089	614.51	X8.19912370.G.A_G		-0.017805	0.12251	0.982353	0.884447	logistic	53279	319	52960	0.278868	0.883228	0		Cervicitis and endocervicitis	genitourinary
rs115849089	614.52	X8.19912370.G.A_G		-0.0397191	0.0615741	0.961059	0.518887	logistic	54284	1324	52960	0.355638	0.883078	0		Vaginitis and vulvovaginitis	genitourinary
rs115849089	614.53	X8.19912370.G.A_G		0.0372801	0.245199	1.03798	0.879155	logistic	53043	83	52960	0.289863	0.883265	0		Cyst or abscess of Bartholin's gland	genitourinary
rs115849089	614.54	X8.19912370.G.A_G		-0.366578	0.164846	0.693102	0.0261651	logistic	53096	136	52960	0.330166	0.883136	0		Abscess or ulceration of vulva	genitourinary
rs115849089	615	X8.19912370.G.A_G		-0.139303	0.0861206	0.869964	0.105762	logistic	53567	607	52960	0.42776	0.883062	0		Endometriosis	genitourinary
rs115849089	618	X8.19912370.G.A_G		0.0600531	0.13485	1.06189	0.656079	logistic	56232	286	55946	0.549718	0.88302	0		Genital prolapse	genitourinary
rs115849089	618.1	X8.19912370.G.A_G		-0.0787721	0.06798	0.924251	0.246556	logistic	57019	1073	55946	0.66283	0.882837	0		Prolapse of vaginal walls	genitourinary
rs115849089	618.2	X8.19912370.G.A_G		-0.157596	0.107496	0.854195	0.142632	logistic	56336	390	55946	0.579003	0.882881	0		Uterine/Uterovaginal prolapse	genitourinary
rs115849089	618.5	X8.19912370.G.A_G		0.0452576	0.124133	1.0463	0.715418	logistic	56288	342	55946	0.564984	0.88303	0		Prolapse of vaginal vault after hysterectomy	genitourinary
rs115849089	618.6	X8.19912370.G.A_G		-0.0174529	0.133209	0.982699	0.89576	logistic	56228	282	55946	0.6037	0.882994	0		Vaginal enterocele, congenital or acquired	genitourinary
rs115849089	619	X8.19912370.G.A_G		-0.150091	0.110946	0.860629	0.17611	logistic	52790	358	52432	0.568166	0.882999	0		Noninflammatory female genital disorders	genitourinary
rs115849089	619.1	X8.19912370.G.A_G		-0.0689036	0.0890471	0.933417	0.439056	logistic	53021	589	52432	0.484418	0.883027	0		Noninflammatory disorders of ovary, fallopian tube, and broad ligament	genitourinary
rs115849089	619.2	X8.19912370.G.A_G		-0.0382173	0.0670263	0.962504	0.568553	logistic	53530	1098	52432	0.347702	0.883	0		Disorders of uterus, NEC	genitourinary
rs115849089	619.3	X8.19912370.G.A_G		-0.0220962	0.109383	0.978146	0.839911	logistic	52834	402	52432	0.527733	0.883096	0		Noninflammatory disorders of cervix	genitourinary
rs115849089	619.4	X8.19912370.G.A_G		0.000912703	0.0695321	1.00091	0.989527	logistic	53472	1040	52432	0.473067	0.88307	0		Noninflammatory disorders of vagina	genitourinary
rs115849089	619.5	X8.19912370.G.A_G		-0.0449184	0.101888	0.956075	0.659312	logistic	52889	457	52432	0.446187	0.883076	0		Noninflammatory disorders of vulva and perineum	genitourinary
rs115849089	620	X8.19912370.G.A_G		0.185691	0.20783	1.20405	0.371603	logistic	56082	130	55952	0.581927	0.882761	0		Dysplasia of female genital organs	genitourinary
rs115849089	620.1	X8.19912370.G.A_G		0.0924367	0.310187	1.09684	0.765701	logistic	56004	52	55952	0.614884	0.882723	0		Dysplasia of cervix	genitourinary
rs115849089	621	X8.19912370.G.A_G		0.0228852	0.159709	1.02315	0.886059	logistic	56147	195	55952	0.612133	0.882727	0		Endometrial hyperplasia	genitourinary
rs115849089	622.1	X8.19912370.G.A_G		0.0756325	0.108175	1.07857	0.484445	logistic	56392	440	55952	0.563985	0.882758	0		Polyp of corpus uteri	genitourinary
rs115849089	622.2	X8.19912370.G.A_G		0.191853	0.16638	1.21149	0.248869	logistic	56152	200	55952	0.60011	0.882774	0		Mucous polyp of cervix	genitourinary
rs115849089	623	X8.19912370.G.A_G		-0.0228843	0.117589	0.977376	0.845695	logistic	56293	341	55952	0.626452	0.882676	0		Hypertrophy of female genital organs	genitourinary
rs115849089	624	X8.19912370.G.A_G		-0.00150117	0.135702	0.9985	0.991174	logistic	52602	263	52339	0.131937	0.883255	0		Symptoms involving female genital tract	genitourinary
rs115849089	624.1	X8.19912370.G.A_G		-0.0784714	0.234276	0.924528	0.737661	logistic	52423	84	52339	0.0792371	0.883267	0		Dystrophy of female genital tract	genitourinary
rs115849089	624.9	X8.19912370.G.A_G		0.0226702	0.0626357	1.02293	0.717399	logistic	53684	1345	52339	0.325124	0.883308	0		stress incontinence, female	genitourinary
rs115849089	625	X8.19912370.G.A_G		-0.0794889	0.0540111	0.923588	0.141099	logistic	54029	1690	52339	0.114091	0.882933	0		Pain and other symptoms associated with female genital organs	genitourinary
rs115849089	625.1	X8.19912370.G.A_G		-0.00890299	0.096152	0.991137	0.926227	logistic	52869	530	52339	0.0888069	0.883249	0		Dyspareunia	genitourinary
rs115849089	626	X8.19912370.G.A_G		-0.0247455	0.0735756	0.975558	0.736624	logistic	46623	970	45653	0.161453	0.883523	0		Disorders of menstruation and other abnormal bleeding from female genital tract	genitourinary
rs115849089	626.1	X8.19912370.G.A_G		-0.0663858	0.10399	0.93577	0.523224	logistic	46091	438	45653	0.14202	0.883556	0		Irregular menstrual cycle/bleeding	genitourinary
rs115849089	626.11	X8.19912370.G.A_G		0.0617511	0.0790268	1.0637	0.43457	logistic	46549	896	45653	0.0882203	0.883714	0		Absent or infrequent menstruation	genitourinary
rs115849089	626.12	X8.19912370.G.A_G		0.00605972	0.0640038	1.00608	0.924571	logistic	47004	1351	45653	0.288832	0.883563	0		Excessive or frequent menstruation	genitourinary
rs115849089	626.13	X8.19912370.G.A_G		0.00977702	0.0600545	1.00982	0.870674	logistic	47267	1614	45653	0.0325438	0.883555	0		Irregular menstrual cycle	genitourinary
rs115849089	626.14	X8.19912370.G.A_G		-0.185969	0.0991017	0.8303	0.0605806	logistic	46103	450	45653	0.0913526	0.883424	0		Irregular menstrual bleeding	genitourinary
rs115849089	626.15	X8.19912370.G.A_G		-0.169921	0.290846	0.843731	0.559065	logistic	45704	51	45653	0.172463	0.883643	0		Infertility, female, associated with anovulation	genitourinary
rs115849089	626.2	X8.19912370.G.A_G		0.0204392	0.0990403	1.02065	0.8365	logistic	46191	538	45653	0.294265	0.883646	0		Dysmenorrhea	genitourinary
rs115849089	626.4	X8.19912370.G.A_G		-0.031746	0.251892	0.968753	0.899708	logistic	45726	73	45653	0.213562	0.883655	0		Premenstrual tension syndromes	genitourinary
rs115849089	626.8	X8.19912370.G.A_G		0.0227035	0.150201	1.02296	0.879855	logistic	45873	220	45653	0.14138	0.883657	0		Infertility, female	genitourinary
rs115849089	627	X8.19912370.G.A_G		-0.00040874	0.0920154	0.999591	0.996456	logistic	46269	616	45653	0.0540146	0.883637	0		Menopausal and postmenopausal disorders	genitourinary
rs115849089	627.1	X8.19912370.G.A_G		-0.0439047	0.0751769	0.957045	0.559208	logistic	46576	923	45653	0.368522	0.883545	0		Postmenopausal bleeding	genitourinary
rs115849089	627.2	X8.19912370.G.A_G		-0.0181249	0.0464496	0.982038	0.696384	logistic	48686	3033	45653	0.47322	0.883447	0		Symptomatic menopause	genitourinary
rs115849089	627.21	X8.19912370.G.A_G		0.080716	0.119858	1.08406	0.500675	logistic	46018	365	45653	0.187098	0.883719	0		Symptomatic artificial menopause	genitourinary
rs115849089	627.22	X8.19912370.G.A_G		0.0161019	0.120375	1.01623	0.893589	logistic	46006	353	45653	0.165694	0.883667	0		Need for Hormone replacement therapy (postmenopausal)	genitourinary
rs115849089	627.3	X8.19912370.G.A_G		0.00757348	0.0597718	1.0076	0.899173	logistic	47344	1691	45653	0.466127	0.883649	0		Postmenopausal atrophic vaginitis	genitourinary
rs115849089	627.4	X8.19912370.G.A_G		0.0941463	0.128984	1.09872	0.465449	logistic	45965	312	45653	0.135892	0.883694	0		Premenopausal menorrhagia	genitourinary
rs115849089	627.5	X8.19912370.G.A_G		0.0859262	0.150081	1.08973	0.566962	logistic	45882	229	45653	0.203737	0.883691	0		Premature menopause and other ovarian failure	genitourinary
rs115849089	628	X8.19912370.G.A_G		-0.00424901	0.0566924	0.99576	0.940256	logistic	47382	1729	45653	0.466895	0.883511	0		Ovarian cyst	genitourinary
rs115849089	634	X8.19912370.G.A_G		0.0696023	0.108214	1.07208	0.520101	logistic	54129	454	53675	0.727659	0.883288	0		Miscarriage; stillbirth	pregnancy complications
rs115849089	634.1	X8.19912370.G.A_G		-0.152024	0.128904	0.858968	0.238257	logistic	53943	268	53675	0.672703	0.883154	0		Missed abortion/Hydatidiform mole	pregnancy complications
rs115849089	634.3	X8.19912370.G.A_G		0.140353	0.320876	1.15068	0.661817	logistic	53728	53	53675	0.624243	0.883264	0		Ectopic pregnancy	pregnancy complications
rs115849089	635.2	X8.19912370.G.A_G		-0.0133005	0.0874119	0.986788	0.879062	logistic	54342	667	53675	0.644035	0.883212	0		Antepartum hemorrhage, abruptio placentae, and placenta previa	pregnancy complications
rs115849089	635.3	X8.19912370.G.A_G		-0.0246162	0.134824	0.975684	0.855127	logistic	53942	267	53675	0.653635	0.883226	0		Placenta previa and abruptio placenta	pregnancy complications
rs115849089	636	X8.19912370.G.A_G		-0.202448	0.0800994	0.816729	0.011489	logistic	54402	727	53675	0.630526	0.882927	0		Early or threatened labor; hemorrhage in early pregnancy	pregnancy complications
rs115849089	636.1	X8.19912370.G.A_G		-0.0579752	0.0898482	0.943673	0.518761	logistic	54294	619	53675	0.574244	0.883164	0		Threatened premature labor	pregnancy complications
rs115849089	636.2	X8.19912370.G.A_G		-0.0967985	0.070815	0.907739	0.17165	logistic	54665	990	53675	0.656741	0.883033	0		Early onset of delivery	pregnancy complications
rs115849089	636.3	X8.19912370.G.A_G		-0.178761	0.0657099	0.836306	0.00651921	logistic	54786	1111	53675	0.502624	0.882808	0		Hemorrhage in early pregnancy	pregnancy complications
rs115849089	636.8	X8.19912370.G.A_G		0.0197015	0.190078	1.0199	0.917448	logistic	53812	137	53675	0.630702	0.883251	0		Cervical incompetence	pregnancy complications
rs115849089	637	X8.19912370.G.A_G		-0.0293348	0.138245	0.971091	0.831956	logistic	53660	271	53389	0.646268	0.88319	0		Short gestation; low birth weight; and fetal growth retardation	pregnancy complications
rs115849089	642	X8.19912370.G.A_G		-0.131058	0.0763749	0.877167	0.086165	logistic	57376	807	56569	0.629395	0.882869	0		Hypertension complicating pregnancy, childbirth, and the puerperium	pregnancy complications
rs115849089	642.1	X8.19912370.G.A_G		-0.072669	0.0928799	0.929909	0.433981	logistic	57124	555	56569	0.604234	0.883	0		Preeclampsia and eclampsia	pregnancy complications
rs115849089	643	X8.19912370.G.A_G		0.0858341	0.132951	1.08963	0.518533	logistic	57467	298	57169	0.619426	0.882846	0		Excessive vomiting in pregnancy	pregnancy complications
rs115849089	643.1	X8.19912370.G.A_G		0.186481	0.253896	1.205	0.462659	logistic	57254	85	57169	0.624278	0.882838	0		Hyperemesis gravidarum	pregnancy complications
rs115849089	644	X8.19912370.G.A_G		0.0442478	0.097606	1.04524	0.65031	logistic	57601	540	57061	0.614324	0.882849	0		Anemia during pregnancy	pregnancy complications
rs115849089	646	X8.19912370.G.A_G		-0.0559162	0.0707911	0.945618	0.4296	logistic	57584	1040	56544	0.616862	0.882823	0		Other complications of pregnancy NEC	pregnancy complications
rs115849089	647	X8.19912370.G.A_G		-0.0853362	0.0958598	0.918204	0.373348	logistic	57128	512	56616	0.642737	0.88272	0		Infectious and parasitic complications affecting pregnancy	pregnancy complications
rs115849089	647.1	X8.19912370.G.A_G		0.151246	0.10397	1.16328	0.145748	logistic	57136	520	56616	0.581189	0.882937	0		Infections of genitourinary tract during pregnancy	pregnancy complications
rs115849089	647.3	X8.19912370.G.A_G		0.294752	0.237139	1.34279	0.213886	logistic	56723	107	56616	0.605795	0.882887	0		Major puerperal infection	pregnancy complications
rs115849089	649	X8.19912370.G.A_G		-0.0381616	0.0495291	0.962557	0.441011	logistic	57327	2390	54937	0.611015	0.882882	0		Other conditions or status of the mother complicating pregnancy, childbirth, or the puerperium	pregnancy complications
rs115849089	649.1	X8.19912370.G.A_G		-0.028307	0.0817108	0.97209	0.72902	logistic	55696	759	54937	0.586439	0.883115	0		Diabetes or abnormal glucose tolerance complicating pregnancy	pregnancy complications
rs115849089	653	X8.19912370.G.A_G		-0.0853198	0.0687605	0.918219	0.214671	logistic	55890	1056	54834	0.665815	0.883038	0		Problems associated with amniotic cavity and membranes	pregnancy complications
rs115849089	654	X8.19912370.G.A_G		0.0366916	0.0937546	1.03737	0.695533	logistic	55414	580	54834	0.61208	0.883279	0		Other and unspecified complications of birth; puerperium affecting management of mother	pregnancy complications
rs115849089	654.1	X8.19912370.G.A_G		-0.071767	0.0692477	0.930748	0.300024	logistic	55882	1048	54834	0.717238	0.883057	0		Abnormality of organs and soft tissues of pelvis complicating pregnancy, childbirth, or the puerperium	pregnancy complications
rs115849089	654.2	X8.19912370.G.A_G		-0.154962	0.143995	0.856448	0.281854	logistic	55047	213	54834	0.680264	0.883191	0		Rhesus isoimmunization in pregnancy	pregnancy complications
rs115849089	655	X8.19912370.G.A_G		-0.077273	0.0497852	0.925637	0.120632	logistic	56773	2341	54432	0.659976	0.883052	0		Known or suspected fetal abnormality affecting management of mother	pregnancy complications
rs115849089	655.1	X8.19912370.G.A_G		-0.142769	0.0620534	0.866954	0.0214062	logistic	55757	1325	54432	0.56598	0.883091	0		Abnormality in fetal heart rate or rhythm	pregnancy complications
rs115849089	656	X8.19912370.G.A_G		0.102251	0.113396	1.10766	0.367207	logistic	55952	421	55531	0.600913	0.883025	0		Other perinatal conditions of fetus or newborn	pregnancy complications
rs115849089	656.2	X8.19912370.G.A_G		0.282529	0.21313	1.32648	0.184966	logistic	55670	139	55531	0.625112	0.883034	0		Respiratory conditions of fetus and newborn	pregnancy complications
rs115849089	656.3	X8.19912370.G.A_G		0.0142499	0.120662	1.01435	0.90599	logistic	55885	354	55531	0.522468	0.882974	0		Endocrine and metabolic disturbances of fetus and newborn	pregnancy complications
rs115849089	656.8	X8.19912370.G.A_G		-0.125374	0.190734	0.882167	0.510974	logistic	55658	127	55531	0.581433	0.882937	0		Perinatal jaundice	pregnancy complications
rs115849089	657	X8.19912370.G.A_G		0.0093212	0.278903	1.00936	0.973339	logistic	57543	64	57479	0.627188	0.882896	0		Infections specific to the perinatal period	pregnancy complications
rs115849089	669	X8.19912370.G.A_G		-0.0934182	0.0857373	0.910813	0.275896	logistic	57512	644	56868	0.592083	0.882833	0		Complications of labor and delivery NEC	pregnancy complications
rs115849089	671	X8.19912370.G.A_G		-0.0688229	0.132263	0.933492	0.602821	logistic	57051	264	56787	0.550085	0.882798	0		Venous/cerebrovascular complications embolism in pregnancy and the puerperium	pregnancy complications
rs115849089	674	X8.19912370.G.A_G		0.136751	0.108894	1.14654	0.209182	logistic	57252	465	56787	0.596533	0.88293	0		Other complications of the puerperium NEC	pregnancy complications
rs115849089	676	X8.19912370.G.A_G		0.0409809	0.286149	1.04183	0.88612	logistic	56849	62	56787	0.564617	0.882848	0		Other disorders of the breast associated with childbirth and disorders of lactation	pregnancy complications
rs115849089	681	X8.19912370.G.A_G		0.0777319	0.0495713	1.08083	0.116862	logistic	47598	2213	45385	0.194848	0.882821	0		Superficial cellulitis and abscess	dermatologic
rs115849089	681.1	X8.19912370.G.A_G		0.0100279	0.0615005	1.01008	0.870476	logistic	46729	1344	45385	0.323381	0.882482	0		Cellulitis and abscess of fingers/toes	dermatologic
rs115849089	681.2	X8.19912370.G.A_G		0.044349	0.0813716	1.04535	0.585742	logistic	46146	761	45385	0.132467	0.882536	0		Cellulitis and abscess of face/neck	dermatologic
rs115849089	681.3	X8.19912370.G.A_G		0.06991	0.0663516	1.07241	0.292052	logistic	46573	1188	45385	0.0927711	0.882647	0		Cellulitis and abscess of arm/hand	dermatologic
rs115849089	681.5	X8.19912370.G.A_G		0.0136624	0.0455872	1.01376	0.764407	logistic	47918	2533	45385	0.20499	0.88256	0		Cellulitis and abscess of leg, except foot	dermatologic
rs115849089	681.6	X8.19912370.G.A_G		-0.0363033	0.0947818	0.964348	0.701705	logistic	45917	532	45385	0.0569704	0.88244	0		Cellulitis and abscess of foot, toe	dermatologic
rs115849089	681.7	X8.19912370.G.A_G		-0.0143522	0.052137	0.98575	0.783103	logistic	47221	1836	45385	0.244124	0.882404	0		Cellulitis and abscess of trunk	dermatologic
rs115849089	686	X8.19912370.G.A_G		-0.0131935	0.0498018	0.986893	0.791071	logistic	47411	2026	45385	0.180082	0.882359	0		Other local infections of skin and subcutaneous tissue	dermatologic
rs115849089	686.1	X8.19912370.G.A_G		0.193322	0.0921473	1.21327	0.0359077	logistic	46051	666	45385	0.15448	0.882728	0		Carbuncle and furuncle	dermatologic
rs115849089	686.2	X8.19912370.G.A_G		0.0042406	0.129807	1.00425	0.973939	logistic	45669	284	45385	0.113195	0.88247	0		Impetigo	dermatologic
rs115849089	686.3	X8.19912370.G.A_G		0.151468	0.216291	1.16354	0.483743	logistic	45501	116	45385	0.000204369	0.882519	0		Pilonidal cyst	dermatologic
rs115849089	686.4	X8.19912370.G.A_G		-0.0942162	0.174026	0.910086	0.588238	logistic	45533	148	45385	0.0790863	0.882448	0		Pyogenic granuloma	dermatologic
rs115849089	686.5	X8.19912370.G.A_G		-0.187399	0.230133	0.829113	0.415467	logistic	45463	78	45385	0.082247	0.882443	0		Pyoderma	dermatologic
rs115849089	687	X8.19912370.G.A_G		0.0500989	0.103808	1.05138	0.629373	logistic	42914	480	42434	0.148654	0.88435	0		Symptoms affecting skin	dermatologic
rs115849089	687.1	X8.19912370.G.A_G		-0.0143636	0.0311656	0.985739	0.644884	logistic	48477	6043	42434	0.43525	0.884027	0		Rash and other nonspecific skin eruption	dermatologic
rs115849089	687.3	X8.19912370.G.A_G		-0.218859	0.143126	0.803435	0.126232	logistic	42636	202	42434	0.00349409	0.884182	0		Changes in skin texture	dermatologic
rs115849089	687.4	X8.19912370.G.A_G		-0.0741894	0.0317823	0.928496	0.0195801	logistic	47933	5499	42434	0.297274	0.883316	0		Disturbance of skin sensation	dermatologic
rs115849089	689	X8.19912370.G.A_G		0.020687	0.0429642	1.0209	0.630166	logistic	55271	2898	52373	0.490176	0.883203	0		Disorder of skin and subcutaneous tissue NOS	dermatologic
rs115849089	690	X8.19912370.G.A_G		-0.137508	0.203953	0.871527	0.500175	logistic	46481	103	46378	0.329385	0.882705	0		Erythematosquamous dermatosis	dermatologic
rs115849089	690.1	X8.19912370.G.A_G		0.151133	0.0716224	1.16315	0.0348462	logistic	47484	1106	46378	0.39098	0.883045	0		Seborrheic dermatitis	dermatologic
rs115849089	691	X8.19912370.G.A_G		-0.0648542	0.141522	0.937204	0.646764	logistic	46607	229	46378	0.354374	0.8827	0		Congenital anomalies of skin	dermatologic
rs115849089	694	X8.19912370.G.A_G							46378					0	[Error: non-varying phenotype or genotype]	Dyschromia and Vitiligo	dermatologic
rs115849089	694.1	X8.19912370.G.A_G		0.297773	0.271496	1.34686	0.272735	logistic	46460	82	46378	0.354447	0.882792	0		Vitiligo	dermatologic
rs115849089	694.2	X8.19912370.G.A_G		-0.0143936	0.0444579	0.985709	0.746121	logistic	49133	2755	46378	0.466524	0.882503	0		Other dyschromia	dermatologic
rs115849089	695.1	X8.19912370.G.A_G		0.233495	0.30402	1.26301	0.442471	logistic	46441	63	46378	0.31899	0.882776	0		Toxic erythema	dermatologic
rs115849089	695.22	X8.19912370.G.A_G		0.482759	0.36871	1.62054	0.190425	logistic	46430	52	46378	0.341353	0.882791	0		Pemphigus and pemphigoid	dermatologic
rs115849089	695.3	X8.19912370.G.A_G		0.0371876	0.0699544	1.03789	0.595004	logistic	47447	1069	46378	0.302949	0.882796	0		Rosacea	dermatologic
rs115849089	695.41	X8.19912370.G.A_G		-0.0665153	0.141471	0.935649	0.638233	logistic	45346	228	45118	0.491817	0.882922	0		Cutaneous lupus erythematosus	dermatologic
rs115849089	695.42	X8.19912370.G.A_G		0.0210971	0.0705792	1.02132	0.765006	logistic	46131	1013	45118	0.490696	0.882985	0		Systemic lupus erythematosus	dermatologic
rs115849089	695.7	X8.19912370.G.A_G		0.0748276	0.105389	1.0777	0.477694	logistic	46844	466	46378	0.420687	0.882802	0		Prurigo and Lichen	dermatologic
rs115849089	695.8	X8.19912370.G.A_G		0.0793214	0.0880549	1.08255	0.367685	logistic	47045	667	46378	0.28004	0.882814	0		Other specified erythematous conditions	dermatologic
rs115849089	695.81	X8.19912370.G.A_G		-0.282421	0.227427	0.753956	0.214308	logistic	46453	75	46378	0.355323	0.882688	0		Erythema nodosum	dermatologic
rs115849089	695.9	X8.19912370.G.A_G		-0.0289334	0.0844949	0.971481	0.732029	logistic	47052	674	46378	0.326787	0.882694	0		Unspecified erythematous condition	dermatologic
rs115849089	696	X8.19912370.G.A_G		0.163556	0.293551	1.17769	0.577415	logistic	44287	63	44224	0.434751	0.882878	0		Psoriasis and related disorders	dermatologic
rs115849089	696.41	X8.19912370.G.A_G		0.050774	0.0707603	1.05209	0.473035	logistic	45246	1022	44224	0.292239	0.882918	0		Psoriasis vulgaris	dermatologic
rs115849089	696.42	X8.19912370.G.A_G		0.176389	0.110265	1.1929	0.109671	logistic	44681	457	44224	0.335821	0.883015	0		Psoriatic arthropathy	dermatologic
rs115849089	697	X8.19912370.G.A_G		0.0428447	0.119405	1.04378	0.719731	logistic	46732	354	46378	0.349655	0.882778	0		Sarcoidosis	dermatologic
rs115849089	698	X8.19912370.G.A_G		0.0740056	0.0524323	1.07681	0.158112	logistic	56251	1936	54315	0.637	0.882749	0		Pruritus and related conditions	dermatologic
rs115849089	700	X8.19912370.G.A_G		0.0723423	0.086453	1.07502	0.402715	logistic	50626	703	49923	0.313749	0.882629	0		Corns and callosities	dermatologic
rs115849089	701	X8.19912370.G.A_G		0.0993991	0.058354	1.10451	0.0884968	logistic	51517	1594	49923	0.132292	0.882777	0		Other hypertrophic and atrophic conditions of skin	dermatologic
rs115849089	701.1	X8.19912370.G.A_G		-0.146133	0.107247	0.864043	0.173012	logistic	50304	381	49923	0.253273	0.882415	0		Keratoderma, acquired	dermatologic
rs115849089	701.2	X8.19912370.G.A_G		0.042055	0.0509097	1.04295	0.408764	logistic	51941	2018	49923	0.421061	0.882665	0		Scar conditions and fibrosis of skin	dermatologic
rs115849089	701.3	X8.19912370.G.A_G		-0.0133048	0.13907	0.986783	0.923783	logistic	50169	246	49923	0.280095	0.882527	0		Circumscribed scleroderma	dermatologic
rs115849089	701.4	X8.19912370.G.A_G		0.0926124	0.121114	1.09704	0.444467	logistic	50273	350	49923	0.1706	0.882591	0		Keloid scar	dermatologic
rs115849089	701.5	X8.19912370.G.A_G		0.0371558	0.101107	1.03785	0.713255	logistic	50415	492	49923	0.364858	0.882585	0		Abnormal granulation tissue	dermatologic
rs115849089	701.6	X8.19912370.G.A_G		0.0376601	0.189478	1.03838	0.842453	logistic	50060	137	49923	0.254963	0.882551	0		Acquired acanthosis nigricans	dermatologic
rs115849089	702	X8.19912370.G.A_G		0.0343013	0.18121	1.0349	0.849865	logistic	45190	153	45037	0.0790272	0.882662	0		Degenerative skin conditions and other dermatoses	dermatologic
rs115849089	702.1	X8.19912370.G.A_G		-0.0100836	0.0378803	0.989967	0.790087	logistic	53265	4330	48935	0.471474	0.883009	0		Actinic keratosis	dermatologic
rs115849089	702.2	X8.19912370.G.A_G		0.00582146	0.0342703	1.00584	0.865113	logistic	54323	5388	48935	0.43647	0.882978	0		Seborrheic keratosis	dermatologic
rs115849089	703	X8.19912370.G.A_G		-0.0111599	0.0746008	0.988902	0.881085	logistic	52776	887	51889	0.58213	0.8831	0		Diseases of nail, NOS	dermatologic
rs115849089	703.1	X8.19912370.G.A_G		-0.0467521	0.073488	0.954324	0.524654	logistic	52791	902	51889	0.682399	0.883077	0		Ingrowing nail	dermatologic
rs115849089	704	X8.19912370.G.A_G		-0.102408	0.0913875	0.902661	0.262462	logistic	52437	548	51889	0.509629	0.883041	0		Diseases of hair and hair follicles	dermatologic
rs115849089	704.1	X8.19912370.G.A_G		0.00476142	0.0698795	1.00477	0.945676	logistic	52917	1028	51889	0.600981	0.883109	0		Alopecia	dermatologic
rs115849089	704.11	X8.19912370.G.A_G		0.116772	0.23925	1.12386	0.625498	logistic	51978	89	51889	0.564003	0.883181	0		Alopecia Areata	dermatologic
rs115849089	704.12	X8.19912370.G.A_G		0.277906	0.230899	1.32036	0.228751	logistic	51999	110	51889	0.559777	0.883219	0		Telogen effluvium	dermatologic
rs115849089	704.2	X8.19912370.G.A_G		0.109044	0.14338	1.11521	0.44694	logistic	52146	257	51889	0.561186	0.883213	0		Hirsutism	dermatologic
rs115849089	704.8	X8.19912370.G.A_G		0.0479304	0.079357	1.0491	0.545854	logistic	52704	815	51889	0.572948	0.883216	0		Other specified diseases of hair and hair follicles	dermatologic
rs115849089	705	X8.19912370.G.A_G		-0.683092	0.241678	0.505053	0.00470654	logistic	50238	52	50186	0.536158	0.882549	0		Disorders of sweat glands	dermatologic
rs115849089	705.1	X8.19912370.G.A_G		0.140034	0.15189	1.15031	0.35656	logistic	50422	236	50186	0.577657	0.88271	0		Dyshidrosis	dermatologic
rs115849089	705.3	X8.19912370.G.A_G		0.0710041	0.169423	1.07359	0.675147	logistic	50362	176	50186	0.596658	0.88266	0		Hidradenitis	dermatologic
rs115849089	705.8	X8.19912370.G.A_G		-0.0285261	0.0839438	0.971877	0.733989	logistic	50867	681	50186	0.486064	0.882586	0		Hyperhidrosis	dermatologic
rs115849089	706	X8.19912370.G.A_G		-0.0616402	0.203657	0.940221	0.762144	logistic	50297	111	50186	0.608536	0.882627	0		Diseases of sebaceous glands	dermatologic
rs115849089	706.1	X8.19912370.G.A_G		0.10439	0.0674563	1.11003	0.121736	logistic	51393	1207	50186	0.628965	0.882795	0		Acne	dermatologic
rs115849089	706.2	X8.19912370.G.A_G		0.1008	0.0529137	1.10606	0.0567805	logistic	52178	1992	50186	0.579228	0.882939	0		Sebaceous cyst	dermatologic
rs115849089	706.8	X8.19912370.G.A_G		-0.0420567	0.0791799	0.958815	0.595312	logistic	50966	780	50186	0.581811	0.882559	0		Other specified diseases of sebaceous glands	dermatologic
rs115849089	707	X8.19912370.G.A_G							53633					0	[Error: non-varying phenotype or genotype]	Chronic ulcer of skin	dermatologic
rs115849089	707.1	X8.19912370.G.A_G		-0.0552917	0.0497438	0.946209	0.266341	logistic	55613	1980	53633	0.437716	0.882626	0		Decubitus ulcer	dermatologic
rs115849089	707.2	X8.19912370.G.A_G		-0.00852125	0.0602247	0.991515	0.887482	logistic	55029	1396	53633	0.48433	0.882807	0		Chronic ulcer of leg or foot	dermatologic
rs115849089	707.3	X8.19912370.G.A_G		-0.0218801	0.0897316	0.978358	0.807356	logistic	54234	601	53633	0.417509	0.882776	0		Chronic ulcer of unspecified site	dermatologic
rs115849089	709	X8.19912370.G.A_G		0.0593672	0.148106	1.06116	0.688536	logistic	45748	228	45520	0.334345	0.882596	0		Diffuse diseases of connective tissue	dermatologic
rs115849089	709.2	X8.19912370.G.A_G		0.0480774	0.0891579	1.04925	0.589722	logistic	46158	638	45520	0.443176	0.88261	0		Sicca syndrome	dermatologic
rs115849089	709.3	X8.19912370.G.A_G		-0.0954377	0.117564	0.908975	0.416911	logistic	45849	329	45520	0.279447	0.882506	0		Systemic sclerosis	dermatologic
rs115849089	709.4	X8.19912370.G.A_G		0.361667	0.261816	1.43572	0.167162	logistic	45613	93	45520	0.355619	0.882643	0		Polymyositis	dermatologic
rs115849089	709.5	X8.19912370.G.A_G		0.205535	0.20679	1.22818	0.320255	logistic	45653	133	45520	0.310202	0.882636	0		Dermatomyositis	dermatologic
rs115849089	709.6	X8.19912370.G.A_G		0.128852	0.130958	1.13752	0.325154	logistic	45832	312	45520	0.382178	0.882658	0		Other specified diffuse diseases of connective tissue	dermatologic
rs115849089	709.7	X8.19912370.G.A_G		0.177877	0.140696	1.19468	0.206134	logistic	45798	278	45520	0.297835	0.88267	0		Unspecified diffuse connective tissue disease	dermatologic
rs115849089	710	X8.19912370.G.A_G		-0.0209703	0.116574	0.979248	0.85724	logistic	46360	352	46008	0.342171	0.882701	0		Osteomyelitis, periostitis, and other infections involving bone	musculoskeletal
rs115849089	710.11	X8.19912370.G.A_G		-0.00756532	0.0905104	0.992463	0.933386	logistic	46612	604	46008	0.468256	0.882734	0		Acute osteomyelitis	musculoskeletal
rs115849089	710.12	X8.19912370.G.A_G		-0.0342031	0.075976	0.966375	0.652578	logistic	46856	848	46008	0.461126	0.882694	0		Chronic osteomyelitis	musculoskeletal
rs115849089	710.19	X8.19912370.G.A_G		0.00215561	0.0695551	1.00216	0.975276	logistic	47048	1040	46008	0.428624	0.882758	0		Unspecified osteomyelitis	musculoskeletal
rs115849089	711	X8.19912370.G.A_G		-0.0617771	0.228661	0.940092	0.78703	logistic	46097	89	46008	0.382574	0.882715	0		Arthropathy associated with infections	musculoskeletal
rs115849089	711.1	X8.19912370.G.A_G		0.0126928	0.106618	1.01277	0.905236	logistic	46445	437	46008	0.396367	0.882743	0		Pyogenic arthritis	musculoskeletal
rs115849089	712	X8.19912370.G.A_G		0.0543966	0.142438	1.0559	0.702538	logistic	46263	255	46008	0.404197	0.882768	0		Infective connective tissue disorders	musculoskeletal
rs115849089	713	X8.19912370.G.A_G		0.167906	0.21654	1.18282	0.438102	logistic	46124	116	46008	0.378254	0.882762	0		Arthropathy associated with other disorders classified elsewhere	musculoskeletal
rs115849089	713.5	X8.19912370.G.A_G		0.0196852	0.155771	1.01988	0.899437	logistic	46215	207	46008	0.423017	0.882744	0		Arthropathy associated with neurological disorders	musculoskeletal
rs115849089	714	X8.19912370.G.A_G		0.158304	0.0616243	1.17152	0.0102035	logistic	52563	1497	51066	0.622664	0.883216	0		Rheumatoid arthritis and other inflammatory polyarthropathies	musculoskeletal
rs115849089	714.1	X8.19912370.G.A_G		-0.0857871	0.0482697	0.91779	0.0755277	logistic	53152	2086	51066	0.630248	0.88245	0		Rheumatoid arthritis	musculoskeletal
rs115849089	714.2	X8.19912370.G.A_G		-0.0209777	0.169129	0.979241	0.901288	logistic	51237	171	51066	0.650363	0.88279	0		Juvenile rheumatoid arthritis	musculoskeletal
rs115849089	715	X8.19912370.G.A_G		-0.243938	0.132371	0.783536	0.0653522	logistic	51300	234	51066	0.510364	0.882671	0		Other inflammatory spondylopathies	musculoskeletal
rs115849089	715.1	X8.19912370.G.A_G		-0.00241336	0.0793672	0.99759	0.975742	logistic	51860	794	51066	0.617445	0.882781	0		Sacroiliitis NEC	musculoskeletal
rs115849089	715.2	X8.19912370.G.A_G		0.36287	0.182746	1.43745	0.0470721	logistic	51259	193	51066	0.574889	0.882918	0		Ankylosing spondylitis	musculoskeletal
rs115849089	715.3	X8.19912370.G.A_G		0.0601447	0.189858	1.06199	0.751404	logistic	51209	143	51066	0.657787	0.882814	0		Spinal enthesopathy	musculoskeletal
rs115849089	716	X8.19912370.G.A_G		-0.17143	0.1234	0.842459	0.164765	logistic	46292	284	46008	0.409278	0.882604	0		Other arthropathies	musculoskeletal
rs115849089	716.1	X8.19912370.G.A_G		-0.107239	0.220076	0.898311	0.626058	logistic	46099	91	46008	0.389068	0.882698	0		Unspecified polyarthropathy or polyarthritis	musculoskeletal
rs115849089	716.2	X8.19912370.G.A_G		0.342232	0.332085	1.40809	0.302749	logistic	46065	57	46008	0.351837	0.882763	0		Unspecified monoarthritis	musculoskeletal
rs115849089	716.9	X8.19912370.G.A_G		-0.0340262	0.0405619	0.966546	0.401541	logistic	49253	3245	46008	0.445372	0.882535	0		Arthropathy NOS	musculoskeletal
rs115849089	717	X8.19912370.G.A_G		-0.119389	0.0997151	0.887463	0.231189	logistic	57378	463	56915	0.579685	0.882812	0		Polymyalgia Rheumatica	musculoskeletal
rs115849089	720	X8.19912370.G.A_G		-0.0372742	0.0544085	0.963412	0.493293	logistic	44729	1737	42992	0.503763	0.882559	0		Spinal stenosis	musculoskeletal
rs115849089	720.1	X8.19912370.G.A_G		-0.024655	0.043369	0.975646	0.5697	logistic	46006	3014	42992	0.443381	0.882602	0		Spinal stenosis of lumbar region	musculoskeletal
rs115849089	721	X8.19912370.G.A_G		0.209709	0.213604	1.23332	0.326215	logistic	43118	126	42992	0.519653	0.88281	0		Spondylosis and allied disorders	musculoskeletal
rs115849089	721.1	X8.19912370.G.A_G		-0.028309	0.0298647	0.972088	0.343176	logistic	50024	7032	42992	0.513268	0.882287	0		Spondylosis without myelopathy	musculoskeletal
rs115849089	721.2	X8.19912370.G.A_G		0.241395	0.0956186	1.27302	0.0115842	logistic	43650	658	42992	0.500858	0.883093	0		Spondylosis with myelopathy	musculoskeletal
rs115849089	721.8	X8.19912370.G.A_G		0.151226	0.15443	1.16326	0.327454	logistic	43225	233	42992	0.435386	0.882834	0		Other allied disorders of spine	musculoskeletal
rs115849089	722.1	X8.19912370.G.A_G		0.0273231	0.0520275	1.0277	0.599468	logistic	44963	1971	42992	0.710143	0.882837	0		Displacement of intervertebral disc	musculoskeletal
rs115849089	722.6	X8.19912370.G.A_G		-0.0304631	0.0313746	0.969996	0.331575	logistic	49219	6227	42992	0.578659	0.882241	0		Degeneration of intervertebral disc	musculoskeletal
rs115849089	722.7	X8.19912370.G.A_G		0.0482059	0.118697	1.04939	0.68465	logistic	43355	363	42992	0.530599	0.882793	0		Intervertebral disc disorder with myelopathy	musculoskeletal
rs115849089	722.8	X8.19912370.G.A_G		-0.0474197	0.0818757	0.953687	0.562477	logistic	43723	731	42992	0.413682	0.882682	0		Postlaminectomy syndrome	musculoskeletal
rs115849089	722.9	X8.19912370.G.A_G		0.0589815	0.114698	1.06076	0.60709	logistic	43384	392	42992	0.566849	0.882802	0		Other and unspecified disc disorder	musculoskeletal
rs115849089	723	X8.19912370.G.A_G		0.0262618	0.0792358	1.02661	0.740314	logistic	43808	816	42992	0.410057	0.882807	0		Other disorders of cervical region	musculoskeletal
rs115849089	723.1	X8.19912370.G.A_G		-0.139449	0.183182	0.869837	0.446502	logistic	43122	130	42992	0.493384	0.882705	0		Torticollis	musculoskeletal
rs115849089	724	X8.19912370.G.A_G		-0.000544245	0.115552	0.999456	0.996242	logistic	43367	375	42992	0.573117	0.882756	0		Other and unspecified disorders of back	musculoskeletal
rs115849089	724.1	X8.19912370.G.A_G		-0.173916	0.168267	0.840367	0.301336	logistic	43143	151	42992	0.508911	0.882681	0		Disorders of sacrum	musculoskeletal
rs115849089	724.2	X8.19912370.G.A_G		-0.0804869	0.225837	0.922667	0.721546	logistic	43083	91	42992	0.526706	0.882738	0		Disorders of coccyx	musculoskeletal
rs115849089	724.8	X8.19912370.G.A_G		-0.053571	0.102136	0.947839	0.599927	logistic	43449	457	42992	0.646939	0.882679	0		Other symptoms referable to back	musculoskeletal
rs115849089	724.9	X8.19912370.G.A_G		0.0437725	0.115878	1.04474	0.705619	logistic	43374	382	42992	0.477926	0.882798	0		Other unspecified back disorders	musculoskeletal
rs115849089	726	X8.19912370.G.A_G		0.00899305	0.0384367	1.00903	0.815008	logistic	44855	4129	40726	0.696439	0.882566	0		Peripheral enthesopathies and allied syndromes	musculoskeletal
rs115849089	726.1	X8.19912370.G.A_G		-0.029747	0.0351376	0.970691	0.397226	logistic	45764	5038	40726	0.270972	0.882047	0		Enthesopathy	musculoskeletal
rs115849089	726.2	X8.19912370.G.A_G		0.0468701	0.126807	1.04799	0.711667	logistic	41043	317	40726	0.557412	0.88266	0		Synoviopathy	musculoskeletal
rs115849089	726.3	X8.19912370.G.A_G		-0.0658831	0.0651848	0.93624	0.312154	logistic	41900	1174	40726	0.411149	0.882399	0		Bursitis	musculoskeletal
rs115849089	726.4	X8.19912370.G.A_G		0.0470065	0.0751812	1.04813	0.531812	logistic	41665	939	40726	0.49163	0.882731	0		Calcaneal spur; Exostosis NOS	musculoskeletal
rs115849089	727	X8.19912370.G.A_G		0.0568979	0.0814987	1.05855	0.485086	logistic	41522	796	40726	0.407955	0.882701	0		Other disorders of synovium, tendon, and bursa	musculoskeletal
rs115849089	727.1	X8.19912370.G.A_G		-0.00676366	0.0448276	0.993259	0.880069	logistic	43503	2777	40726	0.64162	0.882376	0		Synovitis and tenosynovitis	musculoskeletal
rs115849089	727.2	X8.19912370.G.A_G		0.0576493	0.116733	1.05934	0.621407	logistic	41110	384	40726	0.549152	0.882681	0		Bursitis disorders	musculoskeletal
rs115849089	727.4	X8.19912370.G.A_G		-0.0114194	0.0721438	0.988646	0.874231	logistic	41694	968	40726	0.465818	0.882549	0		Ganglion and cyst of synovium, tendon, and bursa	musculoskeletal
rs115849089	727.5	X8.19912370.G.A_G		0.0945282	0.108374	1.09914	0.383079	logistic	41181	455	40726	0.532508	0.882737	0		Rupture of synovium	musculoskeletal
rs115849089	727.6	X8.19912370.G.A_G		0.115616	0.0816593	1.12256	0.156825	logistic	41567	841	40726	0.476535	0.882852	0		Rupture of tendon, nontraumatic	musculoskeletal
rs115849089	727.7	X8.19912370.G.A_G		0.201911	0.159914	1.22374	0.206724	logistic	40948	222	40726	0.555533	0.882742	0		Contracture of tendon (sheath)	musculoskeletal
rs115849089	727.8	X8.19912370.G.A_G		0.385279	0.21006	1.47002	0.0666337	logistic	40872	146	40726	0.428302	0.882756	0		Plica syndrome	musculoskeletal
rs115849089	728	X8.19912370.G.A_G		0.0679617	0.12694	1.07032	0.592385	logistic	41046	320	40726	0.394491	0.882693	0		Disorders of muscle, ligament, and fascia	musculoskeletal
rs115849089	728.1	X8.19912370.G.A_G		0.0458936	0.180426	1.04696	0.799216	logistic	40882	156	40726	0.492212	0.882662	0		Muscular calcification and ossification	musculoskeletal
rs115849089	728.2	X8.19912370.G.A_G		0.0196936	0.177047	1.01989	0.911431	logistic	40882	156	40726	0.529162	0.882638	0		Laxity of ligament or hypermobility syndrome	musculoskeletal
rs115849089	728.7	X8.19912370.G.A_G		-0.0401422	0.0628913	0.960653	0.523293	logistic	42023	1297	40726	0.595317	0.882445	0		Fasciitis	musculoskeletal
rs115849089	728.71	X8.19912370.G.A_G		0.174732	0.154649	1.19093	0.258534	logistic	40963	237	40726	0.504495	0.882736	0		Contracture of palmar fascia [Dupuytren's disease]	musculoskeletal
rs115849089	729	X8.19912370.G.A_G		0.0578195	0.0435923	1.05952	0.184717	logistic	43731	3005	40726	0.663003	0.882989	0		Other disorders of soft tissues	musculoskeletal
rs115849089	729.3	X8.19912370.G.A_G		-0.0588638	0.206867	0.942835	0.775989	logistic	40833	107	40726	0.48422	0.882619	0		Panniculitis	musculoskeletal
rs115849089	729.7	X8.19912370.G.A_G		0.270739	0.304289	1.31093	0.373603	logistic	40791	65	40726	0.509566	0.882682	0		Nontraumatic compartment syndrome	musculoskeletal
rs115849089	731	X8.19912370.G.A_G		0.107519	0.116557	1.11351	0.356288	logistic	44334	403	43931	0.238062	0.883126	0		Osteitis deformans and osteopathies associated with other disorders classified elsewhere	musculoskeletal
rs115849089	732.1	X8.19912370.G.A_G		-0.0090956	0.195652	0.990946	0.962921	logistic	44054	123	43931	0.217322	0.883007	0		Juvenile osteochondrosis	musculoskeletal
rs115849089	732.7	X8.19912370.G.A_G		-0.462913	0.220688	0.629447	0.0359416	logistic	44003	72	43931	0.221334	0.882928	0		Osteochondritis dissecans	musculoskeletal
rs115849089	733	X8.19912370.G.A_G		0.0203183	0.0384579	1.02053	0.597273	logistic	48007	4076	43931	0.546782	0.883017	0		Other disorders of bone and cartilage	musculoskeletal
rs115849089	733.2	X8.19912370.G.A_G		-0.113144	0.149415	0.893022	0.448902	logistic	44131	200	43931	0.200031	0.882962	0		Cyst of bone	musculoskeletal
rs115849089	733.4	X8.19912370.G.A_G		-0.0802964	0.0875156	0.922843	0.358875	logistic	44543	612	43931	0.240458	0.882911	0		Aseptic necrosis of bone	musculoskeletal
rs115849089	733.6	X8.19912370.G.A_G		0.0542856	0.188913	1.05579	0.773838	logistic	44071	140	43931	0.181727	0.88303	0		Costochondritis	musculoskeletal
rs115849089	733.8	X8.19912370.G.A_G		0.0922011	0.0782799	1.09659	0.238861	logistic	44808	877	43931	0.256592	0.883213	0		Malunion and nonunion of fracture	musculoskeletal
rs115849089	733.9	X8.19912370.G.A_G		0.173217	0.292974	1.18912	0.554362	logistic	43997	66	43931	0.245436	0.883049	0		Chondromalacia	musculoskeletal
rs115849089	735	X8.19912370.G.A_G		-0.0839391	0.0680141	0.919487	0.217149	logistic	49504	1032	48472	0.453842	0.882807	0		Acquired foot deformities	musculoskeletal
rs115849089	735.1	X8.19912370.G.A_G		-0.202428	0.104365	0.816745	0.0524262	logistic	48862	390	48472	0.463347	0.882803	0		Flat foot	musculoskeletal
rs115849089	735.2	X8.19912370.G.A_G		0.0694537	0.148803	1.07192	0.64068	logistic	48708	236	48472	0.353384	0.883027	0		Acquired toe deformities	musculoskeletal
rs115849089	735.21	X8.19912370.G.A_G		-0.0112956	0.0680747	0.988768	0.868213	logistic	49603	1131	48472	0.408612	0.882971	0		Hammer toe (acquired)	musculoskeletal
rs115849089	735.23	X8.19912370.G.A_G		0.0295636	0.12716	1.03	0.816156	logistic	48783	311	48472	0.393856	0.883002	0		Hallux rigidus	musculoskeletal
rs115849089	735.3	X8.19912370.G.A_G		0.013197	0.0632113	1.01328	0.834623	logistic	49783	1311	48472	0.357057	0.882982	0		Hallux valgus (Bunion)	musculoskeletal
rs115849089	736	X8.19912370.G.A_G		0.0470628	0.120744	1.04819	0.696704	logistic	48819	347	48472	0.341594	0.883017	0		Other acquired deformities of limbs	musculoskeletal
rs115849089	736.1	X8.19912370.G.A_G		0.666782	0.366445	1.94796	0.0688203	logistic	48536	64	48472	0.328827	0.883066	0		Acquired deformities of forearm	musculoskeletal
rs115849089	736.2	X8.19912370.G.A_G		0.218646	0.18248	1.24439	0.230844	logistic	48644	172	48472	0.314434	0.883059	0		Acquired deformities of finger	musculoskeletal
rs115849089	736.3	X8.19912370.G.A_G		0.318363	0.316103	1.37488	0.313863	logistic	48534	62	48472	0.340828	0.88303	0		Acquired deformities of hip	musculoskeletal
rs115849089	736.4	X8.19912370.G.A_G		0.264168	0.242359	1.30235	0.275718	logistic	48573	101	48472	0.321604	0.883042	0		Genu valgum or varum (acquired)	musculoskeletal
rs115849089	736.5	X8.19912370.G.A_G		-0.177673	0.278468	0.837216	0.52345	logistic	48527	55	48472	0.326782	0.882972	0		Acquired deformities of knee	musculoskeletal
rs115849089	736.6	X8.19912370.G.A_G		-0.0388342	0.184366	0.96191	0.833171	logistic	48609	137	48472	0.39246	0.882974	0		Unequal leg length (acquired)	musculoskeletal
rs115849089	737	X8.19912370.G.A_G		0.136135	0.157227	1.14584	0.386573	logistic	48689	217	48472	0.274757	0.883043	0		Curvature of spine	musculoskeletal
rs115849089	737.1	X8.19912370.G.A_G		-0.0113937	0.103433	0.988671	0.912286	logistic	48927	455	48472	0.338444	0.882979	0		Kyphosis (acquired)	musculoskeletal
rs115849089	737.3	X8.19912370.G.A_G		0.0237181	0.057109	1.024	0.677913	logistic	50053	1581	48472	0.426567	0.883014	0		Kyphoscoliosis and scoliosis	musculoskeletal
rs115849089	738	X8.19912370.G.A_G		-0.027176	0.0831673	0.97319	0.743847	logistic	49171	699	48472	0.358966	0.882949	0		Other acquired musculoskeletal deformity	musculoskeletal
rs115849089	738.4	X8.19912370.G.A_G		-0.0313328	0.0581792	0.969153	0.590193	logistic	49980	1508	48472	0.292059	0.882873	0		Acquired spondylolisthesis	musculoskeletal
rs115849089	739	X8.19912370.G.A_G		0.0177824	0.0914987	1.01794	0.845905	logistic	49069	597	48472	0.295804	0.883001	0		Contracture of joint	musculoskeletal
rs115849089	740	X8.19912370.G.A_G		0.0313876	0.0997397	1.03189	0.752993	logistic	41881	536	41345	0.540408	0.883276	0		Osteoarthrosis	musculoskeletal
rs115849089	740.1	X8.19912370.G.A_G		-0.0228653	0.0463892	0.977394	0.622083	logistic	44084	2739	41345	0.56063	0.883166	0		Osteoarthritis; localized	musculoskeletal
rs115849089	740.11	X8.19912370.G.A_G		-0.00605757	0.029525	0.993961	0.837441	logistic	50022	8677	41345	0.749277	0.882932	0		Osteoarthrosis, localized, primary	musculoskeletal
rs115849089	740.12	X8.19912370.G.A_G		-0.0993635	0.095682	0.905414	0.299048	logistic	41858	513	41345	0.524891	0.883093	0		Osteoarthrosis, localized, secondary	musculoskeletal
rs115849089	740.2	X8.19912370.G.A_G		-0.00192796	0.0453473	0.998074	0.966088	logistic	44407	3062	41345	0.697445	0.883239	0		Osteoarthrosis, generalized	musculoskeletal
rs115849089	740.3	X8.19912370.G.A_G		0.113704	0.120304	1.12042	0.344587	logistic	41734	389	41345	0.57893	0.883345	0		Osteoarthrosis involving more than one site, but not specified as generalized	musculoskeletal
rs115849089	740.9	X8.19912370.G.A_G		-0.062143	0.0293758	0.939749	0.034392	logistic	49496	8151	41345	0.58024	0.882304	0		Osteoarthrosis NOS	musculoskeletal
rs115849089	741	X8.19912370.G.A_G		-0.083974	0.0412448	0.919455	0.0417512	logistic	48270	3033	45237	0.839814	0.882629	0		Symptoms and disorders of the joints	musculoskeletal
rs115849089	741.1	X8.19912370.G.A_G		0.117965	0.191363	1.1252	0.537601	logistic	45384	147	45237	0.851043	0.883241	0		Ankylosis of joint	musculoskeletal
rs115849089	741.2	X8.19912370.G.A_G		0.0913332	0.0518639	1.09563	0.0782352	logistic	47355	2118	45237	0.793417	0.883539	0		Stiffness of joint	musculoskeletal
rs115849089	741.3	X8.19912370.G.A_G		0.0304745	0.0563481	1.03094	0.588628	logistic	46955	1718	45237	0.862964	0.883324	0		Difficulty in walking	musculoskeletal
rs115849089	741.4	X8.19912370.G.A_G		-0.0327593	0.0412333	0.967772	0.426913	logistic	48394	3157	45237	0.880234	0.882919	0		Joint effusions	musculoskeletal
rs115849089	741.5	X8.19912370.G.A_G		-0.263276	0.172941	0.768529	0.127922	logistic	45372	135	45237	0.811615	0.883111	0		Hemarthrosis	musculoskeletal
rs115849089	742.1	X8.19912370.G.A_G		0.258546	0.236575	1.29505	0.27445	logistic	45344	107	45237	0.841579	0.883259	0		Loose body in joint	musculoskeletal
rs115849089	742.2	X8.19912370.G.A_G		0.338261	0.189675	1.40251	0.0745255	logistic	45412	175	45237	0.846185	0.883313	0		Pathological, developmental or recurrent dislocation	musculoskeletal
rs115849089	742.8	X8.19912370.G.A_G		-0.347491	0.162986	0.706459	0.0330043	logistic	45382	145	45237	0.847693	0.88307	0		Articular cartilage disorder	musculoskeletal
rs115849089	742.9	X8.19912370.G.A_G		0.0425721	0.0516618	1.04349	0.40991	logistic	47263	2026	45237	0.594675	0.883302	0		Other derangement of joint	musculoskeletal
rs115849089	743	X8.19912370.G.A_G		-0.0506009	0.16317	0.950658	0.756476	logistic	45829	176	45653	0.00174769	0.883131	0		Osteoporosis, osteopenia and pathological fracture	musculoskeletal
rs115849089	743.1	X8.19912370.G.A_G		-0.296854	0.239985	0.743153	0.2161	logistic	45719	66	45653	0.0806118	0.883101	0		Osteoporosis	musculoskeletal
rs115849089	743.11	X8.19912370.G.A_G		-0.0311783	0.034617	0.969303	0.367766	logistic	50826	5173	45653	0.315687	0.882855	0		Osteoporosis NOS	musculoskeletal
rs115849089	743.12	X8.19912370.G.A_G		-0.0026847	0.0679751	0.997319	0.968495	logistic	46856	1203	45653	0.0889262	0.883174	0		Senile osteoporosis	musculoskeletal
rs115849089	743.13	X8.19912370.G.A_G		0.00393045	0.0556382	1.00394	0.943682	logistic	47327	1674	45653	0.148046	0.883185	0		Other specified osteoporosis	musculoskeletal
rs115849089	743.2	X8.19912370.G.A_G		-0.0224663	0.0625161	0.977784	0.71932	logistic	46937	1284	45653	0.118048	0.883109	0		Pathologic fracture	musculoskeletal
rs115849089	743.21	X8.19912370.G.A_G		-0.000298839	0.0824242	0.999701	0.997107	logistic	46400	747	45653	0.031872	0.88319	0		Pathologic fracture of vertebrae	musculoskeletal
rs115849089	743.22	X8.19912370.G.A_G		0.0554667	0.153581	1.05703	0.717982	logistic	45869	216	45653	0.0766939	0.883189	0		Pathologic fracture of femur	musculoskeletal
rs115849089	743.4	X8.19912370.G.A_G		0.0203237	0.110767	1.02053	0.854421	logistic	46059	406	45653	0.120117	0.883172	0		Stress fracture	musculoskeletal
rs115849089	743.9	X8.19912370.G.A_G		0.0152734	0.0342222	1.01539	0.655379	logistic	50759	5106	45653	0.388631	0.883341	0		Osteopenia or other disorder of bone and cartilage	musculoskeletal
rs115849089	745	X8.19912370.G.A_G		0.0433974	0.0212549	1.04435	0.0411755	logistic	54487	21481	33006	0.597576	0.882816	0		Pain in joint	musculoskeletal
rs115849089	747	X8.19912370.G.A_G		-0.0304831	0.101872	0.969977	0.764765	logistic	54161	466	53695	0.642766	0.882305	0		Cardiac and circulatory congenital anomalies	congenital anomalies
rs115849089	747.1	X8.19912370.G.A_G		0.093079	0.0587476	1.09755	0.113106	logistic	55263	1568	53695	0.607334	0.882589	0		Cardiac congenital anomalies	congenital anomalies
rs115849089	747.11	X8.19912370.G.A_G		-0.00634261	0.0631142	0.993677	0.919952	logistic	54938	1243	53695	0.691602	0.882322	0		Cardiac shunt/ heart septal defect	congenital anomalies
rs115849089	747.12	X8.19912370.G.A_G		0.144826	0.0898335	1.15584	0.106926	logistic	54378	683	53695	0.559702	0.882508	0		Valvular heart disease/ heart chambers	congenital anomalies
rs115849089	747.13	X8.19912370.G.A_G		0.068251	0.116616	1.07063	0.558372	logistic	54074	379	53695	0.702788	0.882374	0		Congenital anomalies of great vessels	congenital anomalies
rs115849089	747.2	X8.19912370.G.A_G		0.19584	0.125698	1.21633	0.119228	logistic	54053	358	53695	0.655641	0.882458	0		Congenital anomalies of peripheral vascular system	congenital anomalies
rs115849089	748	X8.19912370.G.A_G		0.0378256	0.173249	1.03855	0.827171	logistic	57017	167	56850	0.656272	0.882859	0		Anomalies of respiratory system, congenital	congenital anomalies
rs115849089	749	X8.19912370.G.A_G		0.230145	0.200282	1.25878	0.250512	logistic	56993	143	56850	0.617155	0.882898	0		Congenital anomalies of face and neck	congenital anomalies
rs115849089	749.2	X8.19912370.G.A_G		0.00753209	0.229702	1.00756	0.973841	logistic	56943	93	56850	0.638526	0.882848	0		Congenital anomalies of skull and face bones	congenital anomalies
rs115849089	750.1	X8.19912370.G.A_G		-0.29192	0.238116	0.746829	0.220216	logistic	54123	70	54053	0.590908	0.882924	0		Upper gastrointestinal congenital anomalies	congenital anomalies
rs115849089	750.11	X8.19912370.G.A_G		0.330447	0.290922	1.39159	0.256014	logistic	54128	75	54053	0.591068	0.883009	0		Esophageal atresia/tracheoesophageal fistula	congenital anomalies
rs115849089	750.13	X8.19912370.G.A_G		-0.125187	0.260741	0.882332	0.631142	logistic	54118	65	54053	0.627741	0.88295	0		Congenital anomalies of mouth/tongue	congenital anomalies
rs115849089	750.14	X8.19912370.G.A_G		0.114844	0.294063	1.1217	0.696135	logistic	54115	62	54053	0.595215	0.882981	0		Congenital anomalies of esophagus	congenital anomalies
rs115849089	750.21	X8.19912370.G.A_G		0.112945	0.0926892	1.11957	0.223019	logistic	54671	618	54053	0.533227	0.883064	0		Congenital anomalies of intestine	congenital anomalies
rs115849089	750.22	X8.19912370.G.A_G		-0.150583	0.175139	0.860206	0.389904	logistic	54195	142	54053	0.636221	0.882923	0		Congenital anomaly of gallbladder, bile ducts, liver, pancreas	congenital anomalies
rs115849089	751.1	X8.19912370.G.A_G		0.0488722	0.320421	1.05009	0.878773	logistic	54104	51	54053	0.616406	0.882975	0		Congenital anomalies of genital organs	congenital anomalies
rs115849089	751.11	X8.19912370.G.A_G		0.0619625	0.203222	1.06392	0.760441	logistic	54175	122	54053	0.593367	0.882972	0		Congenital anomalies of female genital organs	congenital anomalies
rs115849089	751.12	X8.19912370.G.A_G		-0.0274292	0.211652	0.972944	0.896886	logistic	54167	114	54053	0.613678	0.882973	0		Congenital anomalies of male genital organs	congenital anomalies
rs115849089	751.2	X8.19912370.G.A_G		-0.151882	0.175063	0.859089	0.38562	logistic	54196	143	54053	0.613547	0.882925	0		Congenital anomalies of urinary system	congenital anomalies
rs115849089	751.21	X8.19912370.G.A_G		0.0211292	0.0671508	1.02135	0.753025	logistic	55183	1130	54053	0.719487	0.883017	0		Cystic kidney disease	congenital anomalies
rs115849089	751.22	X8.19912370.G.A_G		-0.310453	0.124933	0.733115	0.0129571	logistic	54304	251	54053	0.658363	0.882799	0		Other specified congenital anomalies of kidney	congenital anomalies
rs115849089	751.3	X8.19912370.G.A_G		-0.067148	0.135415	0.935057	0.619987	logistic	54305	252	54053	0.600036	0.88293	0		Obstructive genitourinary defect	congenital anomalies
rs115849089	752	X8.19912370.G.A_G		0.508283	0.371576	1.66244	0.171339	logistic	55945	51	55894	0.589761	0.883055	0		Nervous system congenital anomalies	congenital anomalies
rs115849089	752.1	X8.19912370.G.A_G		-0.018163	0.296884	0.982001	0.951217	logistic	55948	54	55894	0.578917	0.883016	0		Neural tube defects	congenital anomalies
rs115849089	752.11	X8.19912370.G.A_G		-0.0244172	0.165557	0.975879	0.882749	logistic	56069	175	55894	0.620793	0.883001	0		Spina bifida	congenital anomalies
rs115849089	752.2	X8.19912370.G.A_G		-0.0211666	0.122598	0.979056	0.862926	logistic	56213	319	55894	0.622877	0.88299	0		Other specified congenital anomalies of nervous system	congenital anomalies
rs115849089	753	X8.19912370.G.A_G		0.211532	0.29329	1.23557	0.470763	logistic	55960	66	55894	0.598428	0.883041	0		Congenital anomalies of the eye	congenital anomalies
rs115849089	754	X8.19912370.G.A_G		0.00990362	0.227933	1.00995	0.965343	logistic	55326	94	55232	0.54489	0.882704	0		Congenital musculoskeletal deformities of spine	congenital anomalies
rs115849089	754.2	X8.19912370.G.A_G		-0.180073	0.119317	0.835209	0.131247	logistic	55536	304	55232	0.597825	0.882599	0		Spondylolisthesis, congenital	congenital anomalies
rs115849089	755.1	X8.19912370.G.A_G		0.222962	0.174218	1.24977	0.200618	logistic	55423	191	55232	0.579269	0.882774	0		Congenital deformities of feet	congenital anomalies
rs115849089	755.61	X8.19912370.G.A_G		0.0150174	0.186045	1.01513	0.935665	logistic	55375	143	55232	0.609523	0.8827	0		Congenital hip dysplasia and deformity	congenital anomalies
rs115849089	756	X8.19912370.G.A_G		0.290917	0.283114	1.33765	0.304156	logistic	55307	75	55232	0.553045	0.882736	0		Other congenital musculoskeletal anomalies	congenital anomalies
rs115849089	756.1	X8.19912370.G.A_G		-0.0232987	0.239593	0.976971	0.922533	logistic	55314	82	55232	0.591331	0.882697	0		Congenital anomalies of abdominal wall; diaphram	congenital anomalies
rs115849089	756.21	X8.19912370.G.A_G		-0.0324188	0.234209	0.968101	0.88991	logistic	55319	87	55232	0.592444	0.882699	0		Pectus excavatum	congenital anomalies
rs115849089	756.3	X8.19912370.G.A_G		0.0818149	0.22807	1.08525	0.7198	logistic	55332	100	55232	0.59102	0.882717	0		Congenital anomalies of muscle, tendon, fascia, and connective tissue	congenital anomalies
rs115849089	756.5	X8.19912370.G.A_G		0.139091	0.107325	1.14923	0.194981	logistic	55702	470	55232	0.654807	0.882805	0		Congenital osteodystrophies	congenital anomalies
rs115849089	757	X8.19912370.G.A_G		0.583336	0.36938	1.79201	0.114283	logistic	55151	56	55095	0.516088	0.882686	0		Congenital anomalies of the integument	congenital anomalies
rs115849089	758	X8.19912370.G.A_G		0.291819	0.3038	1.33886	0.336773	logistic	55162	67	55095	0.498316	0.882673	0		Chromosomal anomalies and genetic disorders	congenital anomalies
rs115849089	758.1	X8.19912370.G.A_G		0.0796057	0.176665	1.08286	0.652276	logistic	55264	169	55095	0.56169	0.882663	0		Chromosomal anomalies	congenital anomalies
rs115849089	759	X8.19912370.G.A_G		0.0606148	0.0937871	1.06249	0.518084	logistic	55684	589	55095	0.544512	0.882695	0		Other and unspecified congenital anomalies	congenital anomalies
rs115849089	760	X8.19912370.G.A_G		-0.00724611	0.0226975	0.99278	0.749539	logistic	53773	14223	39550	0.631672	0.882562	0		Back pain	symptoms
rs115849089	761	X8.19912370.G.A_G		-0.0174411	0.029037	0.98271	0.548073	logistic	55395	7049	48346	0.573298	0.883076	0		Cervicalgia	symptoms
rs115849089	763	X8.19912370.G.A_G		-0.0146109	0.0406001	0.985495	0.718941	logistic	51981	3361	48620	0.779906	0.883477	0		Thoracic or lumbosacral neuritis or radiculitis, unspecified	symptoms
rs115849089	764	X8.19912370.G.A_G		-0.00263448	0.0453119	0.997369	0.953636	logistic	51278	2658	48620	0.826941	0.883517	0		Sciatica	symptoms
rs115849089	765	X8.19912370.G.A_G		-0.031944	0.0552327	0.968561	0.563026	logistic	50290	1670	48620	0.805416	0.883466	0		Cervical radiculitis	symptoms
rs115849089	766	X8.19912370.G.A_G		-0.0304544	0.0484901	0.970005	0.529969	logistic	50842	2222	48620	0.872399	0.883472	0		Neuralgia, neuritis, and radiculitis NOS	symptoms
rs115849089	769	X8.19912370.G.A_G		0.452324	0.23404	1.57196	0.0532757	logistic	57492	127	57365	0.582349	0.882845	0		Nonallopathic lesions NEC	symptoms
rs115849089	770	X8.19912370.G.A_G		0.0639473	0.0348242	1.06604	0.0663151	logistic	55753	4698	51055	0.492099	0.882849	0		Myalgia and myositis unspecified	symptoms
rs115849089	771	X8.19912370.G.A_G		-0.0851577	0.051997	0.918367	0.101475	logistic	49930	1772	48158	0.448464	0.882375	0		Musculoskeletal symptoms referable to limbs	symptoms
rs115849089	771.1	X8.19912370.G.A_G		0.016713	0.0312771	1.01685	0.593097	logistic	53874	5716	48158	0.567224	0.882893	0		Swelling of limb	symptoms
rs115849089	771.2	X8.19912370.G.A_G		0.0563414	0.11991	1.05796	0.638451	logistic	48518	360	48158	0.399817	0.882755	0		Cramp of limb	symptoms
rs115849089	772	X8.19912370.G.A_G		-0.0220957	0.0899899	0.978147	0.806042	logistic	48098	596	47502	0.446393	0.882999	0		Symptoms of the muscles	symptoms
rs115849089	772.1	X8.19912370.G.A_G		0.0127587	0.154325	1.01284	0.934111	logistic	47707	205	47502	0.359744	0.883047	0		Muscular wasting and disuse atrophy	symptoms
rs115849089	772.2	X8.19912370.G.A_G		0.0224355	0.0503722	1.02269	0.656034	logistic	49575	2073	47502	0.503506	0.883086	0		Spasm of muscle	symptoms
rs115849089	772.3	X8.19912370.G.A_G		-0.0564628	0.0360026	0.945102	0.116812	logistic	51594	4092	47502	0.546875	0.882554	0		Muscle weakness	symptoms
rs115849089	772.4	X8.19912370.G.A_G		-0.0100856	0.128847	0.989965	0.937609	logistic	47795	293	47502	0.335554	0.883042	0		Rhabdomyolysis	symptoms
rs115849089	772.6	X8.19912370.G.A_G		-0.0277893	0.106417	0.972593	0.793988	logistic	47926	424	47502	0.4001	0.883018	0		Facial weakness	symptoms
rs115849089	780	X8.19912370.G.A_G		-0.0448489	0.093339	0.956142	0.630876	logistic	57247	544	56703	0.560552	0.882815	0		Hypothermia/Chills	symptoms
rs115849089	781	X8.19912370.G.A_G		0.0296559	0.0563098	1.0301	0.598433	logistic	55379	1633	53746	0.616129	0.882681	0		Symptoms involving nervous and musculoskeletal systems	symptoms
rs115849089	781.1	X8.19912370.G.A_G		-0.119008	0.168798	0.887801	0.480793	logistic	53902	156	53746	0.47058	0.882583	0		Loss of height	symptoms
rs115849089	781.2	X8.19912370.G.A_G		0.0387274	0.101993	1.03949	0.704164	logistic	54227	481	53746	0.489396	0.882641	0		Abnormal posture	symptoms
rs115849089	782	X8.19912370.G.A_G		0.0149592	0.131747	1.01507	0.909599	logistic	45340	286	45054	0.272437	0.883094	0		Symptoms involving skin and other integumentary tissue	symptoms
rs115849089	782.3	X8.19912370.G.A_G		0.00433301	0.0259445	1.00434	0.867362	logistic	54261	9207	45054	0.469791	0.883213	0		Edema	symptoms
rs115849089	782.6	X8.19912370.G.A_G		0.00976555	0.0880134	1.00981	0.911652	logistic	45694	640	45054	0.308442	0.88307	0		Pallor and flushing	symptoms
rs115849089	783	X8.19912370.G.A_G		0.00960198	0.0235277	1.00965	0.68319	logistic	54778	11349	43429	0.564653	0.882763	0		Fever of unknown origin	symptoms
rs115849089	783.1	X8.19912370.G.A_G		0.173928	0.152811	1.18997	0.255043	logistic	43667	238	43429	0.399456	0.882749	0		Postprocedural fever	symptoms
rs115849089	785	X8.19912370.G.A_G		-0.00845542	0.0202724	0.99158	0.676613	logistic	54221	20431	33790	0.393975	0.883145	0		Abdominal pain	symptoms
rs115849089	788	X8.19912370.G.A_G		-0.0187387	0.030315	0.981436	0.536488	logistic	56074	6020	50054	0.729263	0.882896	0		Syncope and collapse	symptoms
rs115849089	789	X8.19912370.G.A_G		0.0168804	0.0221133	1.01702	0.445248	logistic	54148	13439	40709	0.389668	0.88284	0		Nausea and vomiting	symptoms
rs115849089	789.1	X8.19912370.G.A_G		0.135706	0.200431	1.14535	0.498361	logistic	40841	132	40709	0.407138	0.882569	0		Persistent vomiting	symptoms
rs115849089	790	X8.19912370.G.A_G		0.124001	0.103215	1.13202	0.229601	logistic	48056	505	47551	0.687341	0.882637	0		Nonspecific findings on examination of blood	symptoms
rs115849089	790.1	X8.19912370.G.A_G		-0.013224	0.0980667	0.986863	0.892733	logistic	48057	506	47551	0.657037	0.882494	0		Elevated sedimentation rate	symptoms
rs115849089	790.6	X8.19912370.G.A_G		0.0412911	0.030974	1.04216	0.182503	logistic	53730	6179	47551	0.71434	0.882915	0		Other abnormal blood chemistry	symptoms
rs115849089	790.8	X8.19912370.G.A_G		0.0851549	0.0994955	1.08889	0.392071	logistic	48079	528	47551	0.63699	0.882599	0		Elevated C-reactive protein (CRP)	symptoms
rs115849089	791	X8.19912370.G.A_G		0.082789	0.125536	1.08631	0.509586	logistic	57459	333	57126	0.62342	0.882899	0		Gangrene	symptoms
rs115849089	792	X8.19912370.G.A_G		-0.0886052	0.0847784	0.915207	0.295958	logistic	47816	645	47171	0.450126	0.882644	0		Abnormal Papanicolaou smear of cervix and cervical HPV	genitourinary
rs115849089	792.1	X8.19912370.G.A_G		0.0115177	0.0540831	1.01158	0.831356	logistic	48997	1826	47171	0.264175	0.882738	0		Papanicolaou smear of cervix or vagina with atypical squamous cells	genitourinary
rs115849089	794	X8.19912370.G.A_G		0.256306	0.16265	1.29215	0.115069	logistic	57363	225	57138	0.598378	0.882886	0		Abnormal results of other function studies (bladder, pancreas, placenta, spleen, etc)	symptoms
rs115849089	795	X8.19912370.G.A_G		0.0719588	0.171694	1.07461	0.675136	logistic	56894	171	56723	0.66294	0.882633	0		Other and nonspecific abnormal cytological, histological and immunological findings	symptoms
rs115849089	795.8	X8.19912370.G.A_G							56723					0	[Error: non-varying phenotype or genotype]	Abnormal tumor markers	symptoms
rs115849089	795.81	X8.19912370.G.A_G		0.114409	0.137398	1.12121	0.405025	logistic	57013	290	56723	0.638191	0.882693	0		Elevated carcinoembryonic antigen [CEA]	symptoms
rs115849089	795.82	X8.19912370.G.A_G		0.173374	0.203795	1.18931	0.394922	logistic	56857	134	56723	0.665261	0.882662	0		Elevated cancer antigen 125 [CA 125]	symptoms
rs115849089	796	X8.19912370.G.A_G		0.0158852	0.0639229	1.01601	0.803743	logistic	51001	1609	49392	0.533681	0.882591	0		Elevated prostate specific antigen [PSA]	genitourinary
rs115849089	797	X8.19912370.G.A_G		0.0704654	0.0530088	1.07301	0.183744	logistic	56409	1904	54505	0.638316	0.882678	0		Shock	symptoms
rs115849089	797.1	X8.19912370.G.A_G		0.0699615	0.0807404	1.07247	0.386216	logistic	55311	806	54505	0.66022	0.882528	0		Cardiogenic shock	symptoms
rs115849089	798	X8.19912370.G.A_G		0.0191921	0.0204892	1.01938	0.348917	logistic	52142	21653	30489	0.532126	0.883136	0		Malaise and fatigue	symptoms
rs115849089	798.1	X8.19912370.G.A_G		0.0496998	0.0551445	1.05096	0.367448	logistic	32312	1823	30489	0.333065	0.882644	0		Chronic fatigue syndrome	symptoms
rs115849089	800	X8.19912370.G.A_G		0.0492144	0.0631448	1.05045	0.43575	logistic	47565	1314	46251	0.661343	0.883233	0		Fracture of lower limb	injuries & poisonings
rs115849089	800.1	X8.19912370.G.A_G		0.00594233	0.0683026	1.00596	0.930671	logistic	47345	1094	46251	0.617634	0.883134	0		Fracture of neck of femur	injuries & poisonings
rs115849089	800.2	X8.19912370.G.A_G		0.0743486	0.0837056	1.07718	0.374425	logistic	47001	750	46251	0.605271	0.883215	0		Fracture of unspecified part of femur	injuries & poisonings
rs115849089	800.3	X8.19912370.G.A_G		0.0696159	0.0717704	1.0721	0.332056	logistic	47272	1021	46251	0.614531	0.88324	0		Fracture of tibia and fibula	injuries & poisonings
rs115849089	800.4	X8.19912370.G.A_G		-0.0088961	0.104414	0.991143	0.932102	logistic	46699	448	46251	0.684111	0.883081	0		Fracture of patella	injuries & poisonings
rs115849089	801	X8.19912370.G.A_G		-0.0028918	0.054141	0.997112	0.957403	logistic	48015	1764	46251	0.682788	0.883057	0		Fracture of ankle and foot	injuries & poisonings
rs115849089	801.1	X8.19912370.G.A_G		0.0189131	0.072315	1.01909	0.793678	logistic	47217	966	46251	0.602497	0.883125	0		Fracture of foot	injuries & poisonings
rs115849089	802	X8.19912370.G.A_G		-0.0152693	0.0844032	0.984847	0.856439	logistic	46940	689	46251	0.731382	0.883074	0		Fracture of pelvis	injuries & poisonings
rs115849089	803	X8.19912370.G.A_G		0.0199696	0.0835263	1.02017	0.811042	logistic	46975	724	46251	0.708979	0.883129	0		Fracture of upper limb	injuries & poisonings
rs115849089	803.1	X8.19912370.G.A_G		-0.00420311	0.0724458	0.995806	0.953735	logistic	47208	957	46251	0.67802	0.883092	0		Fracture of humerus	injuries & poisonings
rs115849089	803.2	X8.19912370.G.A_G		-0.0573518	0.056566	0.944262	0.310634	logistic	47776	1525	46251	0.679596	0.88287	0		Fracture of radius and ulna	injuries & poisonings
rs115849089	803.21	X8.19912370.G.A_G		0.135273	0.170742	1.14485	0.428208	logistic	46440	189	46251	0.679332	0.88315	0		Colles' fracture	injuries & poisonings
rs115849089	803.3	X8.19912370.G.A_G		-0.0390146	0.093087	0.961737	0.675129	logistic	46807	556	46251	0.700384	0.883052	0		Fracture of clavicle or scapula	injuries & poisonings
rs115849089	804	X8.19912370.G.A_G		-0.0165797	0.0599566	0.983557	0.782143	logistic	47637	1386	46251	0.624448	0.883011	0		Fracture of hand or wrist	injuries & poisonings
rs115849089	805	X8.19912370.G.A_G		-0.0268281	0.0470812	0.973529	0.568795	logistic	48570	2319	46251	0.659796	0.883014	0		Fracture of vertebral column without mention of spinal cord injury	injuries & poisonings
rs115849089	807	X8.19912370.G.A_G		-0.0783911	0.0572549	0.924603	0.170949	logistic	47723	1472	46251	0.72732	0.882866	0		Fracture of ribs	injuries & poisonings
rs115849089	809	X8.19912370.G.A_G		-0.0310993	0.0507721	0.969379	0.540189	logistic	48187	1936	46251	0.595152	0.882977	0		Fracture of unspecified bones	injuries & poisonings
rs115849089	816	X8.19912370.G.A_G		0.0541197	0.182488	1.05561	0.766797	logistic	54369	153	54216	0.433197	0.882957	0		Cerebral laceration and contusion	injuries & poisonings
rs115849089	817	X8.19912370.G.A_G		-0.0613086	0.0852805	0.940533	0.4722	logistic	54864	648	54216	0.488032	0.882856	0		Concussion	injuries & poisonings
rs115849089	818	X8.19912370.G.A_G		-0.0402008	0.101093	0.960597	0.690881	logistic	54682	466	54216	0.402384	0.882905	0		Intracranial hemorrhage (injury)	injuries & poisonings
rs115849089	818.1	X8.19912370.G.A_G		0.0522998	0.136533	1.05369	0.701679	logistic	54492	276	54216	0.417977	0.882974	0		Subdural hemorrhage (injury)	injuries & poisonings
rs115849089	818.2	X8.19912370.G.A_G		0.104263	0.145988	1.10989	0.475109	logistic	54466	250	54216	0.429998	0.882991	0		Subarachnoid hemorrhage (injury)	injuries & poisonings
rs115849089	819	X8.19912370.G.A_G		-0.0206313	0.0590125	0.97958	0.726632	logistic	55637	1421	54216	0.406364	0.882893	0		Skull and face fracture and other intercranial injury	injuries & poisonings
rs115849089	823	X8.19912370.G.A_G							44650					0	[Error: non-varying phenotype or genotype]	Torus fracture	injuries & poisonings
rs115849089	830	X8.19912370.G.A_G		-0.0166129	0.0445856	0.983524	0.709441	logistic	54860	2557	52303	0.670062	0.882638	0		Dislocation	injuries & poisonings
rs115849089	835	X8.19912370.G.A_G		-0.0123455	0.0533873	0.98773	0.817125	logistic	54073	1770	52303	0.582602	0.882659	0		Internal derangement of knee	injuries & poisonings
rs115849089	836	X8.19912370.G.A_G		-0.131891	0.131857	0.876437	0.317186	logistic	52559	256	52303	0.629342	0.882694	0		Traumatic arthropathy	injuries & poisonings
rs115849089	840	X8.19912370.G.A_G		0.0202009	0.036083	1.02041	0.575586	logistic	52549	4366	48183	0.692782	0.882519	0		Sprains and strains	injuries & poisonings
rs115849089	840.1	X8.19912370.G.A_G		0.231134	0.221152	1.26003	0.29596	logistic	48302	119	48183	0.921313	0.882572	0		Muscle/tendon sprain	injuries & poisonings
rs115849089	840.2	X8.19912370.G.A_G		0.113402	0.0927525	1.12008	0.221468	logistic	48815	632	48183	0.895312	0.882659	0		Rotator cuff (capsule) sprain	injuries & poisonings
rs115849089	840.3	X8.19912370.G.A_G		0.0612564	0.0566118	1.06317	0.279234	logistic	49853	1670	48183	0.935145	0.882635	0		Joint/ligament sprain	injuries & poisonings
rs115849089	841	X8.19912370.G.A_G		-0.0267025	0.0542532	0.973651	0.62259	logistic	49886	1703	48183	0.871548	0.882372	0		Sprains and strains of back and neck	injuries & poisonings
rs115849089	842	X8.19912370.G.A_G		-0.0317379	0.177211	0.968761	0.857862	logistic	48333	150	48183	0.906783	0.882503	0		Other sprains and strains	injuries & poisonings
rs115849089	850	X8.19912370.G.A_G		0.0308208	0.0469306	1.0313	0.511353	logistic	48575	2374	46201	0.111565	0.882275	0		Hemorrhage or hematoma complicating a procedure	injuries & poisonings
rs115849089	851	X8.19912370.G.A_G		0.0309165	0.050731	1.0314	0.542245	logistic	48217	2016	46201	0.0783846	0.88223	0		Complications of transplants and reattached limbs	injuries & poisonings
rs115849089	853	X8.19912370.G.A_G		0.0381117	0.1033	1.03885	0.712171	logistic	46671	470	46201	0.0613268	0.882143	0		Complication of colostomy or enterostomy	injuries & poisonings
rs115849089	854	X8.19912370.G.A_G		0.100429	0.0433767	1.10565	0.0205977	logistic	49165	2964	46201	0.00792948	0.882721	0		Complications of cardiac/vascular device, implant, and graft	injuries & poisonings
rs115849089	855	X8.19912370.G.A_G		0.0883514	0.103627	1.09237	0.393888	logistic	46685	484	46201	0.0340896	0.882189	0		Complication of nervous system device, implant, and graft	injuries & poisonings
rs115849089	856	X8.19912370.G.A_G		-0.0100019	0.123656	0.990048	0.935533	logistic	46518	317	46201	0.0133091	0.882099	0		Vascular complications of surgery and medical procedures	injuries & poisonings
rs115849089	857	X8.19912370.G.A_G		0.0282378	0.0826298	1.02864	0.732547	logistic	46929	728	46201	0.0709152	0.88213	0		Mechanical complication of unspecified genitourinary device, implant, and graft	injuries & poisonings
rs115849089	858	X8.19912370.G.A_G		0.0868947	0.0568846	1.09078	0.126621	logistic	47867	1666	46201	0.130054	0.882424	0		Complication of internal orthopedic device	injuries & poisonings
rs115849089	859	X8.19912370.G.A_G		-0.00478764	0.0484541	0.995224	0.921291	logistic	48344	2143	46201	0.22079	0.882064	0		Complication due to other implant and internal device	injuries & poisonings
rs115849089	860	X8.19912370.G.A_G		-0.117157	0.127955	0.889445	0.359869	logistic	57516	276	57240	0.620971	0.882815	0		Bone marrow or stem cell transplant	neoplasms
rs115849089	870	X8.19912370.G.A_G		0.129388	0.0671821	1.13813	0.0541137	logistic	47521	1214	46307	0.112106	0.883031	0		Open wounds of head; neck; and trunk	injuries & poisonings
rs115849089	870.1	X8.19912370.G.A_G		-0.0757155	0.0977843	0.92708	0.438747	logistic	46791	484	46307	0.0137959	0.882627	0		Open wound or laceration of eye or eyelid	injuries & poisonings
rs115849089	870.2	X8.19912370.G.A_G		0.55715	0.238272	1.74569	0.0193721	logistic	46439	132	46307	0.0895926	0.882836	0		Open wound of ear	injuries & poisonings
rs115849089	870.3	X8.19912370.G.A_G		0.0385399	0.0660506	1.03929	0.559563	logistic	47487	1180	46307	0.00573936	0.88281	0		Other open wound of head and face	injuries & poisonings
rs115849089	870.4	X8.19912370.G.A_G		-0.262334	0.194594	0.769254	0.177624	logistic	46412	105	46307	0.0260877	0.882638	0		Open wound of nose and sinus	injuries & poisonings
rs115849089	870.5	X8.19912370.G.A_G		0.041416	0.139814	1.04229	0.767061	logistic	46562	255	46307	0.128976	0.882726	0		Open wound of lip and mouth	injuries & poisonings
rs115849089	870.6	X8.19912370.G.A_G		-0.019205	0.227788	0.980978	0.93281	logistic	46400	93	46307	0.0579251	0.882705	0		Open wound of neck	injuries & poisonings
rs115849089	870.8	X8.19912370.G.A_G		0.199971	0.332403	1.22137	0.547446	logistic	46359	52	46307	0.123506	0.88273	0		Open wound of genital organs	injuries & poisonings
rs115849089	871	X8.19912370.G.A_G		-0.0234169	0.0513508	0.976855	0.648378	logistic	48201	1894	46307	0.1873	0.882596	0		Open wounds of extremities	injuries & poisonings
rs115849089	871.1	X8.19912370.G.A_G		-0.151936	0.0837937	0.859044	0.0697994	logistic	46934	627	46307	0.0652726	0.882484	0		Open wound of hand except finger(s)	injuries & poisonings
rs115849089	871.2	X8.19912370.G.A_G		0.0865825	0.0756714	1.09044	0.252544	logistic	47229	922	46307	0.172993	0.882858	0		Open wound of finger(s)	injuries & poisonings
rs115849089	871.3	X8.19912370.G.A_G		-0.0681657	0.109693	0.934106	0.534322	logistic	46691	384	46307	0.0336471	0.882643	0		Open wound of foot except toe(s) alone	injuries & poisonings
rs115849089	871.4	X8.19912370.G.A_G		0.00930694	0.158605	1.00935	0.953207	logistic	46500	193	46307	0.187599	0.88271	0		Open wound of toe(s)	injuries & poisonings
rs115849089	872	X8.19912370.G.A_G		-0.00241886	0.0793904	0.997584	0.975694	logistic	47099	792	46307	0.0355362	0.882705	0		Traumatic amputation	injuries & poisonings
rs115849089	874	X8.19912370.G.A_G		0.126801	0.157925	1.13519	0.422021	logistic	46526	219	46307	0.130106	0.882775	0		Complication of amputation stump	injuries & poisonings
rs115849089	875	X8.19912370.G.A_G		0.245584	0.130812	1.27837	0.0604664	logistic	46656	349	46307	0.110302	0.882888	0		Non-healing surgical wound	injuries & poisonings
rs115849089	876	X8.19912370.G.A_G		0.0410355	0.185351	1.04189	0.824786	logistic	46451	144	46307	0.108086	0.882715	0		Posttraumatic wound infection not elsewhere classified	injuries & poisonings
rs115849089	907	X8.19912370.G.A_G		-0.0629135	0.0837398	0.939025	0.452474	logistic	56795	673	56122	0.673468	0.882947	0		Injuries to the nervous system	injuries & poisonings
rs115849089	910	X8.19912370.G.A_G		-0.450423	0.216287	0.637359	0.0372948	logistic	57544	77	57467	0.615162	0.882864	0		Superficial injury, infected	injuries & poisonings
rs115849089	911	X8.19912370.G.A_G		0.0812559	0.168258	1.08465	0.629149	logistic	57504	183	57321	0.604074	0.88286	0		Blister	injuries & poisonings
rs115849089	912	X8.19912370.G.A_G		0.0450582	0.0769838	1.04609	0.55835	logistic	56249	859	55390	0.684186	0.882878	0		Insect bite	injuries & poisonings
rs115849089	913	X8.19912370.G.A_G		0.0394425	0.117051	1.04023	0.736141	logistic	55752	362	55390	0.56506	0.882856	0		Toxic effect of venom	injuries & poisonings
rs115849089	916	X8.19912370.G.A_G		0.0232724	0.0356384	1.02355	0.513746	logistic	55580	4313	51267	0.679919	0.882737	0		Contusion	injuries & poisonings
rs115849089	930	X8.19912370.G.A_G		0.162185	0.0731882	1.17608	0.0266914	logistic	44131	1057	43074	0.951649	0.883427	0		Allergic reaction to food	injuries & poisonings
rs115849089	931	X8.19912370.G.A_G		0.0862008	0.112468	1.09003	0.44341	logistic	43485	411	43074	0.92697	0.883167	0		Contact dermatitis and other eczema due to plants [except food]	dermatologic
rs115849089	938	X8.19912370.G.A_G		0.187568	0.150175	1.20631	0.211665	logistic	43331	257	43074	0.929058	0.883236	0		Dermatitis due to solar radiation	dermatologic
rs115849089	938.1	X8.19912370.G.A_G		-0.0592117	0.219907	0.942507	0.787731	logistic	43170	96	43074	0.949385	0.883102	0		Acute dermatitis due to solar radiation	dermatologic
rs115849089	938.2	X8.19912370.G.A_G		-0.013844	0.054381	0.986251	0.799052	logistic	44936	1862	43074	0.938893	0.883011	0		Chronic dermatitis due to solar radiation	dermatologic
rs115849089	939	X8.19912370.G.A_G		0.0231296	0.0359675	1.0234	0.520179	logistic	47591	4517	43074	0.930852	0.88314	0		Atopic/contact dermatitis due to other or unspecified	dermatologic
rs115849089	941	X8.19912370.G.A_G		-0.00609214	0.24724	0.993926	0.980342	logistic	43151	77	43074	0.947633	0.883108	0		Adverse reaction to serum or vaccine	injuries & poisonings
rs115849089	942	X8.19912370.G.A_G		0.163947	0.155057	1.17815	0.290359	logistic	43306	232	43074	0.935985	0.883203	0		Infusion and transfusion reaction	injuries & poisonings
rs115849089	946	X8.19912370.G.A_G		-0.0841114	0.113227	0.919329	0.457568	logistic	43433	359	43074	0.94486	0.883027	0		Anaphylactic shock NOS	injuries & poisonings
rs115849089	947	X8.19912370.G.A_G		-0.0336339	0.0696863	0.966925	0.629346	logistic	44083	1009	43074	0.940388	0.882959	0		Urticaria	dermatologic
rs115849089	949	X8.19912370.G.A_G		-0.00498831	0.0493934	0.995024	0.919557	logistic	45231	2157	43074	0.958219	0.882945	0		Allergies, other	injuries & poisonings
rs115849089	952	X8.19912370.G.A_G		0.0369711	0.153904	1.03766	0.810158	logistic	57533	213	57320	0.598756	0.882832	0		Spinal cord injury without evidence of spinal bone injury	injuries & poisonings
rs115849089	958	X8.19912370.G.A_G		-0.0602999	0.0857622	0.941482	0.48199	logistic	56378	644	55734	0.558116	0.882915	0		Certain early complications of trauma or procedure	injuries & poisonings
rs115849089	958.1	X8.19912370.G.A_G		0.112523	0.128113	1.1191	0.379777	logistic	56062	328	55734	0.627099	0.883049	0		Postoperative shock	injuries & poisonings
rs115849089	958.2	X8.19912370.G.A_G		-0.0201749	0.0917111	0.980027	0.825885	logistic	56318	584	55734	0.679403	0.882968	0		Traumatic and surgical subcutaneous emphysema	injuries & poisonings
rs115849089	960	X8.19912370.G.A_G		-0.0196307	0.103142	0.980561	0.849053	logistic	39900	455	39445	0.546659	0.882105	0		Poisoning by antibiotics	injuries & poisonings
rs115849089	960.1	X8.19912370.G.A_G		0.043878	0.055717	1.04485	0.43098	logistic	41172	1727	39445	0.797283	0.88225	0		Adverse effects of antibacterials (not penicillins)	injuries & poisonings
rs115849089	960.2	X8.19912370.G.A_G		-0.00419325	0.0512588	0.995816	0.934801	logistic	41404	1959	39445	0.693529	0.882089	0		Allergy/adverse effect of penicillin	injuries & poisonings
rs115849089	961	X8.19912370.G.A_G		0.115646	0.0845447	1.1226	0.171354	logistic	40200	755	39445	0.726024	0.882313	0		Poisoning by other anti-infectives	injuries & poisonings
rs115849089	961.1	X8.19912370.G.A_G		-0.0256154	0.0596215	0.97471	0.667462	logistic	40864	1419	39445	0.701773	0.882011	0		Poisoning/allergy of sulfonamides	injuries & poisonings
rs115849089	962	X8.19912370.G.A_G		0.168479	0.212525	1.1835	0.427924	logistic	39567	122	39445	0.649476	0.882175	0		Poisoning by hormones and synthetic substitutes	injuries & poisonings
rs115849089	962.1	X8.19912370.G.A_G		-0.0742781	0.10852	0.928413	0.493683	logistic	39838	393	39445	0.646321	0.882047	0		Adrenal cortical steroids causing adverse effects in therapeutic use	injuries & poisonings
rs115849089	962.2	X8.19912370.G.A_G		-0.257203	0.192375	0.773211	0.181225	logistic	39552	107	39445	0.649937	0.882041	0		Insulins and antidiabetic agents causing adverse effects in therapeutic use	injuries & poisonings
rs115849089	962.3	X8.19912370.G.A_G		0.0446747	0.106961	1.04569	0.676186	logistic	39888	443	39445	0.581644	0.88217	0		Hormones and synthetic substitutes causing adverse effects in therapeutic use	injuries & poisonings
rs115849089	963	X8.19912370.G.A_G		0.233866	0.20343	1.26348	0.250304	logistic	39585	140	39445	0.649112	0.882203	0		Poisoning by primarily systemic agents	injuries & poisonings
rs115849089	963.1	X8.19912370.G.A_G		-0.0331903	0.0442295	0.967354	0.453006	logistic	42030	2585	39445	0.627572	0.881918	0		Antineoplastic and immunosuppressive drugs causing adverse effects	injuries & poisonings
rs115849089	964.1	X8.19912370.G.A_G		0.162265	0.143167	1.17617	0.257047	logistic	39716	271	39445	0.635323	0.882239	0		Anticoagulants causing adverse effects	injuries & poisonings
rs115849089	965	X8.19912370.G.A_G		0.0342775	0.0633332	1.03487	0.588353	logistic	40732	1287	39445	0.753255	0.882193	0		Poisoning by analgesics, antipyretics, and antirheumatics	injuries & poisonings
rs115849089	965.1	X8.19912370.G.A_G		-0.0812838	0.0898208	0.921932	0.365489	logistic	40017	572	39445	0.504649	0.882	0		Opiates and related narcotics causing adverse effects in therapeutic use	injuries & poisonings
rs115849089	966	X8.19912370.G.A_G		-0.14473	0.144654	0.865256	0.317057	logistic	39655	210	39445	0.607974	0.882045	0		Poisoning by anticonvulsants and anti-Parkinsonism drugs	injuries & poisonings
rs115849089	967	X8.19912370.G.A_G		0.0371968	0.053437	1.0379	0.486374	logistic	41327	1882	39445	0.57119	0.88228	0		Adverse effects of sedatives or other central nervous system depressants and anesthetics	injuries & poisonings
rs115849089	969	X8.19912370.G.A_G		-0.019148	0.100707	0.981034	0.849203	logistic	39917	472	39445	0.587983	0.88208	0		Poisoning by psychotropic agents	injuries & poisonings
rs115849089	971	X8.19912370.G.A_G		-0.327042	0.223597	0.721053	0.143565	logistic	39521	76	39445	0.662175	0.88205	0		Poisoning by drugs primarily affecting the autonomic nervous system	injuries & poisonings
rs115849089	972	X8.19912370.G.A_G		0.140018	0.14473	1.15029	0.333322	logistic	39703	258	39445	0.661828	0.882213	0		Poisoning by agents primarily affecting the cardiovascular system	injuries & poisonings
rs115849089	972.1	X8.19912370.G.A_G		-0.404609	0.22511	0.667238	0.0722749	logistic	39519	74	39445	0.637942	0.882044	0		Cardiac rhythm regulators causing adverse effects in therapeutic use	injuries & poisonings
rs115849089	972.6	X8.19912370.G.A_G		-0.0645225	0.219593	0.937515	0.76889	logistic	39539	94	39445	0.656121	0.882104	0		Antihypertensive agents causing adverse effects	injuries & poisonings
rs115849089	974	X8.19912370.G.A_G		-0.162194	0.156021	0.850276	0.298543	logistic	39624	179	39445	0.566555	0.882054	0		Poisoning by water, mineral, and uric acid metabolism drugs	injuries & poisonings
rs115849089	975	X8.19912370.G.A_G		0.386027	0.29036	1.47112	0.183691	logistic	39523	78	39445	0.654712	0.882195	0		Poisoning by agents primarily acting on the smooth and skeletal muscles and respiratory system	injuries & poisonings
rs115849089	977	X8.19912370.G.A_G		0.432058	0.185011	1.54042	0.0195274	logistic	39646	201	39445	0.616882	0.882321	0		Personal history of allergy to medicinal agents	injuries & poisonings
rs115849089	979	X8.19912370.G.A_G		0.0471334	0.0317023	1.04826	0.137081	logistic	45380	5935	39445	0.829976	0.882713	0		Adverse drug events and drug allergies	injuries & poisonings
rs115849089	980	X8.19912370.G.A_G		0.017662	0.0568756	1.01782	0.756152	logistic	55943	1577	54366	0.561427	0.882836	0		Encounter for long-term (current) use of antibiotics	infectious diseases
rs115849089	981	X8.19912370.G.A_G		0.190528	0.305907	1.20989	0.533397	logistic	56650	60	56590	0.484185	0.882886	0		Toxic effect of (non-ethyl) alcohol and petroleum and other solvents	injuries & poisonings
rs115849089	989	X8.19912370.G.A_G		-0.127156	0.193887	0.880597	0.511938	logistic	56706	116	56590	0.546142	0.882834	0		Toxic effect of other substances, chiefly nonmedicinal as to source	injuries & poisonings
rs115849089	990	X8.19912370.G.A_G		0.058313	0.0496455	1.06005	0.240159	logistic	50663	2161	48502	0.00260712	0.882281	0		Effects radiation NOS	injuries & poisonings
rs115849089	994	X8.19912370.G.A_G							50942					0	[Error: non-varying phenotype or genotype]	Sepsis and SIRS	injuries & poisonings
rs115849089	994.1	X8.19912370.G.A_G		-0.0869207	0.0519913	0.91675	0.0945574	logistic	52693	1751	50942	0.280272	0.881929	0		Systemic inflammatory response syndrome (SIRS)	injuries & poisonings
rs115849089	994.2	X8.19912370.G.A_G		0.0519076	0.0334136	1.05328	0.120306	logistic	55940	4998	50942	0.461218	0.882749	0		Sepsis	injuries & poisonings
rs115849089	994.21	X8.19912370.G.A_G		0.0404807	0.0500583	1.04131	0.418704	logistic	53036	2094	50942	0.205767	0.882419	0		Septic shock	injuries & poisonings
rs116843064	8	X19.8429323.G.A_G		-0.107469	0.225477	0.898104	0.633627	logistic	53813	597	53216	0.99928	0.984874	0		Intestinal infection	infectious diseases
rs116843064	8.5	X19.8429323.G.A_G		-0.17835	0.379165	0.83665	0.638086	logistic	53414	198	53216	0.99939	0.984882	0		Bacterial enteritis	infectious diseases
rs116843064	8.52	X19.8429323.G.A_G		0.034823	0.187548	1.03544	0.8527	logistic	54216	1000	53216	0.999229	0.984903	0		Intestinal infection due to C. difficile	infectious diseases
rs116843064	8.6	X19.8429323.G.A_G		-0.0987515	0.210938	0.905968	0.639675	logistic	53904	688	53216	0.999748	0.984871	0		Viral Enteritis	infectious diseases
rs116843064	10	X19.8429323.G.A_G		0.154919	0.409556	1.16756	0.705238	logistic	43599	234	43365	0.99952	0.984793	0		Tuberculosis	infectious diseases
rs116843064	31	X19.8429323.G.A_G		0.380005	0.577945	1.46229	0.510853	logistic	43509	144	43365	0.999541	0.984796	0		Diseases due to other mycobacteria	infectious diseases
rs116843064	38	X19.8429323.G.A_G		0.12729	0.0932876	1.13575	0.172415	logistic	48125	4760	43365	0.99981	0.984966	0		Septicemia	infectious diseases
rs116843064	38.1	X19.8429323.G.A_G		0.382932	0.191253	1.46658	0.0452603	logistic	44716	1351	43365	0.999446	0.984927	0		Gram negative septicemia	infectious diseases
rs116843064	38.2	X19.8429323.G.A_G		0.0563108	0.187929	1.05793	0.764452	logistic	44366	1001	43365	0.999344	0.984797	0		Gram positive septicemia	infectious diseases
rs116843064	38.3	X19.8429323.G.A_G		0.158302	0.125708	1.17152	0.207927	logistic	45935	2570	43365	0.999047	0.984903	0		Bacteremia	infectious diseases
rs116843064	41	X19.8429323.G.A_G		0.0180728	0.0935081	1.01824	0.846743	logistic	47579	4214	43365	0.999259	0.984804	0		Bacterial infection NOS	infectious diseases
rs116843064	41.1	X19.8429323.G.A_G		-0.163386	0.17629	0.849264	0.354031	logistic	44281	916	43365	0.999245	0.984723	0		Staphylococcus infections	infectious diseases
rs116843064	41.11	X19.8429323.G.A_G		-0.177695	0.153577	0.837198	0.247258	logistic	44565	1200	43365	0.999101	0.984697	0		Methicillin sensitive Staphylococcus aureus	infectious diseases
rs116843064	41.12	X19.8429323.G.A_G		0.199963	0.184659	1.22136	0.278864	logistic	44552	1187	43365	0.999375	0.984849	0		Methicillin resistant Staphylococcus aureus	infectious diseases
rs116843064	41.2	X19.8429323.G.A_G		0.162392	0.158708	1.17632	0.306207	logistic	44956	1591	43365	0.999288	0.984863	0		Streptococcus infection	infectious diseases
rs116843064	41.21	X19.8429323.G.A_G		-0.0645671	0.334406	0.937473	0.846896	logistic	43640	275	43365	0.999487	0.984773	0		Rheumatic fever / chorea	infectious diseases
rs116843064	41.4	X19.8429323.G.A_G		-0.0113292	0.144611	0.988735	0.937556	logistic	45002	1637	43365	0.999116	0.984778	0		E. coli	infectious diseases
rs116843064	41.8	X19.8429323.G.A_G		0.0214854	0.35446	1.02172	0.951666	logistic	43641	276	43365	0.999501	0.984785	0		H. pylori	infectious diseases
rs116843064	41.9	X19.8429323.G.A_G		-0.0649767	0.191024	0.937089	0.733744	logistic	44226	861	43365	0.999324	0.98476	0		Infection with drug-resistant microorganisms	infectious diseases
rs116843064	53	X19.8429323.G.A_G		0.098471	0.181234	1.10348	0.586897	logistic	44888	1209	43679	0.993162	0.984773	0		Herpes zoster	infectious diseases
rs116843064	53.1	X19.8429323.G.A_G		-0.0779774	0.337097	0.924985	0.817066	logistic	43962	283	43679	0.994316	0.984714	0		Herpes zoster with nervous system complications	infectious diseases
rs116843064	54	X19.8429323.G.A_G		-0.134857	0.157554	0.873841	0.392032	logistic	44919	1240	43679	0.991562	0.984661	0		Herpes simplex	infectious diseases
rs116843064	70	X19.8429323.G.A_G		-0.163714	0.449371	0.848985	0.715621	logistic	43820	141	43679	0.994532	0.98471	0		Viral hepatitis	infectious diseases
rs116843064	70.2	X19.8429323.G.A_G		0.34542	0.379958	1.41258	0.363298	logistic	44011	332	43679	0.994636	0.984754	0		Viral hepatitis B	infectious diseases
rs116843064	70.3	X19.8429323.G.A_G		-0.0803506	0.151066	0.922793	0.594801	logistic	45075	1396	43679	0.991459	0.984681	0		Viral hepatitis C	infectious diseases
rs116843064	70.4	X19.8429323.G.A_G		0.482881	0.318216	1.62074	0.129149	logistic	44212	533	43679	0.994641	0.984789	0		Chronic hepatitis	infectious diseases
rs116843064	70.9	X19.8429323.G.A_G		-0.0159697	0.211271	0.984157	0.939746	logistic	44431	752	43679	0.993444	0.984718	0		Hepatitis NOS	infectious diseases
rs116843064	71	X19.8429323.G.A_G		-0.454042	0.246765	0.635056	0.0657719	logistic	44035	356	43679	0.999189	0.984649	0		Human immunodeficiency virus [HIV] disease	infectious diseases
rs116843064	71.1	X19.8429323.G.A_G		-0.25665	0.197107	0.773639	0.192886	logistic	44366	687	43679	0.999077	0.98465	0		HIV infection, symptomatic	infectious diseases
rs116843064	78	X19.8429323.G.A_G		0.121739	0.137989	1.12946	0.377649	logistic	45823	2144	43679	0.998874	0.984811	0		Viral warts & HPV	infectious diseases
rs116843064	79	X19.8429323.G.A_G		-0.0915382	0.119667	0.912526	0.444305	logistic	46026	2347	43679	0.998303	0.984661	0		Viral infection	infectious diseases
rs116843064	79.2	X19.8429323.G.A_G		-0.254556	0.357619	0.77526	0.476584	logistic	43891	212	43679	0.994306	0.984701	0		Infectious mononucleosis	infectious diseases
rs116843064	79.9	X19.8429323.G.A_G		0.232683	0.228506	1.26198	0.308546	logistic	44517	838	43679	0.994001	0.984781	0		Viremia, NOS	infectious diseases
rs116843064	80	X19.8429323.G.A_G		-0.0087108	0.119079	0.991327	0.941686	logistic	55198	2433	52765	0.998982	0.984927	0		Postoperative infection	infectious diseases
rs116843064	81	X19.8429323.G.A_G		-0.0161246	0.120684	0.984005	0.893711	logistic	55103	2338	52765	0.998995	0.984919	0		Infection/inflammation of internal prosthetic device; implant; and graft	infectious diseases
rs116843064	81.12	X19.8429323.G.A_G		13.7722	435.077	957612	0.974747	logistic	52825	60	52765	0.998801	0.98495	0		Chronic graft-versus-host disease	infectious diseases
rs116843064	90	X19.8429323.G.A_G		0.0745104	0.303678	1.07736	0.806178	logistic	56859	395	56464	0.995845	0.984954	0		Sexually transmitted infections (not HIV or hepatitis)	infectious diseases
rs116843064	90.2	X19.8429323.G.A_G		1.14475	1.00031	3.14166	0.252457	logistic	56571	107	56464	0.996266	0.984966	0		Gonococcal infections	infectious diseases
rs116843064	110.1	X19.8429323.G.A_G		-0.376278	0.410773	0.686412	0.359655	logistic	47709	139	47570	0.99769	0.984793	0		Dermatophytosis	infectious diseases
rs116843064	110.11	X19.8429323.G.A_G		0.124828	0.133107	1.13295	0.348347	logistic	49937	2367	47570	0.996267	0.984911	0		Dermatophytosis of nail	infectious diseases
rs116843064	110.12	X19.8429323.G.A_G		0.116247	0.261725	1.12327	0.656929	logistic	48138	568	47570	0.993574	0.984835	0		Althete's foot	infectious diseases
rs116843064	110.13	X19.8429323.G.A_G		0.249654	0.291512	1.28358	0.39177	logistic	48083	513	47570	0.993842	0.984849	0		Dermatophytosis of the body	infectious diseases
rs116843064	110.2	X19.8429323.G.A_G		0.125288	0.38034	1.13347	0.741846	logistic	47835	265	47570	0.993993	0.984823	0		Dermatomycoses	infectious diseases
rs116843064	112	X19.8429323.G.A_G		0.110538	0.108633	1.11688	0.308901	logistic	50923	3353	47570	0.995038	0.984918	0		Candidiasis	infectious diseases
rs116843064	112.3	X19.8429323.G.A_G		0.0307141	0.199431	1.03119	0.877603	logistic	48459	889	47570	0.99276	0.984822	0		Candidiasis of skin and nails	infectious diseases
rs116843064	117	X19.8429323.G.A_G		0.302199	0.303103	1.35283	0.318755	logistic	48060	490	47570	0.993921	0.984852	0		Mycoses	infectious diseases
rs116843064	117.1	X19.8429323.G.A_G		0.268186	0.409925	1.30759	0.512962	logistic	47832	262	47570	0.994106	0.984832	0		Histoplasmosis	infectious diseases
rs116843064	117.4	X19.8429323.G.A_G		-0.640781	0.336387	0.526881	0.0567937	logistic	47727	157	47570	0.993546	0.984768	0		Aspergillosis	infectious diseases
rs116843064	130	X19.8429323.G.A_G		-0.566917	0.303529	0.567272	0.0617966	logistic	52740	203	52537	0.998391	0.984812	0		Spirochetal infection	infectious diseases
rs116843064	131	X19.8429323.G.A_G		0.35378	0.703061	1.42444	0.614824	logistic	52629	92	52537	0.998631	0.984866	0		Protozoan infection	infectious diseases
rs116843064	132	X19.8429323.G.A_G		0.0642437	0.449335	1.06635	0.88631	logistic	52712	175	52537	0.998576	0.984861	0		Infestation (lice, mites)	infectious diseases
rs116843064	133	X19.8429323.G.A_G		13.651	428.79	848317	0.974603	logistic	52596	59	52537	0.998676	0.984875	0		Arthropod-borne diseases	infectious diseases
rs116843064	134.1	X19.8429323.G.A_G		0.549137	0.707637	1.73176	0.43774	logistic	52651	114	52537	0.998641	0.984872	0		Intestinal helminthiases	infectious diseases
rs116843064	136	X19.8429323.G.A_G		0.0955938	0.16279	1.10031	0.557054	logistic	53956	1419	52537	0.999282	0.984895	0		Other infectious and parasitic diseases	infectious diseases
rs116843064	145	X19.8429323.G.A_G		-0.329773	0.185626	0.719087	0.0756425	logistic	55273	720	54553	0.999481	0.984794	0		Cancer of mouth	neoplasms
rs116843064	145.2	X19.8429323.G.A_G		0.0762019	0.260983	1.07918	0.770302	logistic	55094	541	54553	0.998898	0.98488	0		Cancer of tongue	neoplasms
rs116843064	145.3	X19.8429323.G.A_G		0.00142997	0.410854	1.00143	0.997223	logistic	54755	202	54553	0.998989	0.984869	0		Cancer of major salivary glands	neoplasms
rs116843064	145.4	X19.8429323.G.A_G		0.702562	0.709437	2.01892	0.322023	logistic	54686	133	54553	0.999054	0.984886	0		Cancer of the gums	neoplasms
rs116843064	145.5	X19.8429323.G.A_G		-0.0150809	0.448932	0.985032	0.973202	logistic	54714	161	54553	0.998998	0.984867	0		Cancer of the mouth floor	neoplasms
rs116843064	149	X19.8429323.G.A_G		-0.132677	0.336312	0.875748	0.693208	logistic	54814	261	54553	0.998941	0.984858	0		Cancer of larynx, pharynx, nasal cavities	neoplasms
rs116843064	149.1	X19.8429323.G.A_G		-0.103871	0.232155	0.901341	0.65457	logistic	55128	575	54553	0.999579	0.984853	0		Cancer of oropharynx	neoplasms
rs116843064	149.2	X19.8429323.G.A_G		-0.215694	0.410914	0.805982	0.599644	logistic	54714	161	54553	0.998975	0.984858	0		Cancer of nasopharynx	neoplasms
rs116843064	149.3	X19.8429323.G.A_G		-0.84583	0.358296	0.429201	0.0182405	logistic	54667	114	54553	0.998912	0.984826	0		Cancer of hypopharynx	neoplasms
rs116843064	149.4	X19.8429323.G.A_G		0.42974	0.335767	1.53686	0.200589	logistic	55018	465	54553	0.999011	0.984914	0		Cancer of larynx	neoplasms
rs116843064	149.5	X19.8429323.G.A_G		-0.315004	0.207084	0.729786	0.128224	logistic	55142	589	54553	0.999528	0.984812	0		Hx of malignant neoplasm of oral cavity and pharynx	neoplasms
rs116843064	149.9	X19.8429323.G.A_G		-0.101225	0.380358	0.90373	0.790138	logistic	54765	212	54553	0.99897	0.984863	0		Cancer of of nasal cavities	neoplasms
rs116843064	150	X19.8429323.G.A_G		-0.166419	0.24084	0.846692	0.48957	logistic	48458	525	47933	0.99844	0.98509	0		Cancer of esophagus	neoplasms
rs116843064	151	X19.8429323.G.A_G		-0.190928	0.213454	0.826192	0.371072	logistic	48592	659	47933	0.998328	0.98508	0		Cancer of stomach	neoplasms
rs116843064	153	X19.8429323.G.A_G		0.186696	0.707994	1.20526	0.792014	logistic	43975	81	43894	0.999904	0.984991	0		Colorectal cancer	neoplasms
rs116843064	153.2	X19.8429323.G.A_G		-0.226887	0.122202	0.797011	0.0633606	logistic	45828	1934	43894	0.999903	0.984835	0		Colon cancer	neoplasms
rs116843064	153.3	X19.8429323.G.A_G		-0.161424	0.149204	0.850931	0.279296	logistic	45231	1337	43894	0.999786	0.984911	0		Malignant neoplasm of rectum, rectosigmoid junction, and anus	neoplasms
rs116843064	155	X19.8429323.G.A_G		-0.264134	0.261922	0.767871	0.313242	logistic	48329	396	47933	0.998479	0.985081	0		Cancer of liver and intrahepatic bile duct	neoplasms
rs116843064	155.1	X19.8429323.G.A_G		-0.0774831	0.226756	0.925443	0.732575	logistic	48558	625	47933	0.998421	0.9851	0		Malignant neoplasm of liver, primary	neoplasms
rs116843064	157	X19.8429323.G.A_G		-0.120964	0.193243	0.886066	0.531337	logistic	48770	837	47933	0.998235	0.985083	0		Pancreatic cancer	neoplasms
rs116843064	158	X19.8429323.G.A_G		-0.297907	0.177271	0.74237	0.0928554	logistic	48782	849	47933	0.998031	0.985035	0		Neoplasm of unspecified nature of digestive system	neoplasms
rs116843064	159	X19.8429323.G.A_G		-0.210642	0.207306	0.810064	0.309586	logistic	48595	662	47933	0.998291	0.98507	0		Malignant neoplasm of other and ill-defined sites within the digestive organs and peritoneum	neoplasms
rs116843064	159.2	X19.8429323.G.A_G		0.64866	0.410081	1.91298	0.113699	logistic	48325	392	47933	0.998769	0.985173	0		Malignant neoplasm of small intestine, including duodenum	neoplasms
rs116843064	159.3	X19.8429323.G.A_G		-0.280216	0.320126	0.755621	0.381395	logistic	48192	259	47933	0.998581	0.985091	0		Malignant neoplasm of gallbladder and extrahepatic bile ducts	neoplasms
rs116843064	159.4	X19.8429323.G.A_G		0.00373426	0.335982	1.00374	0.991132	logistic	48236	303	47933	0.998636	0.985115	0		Malignant neoplasm of retroperitoneum and peritoneum	neoplasms
rs116843064	164	X19.8429323.G.A_G		-0.240121	0.304395	0.786533	0.430203	logistic	53781	285	53496	0.994391	0.984818	0		Cancer of intrathoracic organs	neoplasms
rs116843064	165	X19.8429323.G.A_G		-0.127301	0.216388	0.880469	0.556332	logistic	54145	649	53496	0.993794	0.984819	0		Cancer within the respiratory system	neoplasms
rs116843064	165.1	X19.8429323.G.A_G		0.0733049	0.111611	1.07606	0.511316	logistic	56617	3121	53496	0.99827	0.984899	0		Cancer of bronchus; lung	neoplasms
rs116843064	170.1	X19.8429323.G.A_G		-0.208072	0.198418	0.812149	0.294339	logistic	56545	699	55846	0.999302	0.984853	0		Bone cancer	neoplasms
rs116843064	170.2	X19.8429323.G.A_G		0.0249061	0.19463	1.02522	0.898176	logistic	56759	913	55846	0.999336	0.984901	0		Cancer of connective tissue	neoplasms
rs116843064	172.1	X19.8429323.G.A_G		-0.0938084	0.105083	0.910457	0.372013	logistic	49624	3276	46348	0.994975	0.984715	0		Melanomas of skin, dx or hx	neoplasms
rs116843064	172.11	X19.8429323.G.A_G		0.0317548	0.152773	1.03226	0.835342	logistic	47889	1541	46348	0.993476	0.984788	0		Melanomas of skin	neoplasms
rs116843064	172.2	X19.8429323.G.A_G		0.103737	0.115299	1.10931	0.368267	logistic	49625	3277	46348	0.998761	0.984907	0		Other non-epithelial cancer of skin	neoplasms
rs116843064	172.21	X19.8429323.G.A_G		-0.115767	0.143096	0.890683	0.418507	logistic	48066	1718	46348	0.992483	0.98474	0		Basal cell carcinoma	neoplasms
rs116843064	172.22	X19.8429323.G.A_G		-0.145102	0.156106	0.864934	0.352626	logistic	47706	1358	46348	0.999071	0.984729	0		Squamous cell carcinoma	neoplasms
rs116843064	172.3	X19.8429323.G.A_G		-0.174894	0.206098	0.839546	0.396105	logistic	47098	750	46348	0.997925	0.984745	0		Carcinoma in situ of skin	neoplasms
rs116843064	173	X19.8429323.G.A_G		-0.00814083	0.0911566	0.991892	0.928839	logistic	51303	4955	46348	0.998981	0.984796	0		Neoplasm of uncertain behavior of skin	neoplasms
rs116843064	174	X19.8429323.G.A_G		-0.0257017	0.151431	0.974626	0.865226	logistic	49804	1551	48253	0.997946	0.98471	0		Breast cancer	neoplasms
rs116843064	174.1	X19.8429323.G.A_G		-0.0281351	0.240757	0.972257	0.90697	logistic	48832	579	48253	0.998542	0.984713	0		Breast cancer [female]	neoplasms
rs116843064	174.11	X19.8429323.G.A_G		0.160682	0.119514	1.17431	0.178799	logistic	51279	3026	48253	0.997524	0.984848	0		Malignant neoplasm of female breast	neoplasms
rs116843064	174.2	X19.8429323.G.A_G		-0.286964	0.270592	0.750539	0.288915	logistic	48595	342	48253	0.998555	0.984679	0		Breast cancer [male]	neoplasms
rs116843064	174.3	X19.8429323.G.A_G		-0.311083	0.360042	0.732653	0.387578	logistic	48452	199	48253	0.998679	0.984696	0		Neoplasm of uncertain behavior of breast	neoplasms
rs116843064	175	X19.8429323.G.A_G		0.226193	0.208198	1.25382	0.277287	logistic	46666	980	45686	0.999473	0.984796	0		Acquired absence of breast	neoplasms
rs116843064	180.1	X19.8429323.G.A_G		0.176372	0.33574	1.19288	0.599358	logistic	47511	340	47171	0.997742	0.984772	0		Cervical cancer	neoplasms
rs116843064	180.3	X19.8429323.G.A_G		0.282215	0.234272	1.32606	0.22834	logistic	47969	798	47171	0.997582	0.984813	0		Cervical intraepithelial neoplasia [CIN] [Cervical dysplasia]	neoplasms
rs116843064	182	X19.8429323.G.A_G		0.142103	0.233028	1.1527	0.541988	logistic	49170	707	48463	0.999532	0.984787	0		Malignant neoplasm of uterus	neoplasms
rs116843064	184	X19.8429323.G.A_G		0.12799	0.3801	1.13654	0.736324	logistic	49532	255	49277	0.99929	0.984677	0		Cancer of other female genital organs	neoplasms
rs116843064	184.1	X19.8429323.G.A_G		0.103144	0.335216	1.10865	0.758315	logistic	49595	318	49277	0.999272	0.984676	0		Malignant neoplasm of ovary and other uterine adnexa	neoplasms
rs116843064	184.11	X19.8429323.G.A_G		-0.0457277	0.239351	0.955302	0.848487	logistic	49822	545	49277	0.999167	0.984655	0		Malignant neoplasm of ovary	neoplasms
rs116843064	184.2	X19.8429323.G.A_G		0.0388503	0.356188	1.03961	0.913145	logistic	49545	268	49277	0.999276	0.984671	0		Cancer of other female genital organs (excluding uterus and ovary)	neoplasms
rs116843064	185	X19.8429323.G.A_G		-0.163425	0.136231	0.84923	0.230289	logistic	51553	2161	49392	0.99702	0.984802	0		Cancer of prostate	neoplasms
rs116843064	187.1	X19.8429323.G.A_G		13.6291	391.568	829909	0.972234	logistic	54644	66	54578	0.999083	0.984893	0		Malignant neoplasm of unspecified male genital organ	neoplasms
rs116843064	187.2	X19.8429323.G.A_G		0.538523	0.578287	1.71347	0.35173	logistic	54749	171	54578	0.999053	0.984895	0		Malignant neoplasm of testis	neoplasms
rs116843064	189	X19.8429323.G.A_G		-0.212163	0.709683	0.808833	0.764975	logistic	54803	56	54747	0.999549	0.984782	0		Cancer of urinary organs (incl. kidney and bladder)	neoplasms
rs116843064	189.1	X19.8429323.G.A_G		-0.0746258	0.238247	0.928091	0.754107	logistic	55316	569	54747	0.999451	0.984778	0		Cancer of kidney and renal pelvis	neoplasms
rs116843064	189.11	X19.8429323.G.A_G		-0.00552791	0.174446	0.994487	0.974721	logistic	55889	1142	54747	0.999349	0.984791	0		Malignant neoplasm of kidney, except pelvis	neoplasms
rs116843064	189.12	X19.8429323.G.A_G		-0.265798	0.304853	0.766594	0.383268	logistic	55037	290	54747	0.999486	0.984765	0		Malignant neoplasm of renal pelvis	neoplasms
rs116843064	189.2	X19.8429323.G.A_G		0.627301	0.578614	1.87255	0.278301	logistic	54945	198	54747	0.999561	0.984812	0		Cancer of bladder	neoplasms
rs116843064	189.21	X19.8429323.G.A_G		0.184827	0.204011	1.20301	0.364955	logistic	55783	1036	54747	0.999452	0.984843	0		Malignant neoplasm of bladder	neoplasms
rs116843064	189.4	X19.8429323.G.A_G		0.244699	0.29098	1.27724	0.400376	logistic	55271	524	54747	0.999516	0.98482	0		Malignant neoplasm of other urinary organs	neoplasms
rs116843064	190	X19.8429323.G.A_G		0.0777022	0.379086	1.0808	0.837594	logistic	54724	251	54473	0.999694	0.984915	0		Cancer of eye	neoplasms
rs116843064	191	X19.8429323.G.A_G		-0.16741	0.214737	0.845853	0.435625	logistic	55088	615	54473	0.999613	0.984879	0		Manlignant and unknown neoplasms of brain and nervous system	neoplasms
rs116843064	191.1	X19.8429323.G.A_G		0.236363	0.409104	1.26663	0.563428	logistic	54722	249	54473	0.999701	0.984924	0		Cancer of brain and nervous system	neoplasms
rs116843064	191.11	X19.8429323.G.A_G		0.0489355	0.201871	1.05015	0.808463	logistic	55338	865	54473	0.99962	0.98492	0		Cancer of brain	neoplasms
rs116843064	193	X19.8429323.G.A_G		0.144928	0.220235	1.15596	0.510498	logistic	54765	801	53964	0.997149	0.984844	0		Thyroid cancer	neoplasms
rs116843064	194	X19.8429323.G.A_G		0.398363	0.317773	1.48938	0.209983	logistic	54455	491	53964	0.99749	0.984859	0		Cancer of other endocrine glands	neoplasms
rs116843064	195	X19.8429323.G.A_G		-0.172674	0.10679	0.841412	0.105888	logistic	44221	2747	41474	0.999305	0.984747	0		Cancer, suspected or other	neoplasms
rs116843064	195.1	X19.8429323.G.A_G		-0.174882	0.105143	0.839556	0.0962582	logistic	44352	2878	41474	0.997791	0.984747	0		Malignant neoplasm, other	neoplasms
rs116843064	195.3	X19.8429323.G.A_G		-0.0340978	0.154468	0.966477	0.825292	logistic	42965	1491	41474	0.997205	0.984906	0		Malignant neoplasm of head, face, and neck	neoplasms
rs116843064	196	X19.8429323.G.A_G		0.22582	0.238823	1.25335	0.344377	logistic	42239	765	41474	0.994528	0.984967	0		Radiotherapy	neoplasms
rs116843064	197	X19.8429323.G.A_G		-0.0354373	0.081157	0.965183	0.662364	logistic	47419	5945	41474	0.998227	0.984869	0		Chemotherapy	neoplasms
rs116843064	198	X19.8429323.G.A_G		0.0203143	0.106836	1.02052	0.849196	logistic	44885	3411	41474	0.999439	0.98495	0		Secondary malignant neoplasm	neoplasms
rs116843064	198.1	X19.8429323.G.A_G		-0.0725088	0.0910898	0.930058	0.426024	logistic	45944	4470	41474	0.998869	0.984829	0		Secondary malignancy of lymph nodes	neoplasms
rs116843064	198.2	X19.8429323.G.A_G		-0.0120983	0.113325	0.987975	0.914982	logistic	44439	2965	41474	0.999501	0.984923	0		Secondary malignancy of respiratory organs	neoplasms
rs116843064	198.3	X19.8429323.G.A_G		0.0400694	0.154044	1.04088	0.794774	logistic	43067	1593	41474	0.997304	0.984942	0		Secondary malignant neoplasm of digestive systems	neoplasms
rs116843064	198.4	X19.8429323.G.A_G		0.0300268	0.12818	1.03048	0.814788	logistic	43802	2328	41474	0.999639	0.984944	0		Secondary malignant neoplasm of liver	neoplasms
rs116843064	198.5	X19.8429323.G.A_G		-0.0753117	0.160844	0.927454	0.639622	logistic	42756	1282	41474	0.997261	0.984879	0		Secondary malignancy of brain/spine	neoplasms
rs116843064	198.6	X19.8429323.G.A_G		0.0526065	0.13355	1.05401	0.693649	logistic	43660	2186	41474	0.999677	0.984963	0		Secondary malignancy of bone	neoplasms
rs116843064	198.7	X19.8429323.G.A_G		-0.115546	0.23323	0.89088	0.620307	logistic	42050	576	41474	0.997918	0.984887	0		Secondary malignant neoplasm of skin	neoplasms
rs116843064	199	X19.8429323.G.A_G		0.057343	0.0958668	1.05902	0.549738	logistic	45847	4373	41474	0.997866	0.985015	0		Neoplasm of uncertain behavior	neoplasms
rs116843064	199.4	X19.8429323.G.A_G		0.928969	0.999727	2.5319	0.352774	logistic	41556	82	41474	0.99529	0.984924	0		Neurofibromatosis	neoplasms
rs116843064	200	X19.8429323.G.A_G		-0.0317867	0.160904	0.968713	0.843397	logistic	54545	1302	53243	0.999073	0.984875	0		Myeloproliferative disease	neoplasms
rs116843064	200.1	X19.8429323.G.A_G		-0.430812	0.279823	0.649981	0.12366	logistic	45451	277	45174	0.99948	0.984599	0		Polycythemia vera	neoplasms
rs116843064	201	X19.8429323.G.A_G		-0.102741	0.409238	0.902361	0.801772	logistic	53423	180	53243	0.999377	0.984875	0		Hodgkin's disease	neoplasms
rs116843064	202	X19.8429323.G.A_G		0.215236	0.379258	1.24015	0.570362	logistic	53530	287	53243	0.999386	0.984896	0		Cancer of other lymphoid, histiocytic tissue	neoplasms
rs116843064	202.2	X19.8429323.G.A_G		-0.233232	0.20225	0.79197	0.248832	logistic	53906	663	53243	0.999721	0.984835	0		Non-Hodgkins lymphoma	neoplasms
rs116843064	202.21	X19.8429323.G.A_G		-0.154366	0.449002	0.856959	0.730999	logistic	53388	145	53243	0.999384	0.984875	0		Nodular lymphoma	neoplasms
rs116843064	202.22	X19.8429323.G.A_G		-0.302996	0.379444	0.738602	0.424565	logistic	53417	174	53243	0.99936	0.984864	0		Reticulosarcoma	neoplasms
rs116843064	202.23	X19.8429323.G.A_G		-0.470542	0.449942	0.624663	0.295661	logistic	53347	104	53243	0.999375	0.984863	0		Lymphosarcoma	neoplasms
rs116843064	202.24	X19.8429323.G.A_G		0.0400641	0.578626	1.04088	0.944799	logistic	53348	105	53243	0.999404	0.984882	0		Large cell lymphoma	neoplasms
rs116843064	204	X19.8429323.G.A_G		0.277032	0.334811	1.31921	0.407996	logistic	53635	392	53243	0.99938	0.984907	0		Leukemia	neoplasms
rs116843064	204.1	X19.8429323.G.A_G		-0.245699	0.448835	0.782158	0.584094	logistic	53376	133	53243	0.999381	0.984871	0		Lymphoid leukemia	neoplasms
rs116843064	204.11	X19.8429323.G.A_G		-0.238592	0.33472	0.787736	0.475962	logistic	53479	236	53243	0.999344	0.984863	0		Lymphoid leukemia, acute	neoplasms
rs116843064	204.12	X19.8429323.G.A_G		-0.12335	0.335044	0.883954	0.712754	logistic	53514	271	53243	0.999352	0.984873	0		Lymphoid leukemia, chronic	neoplasms
rs116843064	204.2	X19.8429323.G.A_G		-0.468276	0.279218	0.62608	0.0935229	logistic	53511	268	53243	0.999287	0.984835	0		Myeloid leukemia	neoplasms
rs116843064	204.21	X19.8429323.G.A_G		-0.141264	0.198758	0.86826	0.47725	logistic	53985	742	53243	0.999183	0.984848	0		Myeloid leukemia, acute	neoplasms
rs116843064	204.22	X19.8429323.G.A_G		0.0501607	0.317697	1.05144	0.874545	logistic	53590	347	53243	0.999354	0.984885	0		Myeloid leukemia, chronic	neoplasms
rs116843064	204.3	X19.8429323.G.A_G		0.678402	0.707962	1.97073	0.337938	logistic	53371	128	53243	0.999423	0.984898	0		Monocytic leukemia	neoplasms
rs116843064	204.4	X19.8429323.G.A_G		-0.364049	0.260662	0.694857	0.162524	logistic	53591	348	53243	0.999274	0.984839	0		Multiple myeloma	neoplasms
rs116843064	208	X19.8429323.G.A_G		-0.0754418	0.0725479	0.927334	0.298392	logistic	54572	8125	46447	0.999161	0.984919	0		Benign neoplasm of colon	neoplasms
rs116843064	209	X19.8429323.G.A_G		-0.0325201	0.355188	0.968003	0.92705	logistic	57575	253	57322	0.999078	0.984881	0		Neuroendocrine tumors	neoplasms
rs116843064	210	X19.8429323.G.A_G		0.17784	0.317937	1.19463	0.575919	logistic	54958	405	54553	0.998968	0.984888	0		Benign neoplasm of lip, oral cavity, and pharynx	neoplasms
rs116843064	211	X19.8429323.G.A_G		-0.061331	0.150497	0.940512	0.683624	logistic	51664	1493	50171	0.998525	0.985135	0		Benign neoplasm of other parts of digestive system	neoplasms
rs116843064	212	X19.8429323.G.A_G		0.196361	0.354943	1.21697	0.580114	logistic	57379	325	57054	0.999138	0.984881	0		Benign neoplasm of respiratory and intrathoracic organs	neoplasms
rs116843064	213	X19.8429323.G.A_G		0.0797722	0.318852	1.08304	0.802444	logistic	40945	363	40582	0.99558	0.984846	0		Benign neoplasm of bone and articular cartilage	neoplasms
rs116843064	214	X19.8429323.G.A_G		0.0148828	0.260198	1.01499	0.954387	logistic	55940	523	55417	0.999517	0.984912	0		Lipoma	neoplasms
rs116843064	214.1	X19.8429323.G.A_G		-0.0715885	0.232002	0.930914	0.75765	logistic	56017	600	55417	0.999483	0.984897	0		Lipoma of skin and subcutaneous tissue	neoplasms
rs116843064	215	X19.8429323.G.A_G		-0.00480859	0.269217	0.995203	0.985749	logistic	55881	464	55417	0.999518	0.984905	0		Other benign neoplasm of connective and other soft tissue	neoplasms
rs116843064	216	X19.8429323.G.A_G		0.0382802	0.089597	1.03902	0.669198	logistic	54667	5199	49468	0.99729	0.984854	0		Benign neoplasm of skin	neoplasms
rs116843064	216.1	X19.8429323.G.A_G							49468					0	[Error: non-varying phenotype or genotype]	Screening for malignant neoplasms of the skin	neoplasms
rs116843064	217	X19.8429323.G.A_G		-0.0239404	0.582736	0.976344	0.96723	logistic	49563	95	49468	0.995638	0.984777	0		Vascular hamartomas and non-neoplastic nevi	neoplasms
rs116843064	217.1	X19.8429323.G.A_G		0.235116	0.305656	1.26505	0.441766	logistic	49935	467	49468	0.995425	0.98481	0		Nevus, non-neoplastic	neoplasms
rs116843064	218.1	X19.8429323.G.A_G		-0.147035	0.162376	0.863263	0.365189	logistic	50769	1193	49576	0.999656	0.984715	0		Uterine leiomyoma	neoplasms
rs116843064	218.2	X19.8429323.G.A_G		0.89102	1.00175	2.43762	0.373753	logistic	49657	81	49576	0.999815	0.984776	0		Other benign neoplasm of uterus	neoplasms
rs116843064	220	X19.8429323.G.A_G		-0.224448	0.269842	0.798957	0.405537	logistic	46937	367	46570	0.999741	0.98466	0		Benign neoplasm of ovary	neoplasms
rs116843064	221	X19.8429323.G.A_G		-0.231072	0.449726	0.793682	0.607387	logistic	46442	130	46312	0.999772	0.984626	0		Benign neoplasm of other female genital organs	neoplasms
rs116843064	223	X19.8429323.G.A_G		-0.206602	0.450261	0.813343	0.646342	logistic	40722	140	40582	0.995743	0.984824	0		Benign neoplasm of kidney and other urinary organs	neoplasms
rs116843064	224	X19.8429323.G.A_G		-0.907798	0.355892	0.403411	0.0107485	logistic	54585	112	54473	0.99967	0.984868	0		Benign neoplasm of eye	neoplasms
rs116843064	224.1	X19.8429323.G.A_G		-0.0244494	0.355456	0.975847	0.945162	logistic	54745	272	54473	0.999689	0.984912	0		Benign neoplasm of eye, uveal	neoplasms
rs116843064	225.1	X19.8429323.G.A_G		-0.36107	0.20207	0.69693	0.0739612	logistic	55055	582	54473	0.999578	0.984842	0		Benign neoplasm of brain, cranial nerves, meninges	neoplasms
rs116843064	225.2	X19.8429323.G.A_G		0.628203	1.00008	1.87424	0.529903	logistic	54535	62	54473	0.999717	0.984918	0		Benign neoplasm of spinal cord, meninges	neoplasms
rs116843064	226	X19.8429323.G.A_G		0.938828	0.578717	2.55698	0.104748	logistic	54218	254	53964	0.99766	0.984857	0		Benign neoplasm of thyroid glands	neoplasms
rs116843064	227	X19.8429323.G.A_G		13.604	429.461	809332	0.97473	logistic	54017	53	53964	0.997659	0.984829	0		Benign neoplasm of other endocrine glands and related structures	neoplasms
rs116843064	227.1	X19.8429323.G.A_G		0.0389918	0.317861	1.03976	0.902369	logistic	54311	347	53964	0.997377	0.984819	0		Benign neoplasm of adrenal gland	neoplasms
rs116843064	227.2	X19.8429323.G.A_G		0.204907	0.449964	1.22741	0.648832	logistic	54166	202	53964	0.997523	0.984824	0		Benign neoplasm of parathyroid gland	neoplasms
rs116843064	227.3	X19.8429323.G.A_G		0.0888371	0.35519	1.0929	0.802501	logistic	54247	283	53964	0.997431	0.984819	0		Benign neoplasm of pituitary gland and craniopharyngeal duct (pouch)	neoplasms
rs116843064	228	X19.8429323.G.A_G		0.52399	0.334902	1.68875	0.117675	logistic	55006	513	54493	0.998914	0.984874	0		Hemangioma and lymphangioma, any site	neoplasms
rs116843064	228.1	X19.8429323.G.A_G		-0.0225477	0.154422	0.977705	0.88391	logistic	55987	1494	54493	0.999371	0.984818	0		Hemangioma of skin and subcutaneous tissue	neoplasms
rs116843064	229	X19.8429323.G.A_G		-0.440689	0.303857	0.643593	0.146971	logistic	56901	240	56661	0.999207	0.984851	0		Benign neoplasm of unspecified sites	neoplasms
rs116843064	229.1	X19.8429323.G.A_G		0.589823	0.70818	1.80367	0.404917	logistic	56782	121	56661	0.999326	0.984898	0		Benign neoplasm of lymph nodes	neoplasms
rs116843064	240	X19.8429323.G.A_G		0.343098	0.261796	1.40931	0.190008	logistic	43637	688	42949	0.989421	0.984841	0		Simple and unspecified goiter	endocrine/metabolic
rs116843064	241	X19.8429323.G.A_G		0.0376189	0.272011	1.03834	0.890004	logistic	43417	468	42949	0.988932	0.984776	0		Nontoxic nodular goiter	endocrine/metabolic
rs116843064	241.1	X19.8429323.G.A_G		0.174105	0.159299	1.19018	0.274418	logistic	44583	1634	42949	0.994709	0.98486	0		Nontoxic uninodular goiter	endocrine/metabolic
rs116843064	241.2	X19.8429323.G.A_G		0.0792276	0.146053	1.08245	0.587503	logistic	44760	1811	42949	0.993961	0.984819	0		Nontoxic multinodular goiter	endocrine/metabolic
rs116843064	242	X19.8429323.G.A_G		-0.0194807	0.192871	0.980708	0.919548	logistic	43853	904	42949	0.995033	0.984767	0		Thyrotoxicosis with or without goiter	endocrine/metabolic
rs116843064	242.1	X19.8429323.G.A_G		0.0330112	0.245969	1.03356	0.893238	logistic	43522	573	42949	0.988627	0.984778	0		Graves' disease	endocrine/metabolic
rs116843064	242.2	X19.8429323.G.A_G		0.569382	0.579702	1.76717	0.326003	logistic	43121	172	42949	0.990258	0.984799	0		Toxic multinodular goiter	endocrine/metabolic
rs116843064	242.3	X19.8429323.G.A_G		-0.133624	0.409698	0.874919	0.744309	logistic	43123	174	42949	0.98967	0.984765	0		Exophthalmos	endocrine/metabolic
rs116843064	244	X19.8429323.G.A_G		0.5177	1.00254	1.67816	0.605583	logistic	43003	54	42949	0.990299	0.98478	0		Hypothyroidism	endocrine/metabolic
rs116843064	244.1	X19.8429323.G.A_G		0.0620618	0.135161	1.06403	0.646112	logistic	45003	2054	42949	0.9934	0.984812	0		Secondary hypothyroidism	endocrine/metabolic
rs116843064	244.2	X19.8429323.G.A_G		0.215225	0.167122	1.24014	0.197805	logistic	44474	1525	42949	0.98711	0.984868	0		Acquired hypothyroidism	endocrine/metabolic
rs116843064	244.4	X19.8429323.G.A_G		-0.0323455	0.0689775	0.968172	0.639121	logistic	51886	8937	42949	0.996049	0.984716	0		Hypothyroidism NOS	endocrine/metabolic
rs116843064	244.5	X19.8429323.G.A_G		-0.518593	0.502933	0.595358	0.302476	logistic	43028	79	42949	0.996142	0.984754	0		Congenital hypothyroidism	endocrine/metabolic
rs116843064	245	X19.8429323.G.A_G		-0.0821624	0.291344	0.921122	0.777935	logistic	43306	357	42949	0.989	0.98476	0		Thyroiditis	endocrine/metabolic
rs116843064	245.1	X19.8429323.G.A_G		-0.289671	0.503254	0.74851	0.564888	logistic	43045	96	42949	0.989835	0.98476	0		Thyroiditis, acute and subacute	endocrine/metabolic
rs116843064	245.21	X19.8429323.G.A_G		-0.118637	0.173768	0.888131	0.494779	logistic	43964	1015	42949	0.985929	0.984726	0		Chronic lymphocytic thyroiditis	endocrine/metabolic
rs116843064	246	X19.8429323.G.A_G		0.228326	0.183598	1.25649	0.21364	logistic	44231	1282	42949	0.987892	0.984864	0		Other disorders of thyroid	endocrine/metabolic
rs116843064	246.2	X19.8429323.G.A_G		0.790334	1.00133	2.20413	0.429945	logistic	43019	70	42949	0.990346	0.984786	0		Thyroid cyst	endocrine/metabolic
rs116843064	246.7	X19.8429323.G.A_G		0.0704789	0.232424	1.07302	0.761711	logistic	43614	665	42949	0.995581	0.984787	0		Abnormal results of function study of thyroid	endocrine/metabolic
rs116843064	249	X19.8429323.G.A_G		0.0551049	0.195404	1.05665	0.777939	logistic	38380	947	37433	0.997991	0.984758	0		Secondary diabetes mellitus	endocrine/metabolic
rs116843064	250	X19.8429323.G.A_G		0.126934	0.164915	1.13534	0.441481	logistic	38942	1509	37433	0.999328	0.984824	0		Diabetes mellitus	endocrine/metabolic
rs116843064	250.1	X19.8429323.G.A_G		-0.0697917	0.115297	0.932588	0.544964	logistic	39975	2542	37433	0.999567	0.984678	0		Type 1 diabetes	endocrine/metabolic
rs116843064	250.11	X19.8429323.G.A_G		0.0805574	0.30443	1.08389	0.791304	logistic	37830	397	37433	0.999519	0.984748	0		Type 1 diabetes with ketoacidosis	endocrine/metabolic
rs116843064	250.12	X19.8429323.G.A_G		0.106182	0.279211	1.11202	0.703729	logistic	37911	478	37433	0.998327	0.984754	0		Type 1 diabetes with renal manifestations	endocrine/metabolic
rs116843064	250.13	X19.8429323.G.A_G		0.255771	0.335164	1.29146	0.445391	logistic	37817	384	37433	0.99844	0.984769	0		Type 1 diabetes with ophthalmic manifestations	endocrine/metabolic
rs116843064	250.14	X19.8429323.G.A_G		0.287233	0.245022	1.33273	0.241088	logistic	38182	749	37433	0.998332	0.98481	0		Type 1 diabetes with neurological manifestations	endocrine/metabolic
rs116843064	250.15	X19.8429323.G.A_G		1.57473	0.999554	4.82943	0.115157	logistic	37595	162	37433	0.998627	0.984785	0		Diabetes type 1 with peripheral circulatory disorders	endocrine/metabolic
rs116843064	250.2	X19.8429323.G.A_G		0.0683496	0.0656955	1.07074	0.298154	logistic	48770	11337	37433	0.994565	0.985022	0		Type 2 diabetes	endocrine/metabolic
rs116843064	250.21	X19.8429323.G.A_G		0.5721	0.409619	1.77198	0.162515	logistic	37783	350	37433	0.998542	0.984795	0		Type 2 diabetes with ketoacidosis	endocrine/metabolic
rs116843064	250.22	X19.8429323.G.A_G		0.0516348	0.119607	1.05299	0.665957	logistic	40230	2797	37433	0.996348	0.984812	0		Type 2 diabetes with renal manifestations	endocrine/metabolic
rs116843064	250.23	X19.8429323.G.A_G		-0.204536	0.166797	0.815025	0.2201	logistic	38482	1049	37433	0.997437	0.984655	0		Type 2 diabetes with ophthalmic manifestations	endocrine/metabolic
rs116843064	250.24	X19.8429323.G.A_G		0.149359	0.117745	1.16109	0.204623	logistic	40590	3157	37433	0.996633	0.984922	0		Type 2 diabetes with neurological manifestations	endocrine/metabolic
rs116843064	250.25	X19.8429323.G.A_G		0.181778	0.212916	1.19935	0.393241	logistic	38386	953	37433	0.998197	0.984812	0		Diabetes type 2 with peripheral circulatory disorders	endocrine/metabolic
rs116843064	250.3	X19.8429323.G.A_G		0.0852813	0.121498	1.08902	0.482733	logistic	40047	2614	37433	0.996619	0.984818	0		Insulin pump user	endocrine/metabolic
rs116843064	250.41	X19.8429323.G.A_G		-0.0841911	0.146383	0.919256	0.565194	logistic	39056	1623	37433	0.997149	0.984714	0		Impaired fasting glucose	endocrine/metabolic
rs116843064	250.42	X19.8429323.G.A_G		-0.0197804	0.0737356	0.980414	0.788498	logistic	45024	7591	37433	0.998978	0.984719	0		Other abnormal glucose	endocrine/metabolic
rs116843064	250.5	X19.8429323.G.A_G		0.342193	0.579069	1.40803	0.554563	logistic	37578	145	37433	0.998538	0.984752	0		Glycosuria or Acetonuria	endocrine/metabolic
rs116843064	250.6	X19.8429323.G.A_G		0.0550896	0.143586	1.05664	0.701222	logistic	39267	1834	37433	0.997301	0.984784	0		Polyneuropathy in diabetes	endocrine/metabolic
rs116843064	250.7	X19.8429323.G.A_G		-0.102459	0.17204	0.902615	0.551474	logistic	51181	1064	50117	0.999743	0.984887	0		Diabetic retinopathy	endocrine/metabolic
rs116843064	251	X19.8429323.G.A_G		-0.0532259	0.269551	0.948166	0.843467	logistic	47986	440	47546	0.997944	0.984891	0		Other disorders of pancreatic internal secretion	endocrine/metabolic
rs116843064	251.1	X19.8429323.G.A_G		-0.00055965	0.189616	0.999441	0.997645	logistic	33997	947	33050	0.987781	0.984646	0		Hypoglycemia	endocrine/metabolic
rs116843064	252	X19.8429323.G.A_G		-0.231933	0.582375	0.792999	0.690443	logistic	47625	79	47546	0.99819	0.984892	0		Disorders of parathyroid gland	endocrine/metabolic
rs116843064	252.1	X19.8429323.G.A_G		-0.111953	0.178321	0.894086	0.530122	logistic	48542	996	47546	0.997396	0.984869	0		Hyperparathyroidism	endocrine/metabolic
rs116843064	252.2	X19.8429323.G.A_G		0.208758	0.450452	1.23215	0.643047	logistic	47749	203	47546	0.998184	0.984911	0		Hypoparathyroidism	endocrine/metabolic
rs116843064	253	X19.8429323.G.A_G		0.43444	0.501062	1.5441	0.385921	logistic	47749	203	47546	0.998225	0.984921	0		Disorders of the pituitary gland and its hypothalamic control	endocrine/metabolic
rs116843064	253.1	X19.8429323.G.A_G		0.0147802	0.410351	1.01489	0.971268	logistic	47743	197	47546	0.998138	0.984898	0		Pituitary hyperfunction	endocrine/metabolic
rs116843064	253.2	X19.8429323.G.A_G		0.127172	0.409611	1.13561	0.756204	logistic	47765	219	47546	0.998152	0.984905	0		Pituitary hypofunction	endocrine/metabolic
rs116843064	253.3	X19.8429323.G.A_G		0.275434	0.707402	1.3171	0.69701	logistic	47632	86	47546	0.998235	0.984905	0		Diabetes insipidus	endocrine/metabolic
rs116843064	253.4	X19.8429323.G.A_G		0.230966	0.409453	1.25982	0.572697	logistic	47797	251	47546	0.998172	0.984915	0		Anterior pituitary disorders	endocrine/metabolic
rs116843064	253.5	X19.8429323.G.A_G		0.274354	0.585002	1.31568	0.639084	logistic	47676	130	47546	0.998221	0.984909	0		Pituitary dwarfism	endocrine/metabolic
rs116843064	253.7	X19.8429323.G.A_G		-0.586138	0.245116	0.556472	0.0167901	logistic	47863	317	47546	0.999749	0.984821	0		Other disorders of neurohypophysis	endocrine/metabolic
rs116843064	255	X19.8429323.G.A_G		-0.23904	0.176458	0.787383	0.175526	logistic	48415	869	47546	0.99969	0.984829	0		Disorders of adrenal glands	endocrine/metabolic
rs116843064	255.1	X19.8429323.G.A_G		0.732161	0.999235	2.07957	0.463729	logistic	47614	68	47546	0.998265	0.98491	0		Adrenal hyperfunction	endocrine/metabolic
rs116843064	255.11	X19.8429323.G.A_G		0.65556	0.578375	1.92622	0.257025	logistic	47735	189	47546	0.998257	0.984927	0		Cushing's syndrome	endocrine/metabolic
rs116843064	255.12	X19.8429323.G.A_G		-0.346702	0.579705	0.707016	0.549795	logistic	47618	72	47546	0.998185	0.98489	0		Hyperaldosteronism	endocrine/metabolic
rs116843064	255.13	X19.8429323.G.A_G		13.8003	455.763	984882	0.975844	logistic	47605	59	47546	0.998299	0.984918	0		Medulloadrenal hyperfunction	endocrine/metabolic
rs116843064	255.2	X19.8429323.G.A_G		0.214169	0.379617	1.23883	0.572637	logistic	47830	284	47546	0.998151	0.984915	0		Adrenal hypofunction	endocrine/metabolic
rs116843064	255.21	X19.8429323.G.A_G		0.0499407	0.184732	1.05121	0.786898	logistic	48587	1041	47546	0.997598	0.984914	0		Glucocorticoid deficiency	endocrine/metabolic
rs116843064	255.22	X19.8429323.G.A_G		-0.111501	0.707754	0.894491	0.874818	logistic	47605	59	47546	0.998219	0.984897	0		Mineralocorticoid deficiency	endocrine/metabolic
rs116843064	255.3	X19.8429323.G.A_G		13.6132	416.039	816871	0.973897	logistic	47602	56	47546	0.998297	0.984917	0		Adrenogenital disorders	endocrine/metabolic
rs116843064	256	X19.8429323.G.A_G		0.0835398	0.358998	1.08713	0.815992	logistic	47832	286	47546	0.998109	0.984906	0		Ovarian dysfunction	endocrine/metabolic
rs116843064	256.4	X19.8429323.G.A_G		-0.16173	0.223576	0.850671	0.469449	logistic	48135	589	47546	0.997712	0.984865	0		Polycystic ovaries	endocrine/metabolic
rs116843064	257	X19.8429323.G.A_G		-0.654545	0.500924	0.519678	0.191323	logistic	47617	71	47546	0.998142	0.984879	0		Testicular dysfunction	endocrine/metabolic
rs116843064	257.1	X19.8429323.G.A_G		-0.24209	0.162838	0.784986	0.137097	logistic	48630	1084	47546	0.998925	0.984814	0		Testicular hypofunction	endocrine/metabolic
rs116843064	258	X19.8429323.G.A_G		0.859569	0.999617	2.36214	0.389845	logistic	47624	78	47546	0.998271	0.984913	0		Iatrogenic endocrine disorders	endocrine/metabolic
rs116843064	258.1	X19.8429323.G.A_G		-0.228463	0.507474	0.795756	0.652569	logistic	47649	103	47546	0.998163	0.98489	0		Postablative ovarian failure	endocrine/metabolic
rs116843064	259	X19.8429323.G.A_G		-0.0517454	0.261101	0.949571	0.842903	logistic	48012	466	47546	0.997916	0.984889	0		Other endocrine disorders	endocrine/metabolic
rs116843064	259.1	X19.8429323.G.A_G		0.679478	0.501204	1.97285	0.175197	logistic	47808	262	47546	0.998261	0.98494	0		Nonspecific abnormal results of other endocrine function study	endocrine/metabolic
rs116843064	259.2	X19.8429323.G.A_G		-0.131168	0.502724	0.87707	0.794158	logistic	47663	117	47546	0.998172	0.984894	0		Carcinoid syndrome	endocrine/metabolic
rs116843064	259.3	X19.8429323.G.A_G		14.6498	587.398	2.30324e+06	0.980103	logistic	47637	91	47546	0.998318	0.984928	0		Delay in sexual development and puberty NEC	endocrine/metabolic
rs116843064	259.4	X19.8429323.G.A_G		14.1025	561.637	1.33237e+06	0.979968	logistic	47611	65	47546	0.998303	0.984919	0		Precocious sexual development and puberty NEC	endocrine/metabolic
rs116843064	259.8	X19.8429323.G.A_G		-1.17967	0.448632	0.30738	0.00855153	logistic	47596	50	47546	0.998085	0.984862	0		Polyglandular activity in multiple endocrine adenomatosis	endocrine/metabolic
rs116843064	260	X19.8429323.G.A_G		-0.0551534	0.0838821	0.94634	0.510853	logistic	43572	5141	38431	0.99986	0.984784	0		Protein-calorie malnutrition	endocrine/metabolic
rs116843064	260.1	X19.8429323.G.A_G		0.0731992	0.226258	1.07594	0.746301	logistic	39154	723	38431	0.99937	0.984893	0		Cachexia	endocrine/metabolic
rs116843064	260.2	X19.8429323.G.A_G		0.0848412	0.129444	1.08854	0.512192	logistic	40717	2286	38431	0.999916	0.984945	0		severe protein-calorie malnutrition	endocrine/metabolic
rs116843064	260.21	X19.8429323.G.A_G		0.765503	1.00095	2.15007	0.444403	logistic	38503	72	38431	0.999522	0.984884	0		Kwashiorkor	endocrine/metabolic
rs116843064	260.22	X19.8429323.G.A_G		-0.0381127	0.302768	0.962604	0.899826	logistic	38785	354	38431	0.999431	0.984865	0		Nutritional marasmus	endocrine/metabolic
rs116843064	260.3	X19.8429323.G.A_G		0.244092	0.165651	1.27646	0.140608	logistic	40063	1632	38431	0.999802	0.985011	0		Adult failure to thrive	endocrine/metabolic
rs116843064	260.6	X19.8429323.G.A_G		-0.297712	0.127042	0.742515	0.019108	logistic	40070	1639	38431	0.999968	0.984664	0		Anorexia	endocrine/metabolic
rs116843064	261	X19.8429323.G.A_G		0.0355	0.245223	1.03614	0.884895	logistic	39004	573	38431	0.999384	0.984873	0		Vitamin deficiency	endocrine/metabolic
rs116843064	261.1	X19.8429323.G.A_G		-0.182034	0.577893	0.833573	0.752765	logistic	38513	82	38431	0.999494	0.984862	0		Vitamin A deficiency	endocrine/metabolic
rs116843064	261.2	X19.8429323.G.A_G		0.160111	0.122948	1.17364	0.192824	logistic	41283	2852	38431	0.998831	0.985018	0		Vitamin B-complex deficiencies	endocrine/metabolic
rs116843064	261.4	X19.8429323.G.A_G		-0.0139346	0.0753084	0.986162	0.853203	logistic	46040	7609	38431	0.991399	0.984839	0		Vitamin D deficiency	endocrine/metabolic
rs116843064	261.41	X19.8429323.G.A_G		-0.116199	0.579195	0.890298	0.840994	logistic	38517	86	38431	0.999495	0.984864	0		Rickets or osteomalacia	endocrine/metabolic
rs116843064	262	X19.8429323.G.A_G		0.121868	0.217608	1.12961	0.575454	logistic	39235	804	38431	0.999356	0.984899	0		Mineral deficiency NEC	endocrine/metabolic
rs116843064	263	X19.8429323.G.A_G		0.524037	0.244832	1.68883	0.0323226	logistic	39376	945	38431	0.999477	0.985016	0		Other nutritional deficiency	endocrine/metabolic
rs116843064	264	X19.8429323.G.A_G		-0.302064	0.725058	0.73929	0.676966	logistic	38495	64	38431	0.999505	0.984868	0		Lack of normal physiological development	endocrine/metabolic
rs116843064	264.1	X19.8429323.G.A_G		0.263036	0.469901	1.30087	0.575638	logistic	38694	263	38431	0.999505	0.984907	0		Short stature	endocrine/metabolic
rs116843064	264.2	X19.8429323.G.A_G		0.868219	0.583547	2.38266	0.136796	logistic	38691	260	38431	0.999534	0.984932	0		Failure to thrive (childhood)	endocrine/metabolic
rs116843064	264.3	X19.8429323.G.A_G		-0.0910159	0.468572	0.913003	0.845987	logistic	38625	194	38431	0.999489	0.98488	0		Delayed milestones	endocrine/metabolic
rs116843064	264.9	X19.8429323.G.A_G		0.0746224	0.34561	1.07748	0.829054	logistic	38788	357	38431	0.999465	0.984892	0		Lack of normal physiological development, unspecified	endocrine/metabolic
rs116843064	269	X19.8429323.G.A_G		0.136402	0.141719	1.14614	0.335806	logistic	55274	1978	53296	0.999528	0.98483	0		Proteinuria	endocrine/metabolic
rs116843064	270.11	X19.8429323.G.A_G		-0.0490547	0.706118	0.952129	0.944615	logistic	53359	63	53296	0.999719	0.984754	0		Disturbances of sulphur-bearing amino-acid metabolism	endocrine/metabolic
rs116843064	270.21	X19.8429323.G.A_G		0.964306	0.999987	2.62297	0.334886	logistic	53383	87	53296	0.999729	0.98477	0		Disorders of urea cycle metabolism	endocrine/metabolic
rs116843064	270.3	X19.8429323.G.A_G		1.37639	1.00052	3.96059	0.168922	logistic	53429	133	53296	0.999734	0.984784	0		Disorders of plasma protein metabolism	endocrine/metabolic
rs116843064	270.32	X19.8429323.G.A_G		0.0260977	0.238208	1.02644	0.912759	logistic	53924	628	53296	0.999661	0.984766	0		Paraproteinemia	endocrine/metabolic
rs116843064	270.33	X19.8429323.G.A_G		0.766009	0.707794	2.15116	0.279142	logistic	53444	148	53296	0.999728	0.984778	0		Amyloidosis	endocrine/metabolic
rs116843064	270.34	X19.8429323.G.A_G		-0.433838	0.447524	0.648017	0.332336	logistic	53402	106	53296	0.999702	0.984738	0		Alpha-1-antitrypsin deficiency	endocrine/metabolic
rs116843064	270.38	X19.8429323.G.A_G		0.65682	0.408684	1.92865	0.10802	logistic	53679	383	53296	0.999725	0.984808	0		Other specified disorders of plasma protein metabolism	endocrine/metabolic
rs116843064	271.3	X19.8429323.G.A_G		0.0204094	0.173274	1.02062	0.906237	logistic	57270	1206	56064	0.999163	0.984879	0		Intestinal disaccharidase deficiencies and disaccharide malabsorption	endocrine/metabolic
rs116843064	271.9	X19.8429323.G.A_G		-0.0133419	0.707639	0.986747	0.984957	logistic	56130	66	56064	0.999415	0.984865	0		Other disorders of carbohydrate transport and metabolism	endocrine/metabolic
rs116843064	272	X19.8429323.G.A_G		-0.0875862	0.19134	0.91614	0.647131	logistic	33860	904	32956	0.999936	0.984141	0		Disorders of lipoid metabolism	endocrine/metabolic
rs116843064	272.1	X19.8429323.G.A_G		0.153546	0.0645745	1.16596	0.0174155	logistic	49765	16809	32956	0.998792	0.984939	0		Hyperlipidemia	endocrine/metabolic
rs116843064	272.11	X19.8429323.G.A_G		0.0237694	0.0795313	1.02405	0.76504	logistic	41682	8726	32956	0.999784	0.984274	0		Hypercholesterolemia	endocrine/metabolic
rs116843064	272.12	X19.8429323.G.A_G		0.56058	0.255822	1.75169	0.0284306	logistic	33850	894	32956	0.999965	0.984357	0		Hyperglyceridemia	endocrine/metabolic
rs116843064	272.13	X19.8429323.G.A_G		0.174654	0.0758249	1.19083	0.0212571	logistic	44382	11426	32956	0.997915	0.98478	0		Mixed hyperlipidemia	endocrine/metabolic
rs116843064	272.9	X19.8429323.G.A_G		-0.461703	0.454755	0.63021	0.309973	logistic	33059	103	32956	0.999963	0.98415	0		Unspecified disorder of lipoid metabolism	endocrine/metabolic
rs116843064	274.1	X19.8429323.G.A_G		-0.0222052	0.120848	0.97804	0.854214	logistic	56035	2495	53540	0.999258	0.98476	0		Gout	endocrine/metabolic
rs116843064	274.11	X19.8429323.G.A_G		0.00219719	0.168724	1.0022	0.98961	logistic	54822	1282	53540	0.99953	0.984769	0		Gouty arthropathy	endocrine/metabolic
rs116843064	274.2	X19.8429323.G.A_G		0.367015	0.708014	1.44342	0.604198	logistic	53638	98	53540	0.999691	0.984759	0		Crystal arthropathies	endocrine/metabolic
rs116843064	274.21	X19.8429323.G.A_G		0.127569	0.281258	1.13606	0.650141	logistic	54060	520	53540	0.999653	0.984776	0		Chondrocalcinosis	endocrine/metabolic
rs116843064	275	X19.8429323.G.A_G		-0.347286	0.354432	0.706603	0.327166	logistic	49903	189	49714	0.999599	0.984961	0		Disorders of mineral metabolism	endocrine/metabolic
rs116843064	275.1	X19.8429323.G.A_G		-0.236976	0.259727	0.789011	0.361557	logistic	50112	398	49714	0.999557	0.984954	0		Disorders of iron metabolism	hematopoietic
rs116843064	275.11	X19.8429323.G.A_G		0.281668	0.500267	1.32534	0.573411	logistic	49890	176	49714	0.999637	0.984997	0		Hereditary hemochromatosis	hematopoietic
rs116843064	275.3	X19.8429323.G.A_G		-0.175521	0.111699	0.83902	0.116096	logistic	52086	2372	49714	0.999598	0.984852	0		Disorders of magnesium metabolism	endocrine/metabolic
rs116843064	275.5	X19.8429323.G.A_G		0.589405	0.379487	1.80291	0.120385	logistic	50152	438	49714	0.999646	0.985045	0		Disorders of calcium/phosphorus metabolism	endocrine/metabolic
rs116843064	275.51	X19.8429323.G.A_G		0.235743	0.190832	1.26585	0.216703	logistic	50898	1184	49714	0.999543	0.985058	0		Hypocalcemia	endocrine/metabolic
rs116843064	275.53	X19.8429323.G.A_G		0.0215228	0.171175	1.02176	0.899941	logistic	50905	1191	49714	0.999456	0.984992	0		Disorders of phosphorus metabolism	endocrine/metabolic
rs116843064	275.6	X19.8429323.G.A_G		-0.122512	0.147617	0.884695	0.406578	logistic	51170	1456	49714	0.999781	0.984942	0		Hypercalcemia	endocrine/metabolic
rs116843064	276.1	X19.8429323.G.A_G		-0.030089	0.152847	0.970359	0.84394	logistic	36325	1422	34903	0.996628	0.984652	0		Electrolyte imbalance	endocrine/metabolic
rs116843064	276.11	X19.8429323.G.A_G		0.0906048	0.192026	1.09484	0.637044	logistic	35891	988	34903	0.999235	0.984704	0		Hyperosmolality and/or hypernatremia	endocrine/metabolic
rs116843064	276.12	X19.8429323.G.A_G		0.0101754	0.0846678	1.01023	0.904341	logistic	40434	5531	34903	0.987194	0.984703	0		Hyposmolality and/or hyponatremia	endocrine/metabolic
rs116843064	276.13	X19.8429323.G.A_G		0.111132	0.0953601	1.11754	0.243859	logistic	39623	4720	34903	0.980519	0.98487	0		Hyperpotassemia	endocrine/metabolic
rs116843064	276.14	X19.8429323.G.A_G		0.0623577	0.0747654	1.06434	0.404256	logistic	42583	7680	34903	0.997222	0.984841	0		Hypopotassemia	endocrine/metabolic
rs116843064	276.4	X19.8429323.G.A_G		0.499792	0.449011	1.64838	0.265667	logistic	35170	267	34903	0.994194	0.984717	0		Acid-base balance disorder	endocrine/metabolic
rs116843064	276.41	X19.8429323.G.A_G		0.127454	0.0936612	1.13593	0.173578	logistic	39732	4829	34903	0.980387	0.984886	0		Acidosis	endocrine/metabolic
rs116843064	276.42	X19.8429323.G.A_G		0.114511	0.215942	1.12132	0.595915	logistic	35709	806	34903	0.99764	0.98471	0		Alkalosis	endocrine/metabolic
rs116843064	276.5	X19.8429323.G.A_G		0.0427736	0.0666044	1.0437	0.520741	logistic	44780	9877	34903	0.999775	0.984815	0		Hypovolemia	endocrine/metabolic
rs116843064	276.6	X19.8429323.G.A_G		0.0583955	0.106985	1.06013	0.585183	logistic	38341	3438	34903	0.984123	0.984755	0		Fluid overload	endocrine/metabolic
rs116843064	276.8	X19.8429323.G.A_G		-0.0125272	0.57783	0.987551	0.982703	logistic	35000	97	34903	0.99411	0.984671	0		Polydipsia	endocrine/metabolic
rs116843064	277	X19.8429323.G.A_G		0.155053	0.174451	1.16772	0.37411	logistic	54771	1305	53466	0.99951	0.984746	0		Other disorders of metabolism	endocrine/metabolic
rs116843064	277.4	X19.8429323.G.A_G		1.10204	0.50047	3.0103	0.0276646	logistic	53868	402	53466	0.999671	0.984768	0		Disorders of bilirubin excretion	endocrine/metabolic
rs116843064	277.5	X19.8429323.G.A_G		-0.134881	0.379115	0.87382	0.722006	logistic	53666	200	53466	0.999617	0.984683	0		Other disorders of lipoid metabolism	endocrine/metabolic
rs116843064	277.51	X19.8429323.G.A_G		0.310031	0.500959	1.36347	0.535998	logistic	53646	180	53466	0.999642	0.984705	0		Lipoprotein disorders	endocrine/metabolic
rs116843064	277.7	X19.8429323.G.A_G		-0.125006	0.215575	0.882492	0.562001	logistic	54105	639	53466	0.999531	0.984669	0		Dysmetabolic syndrome X	endocrine/metabolic
rs116843064	278	X19.8429323.G.A_G		-0.104481	0.108917	0.900792	0.337421	logistic	44054	2919	41135	0.999496	0.985348	0		Overweight, obesity and other hyperalimentation	endocrine/metabolic
rs116843064	278.1	X19.8429323.G.A_G		-0.0986394	0.0661814	0.906069	0.136108	logistic	50428	9293	41135	0.993595	0.985187	0		Obesity	endocrine/metabolic
rs116843064	278.11	X19.8429323.G.A_G		-0.174472	0.0799047	0.8399	0.0289988	logistic	46505	5370	41135	0.994216	0.985131	0		Morbid obesity	endocrine/metabolic
rs116843064	278.3	X19.8429323.G.A_G		-0.379716	0.260977	0.684055	0.145674	logistic	41491	356	41135	0.999448	0.985382	0		Localized adiposity	endocrine/metabolic
rs116843064	278.4	X19.8429323.G.A_G		0.105555	0.129334	1.11133	0.414419	logistic	43682	2547	41135	0.99973	0.985532	0		Abnormal weight gain	endocrine/metabolic
rs116843064	279	X19.8429323.G.A_G		-0.170624	0.231225	0.843138	0.460568	logistic	52262	515	51747	0.999675	0.984539	0		Disorders involving the immune mechanism	endocrine/metabolic
rs116843064	279.1	X19.8429323.G.A_G		0.225351	0.101018	1.25276	0.0256953	logistic	56185	4438	51747	0.999341	0.984827	0		Immunity deficiency	endocrine/metabolic
rs116843064	279.11	X19.8429323.G.A_G		0.616542	0.448189	1.85251	0.168937	logistic	52042	295	51747	0.999753	0.984609	0		Deficiency of humoral immunity	endocrine/metabolic
rs116843064	279.2	X19.8429323.G.A_G		0.846289	0.999041	2.33098	0.396938	logistic	51822	75	51747	0.999757	0.984582	0		Autoimmune disease NEC	endocrine/metabolic
rs116843064	279.7	X19.8429323.G.A_G		-0.140238	0.409583	0.869151	0.732055	logistic	51914	167	51747	0.999733	0.984561	0		Other immunological findings	endocrine/metabolic
rs116843064	279.8	X19.8429323.G.A_G		0.0370859	0.49987	1.03778	0.940858	logistic	51879	132	51747	0.999743	0.98457	0		Other specified disorders involving the immune mechanism	endocrine/metabolic
rs116843064	280	X19.8429323.G.A_G		0.0797584	0.708562	1.08303	0.910376	logistic	34364	73	34291	0.999907	0.984679	0		Iron deficiency anemias	hematopoietic
rs116843064	280.1	X19.8429323.G.A_G		0.0304262	0.0939567	1.03089	0.746065	logistic	38767	4476	34291	0.999799	0.984755	0		Iron deficiency anemias, unspecified or not due to blood loss	hematopoietic
rs116843064	280.2	X19.8429323.G.A_G		0.180184	0.153223	1.19744	0.239612	logistic	36069	1778	34291	0.999828	0.984807	0		Iron deficiency anemia secondary to blood loss (chronic)	hematopoietic
rs116843064	281	X19.8429323.G.A_G		0.383203	0.578567	1.46698	0.507758	logistic	34436	145	34291	0.999908	0.984696	0		Other deficiency anemia	hematopoietic
rs116843064	281.11	X19.8429323.G.A_G		-0.0211987	0.306249	0.979024	0.944814	logistic	34656	365	34291	0.99989	0.984678	0		Pernicious anemia	hematopoietic
rs116843064	281.12	X19.8429323.G.A_G		0.324713	0.217738	1.38363	0.135882	logistic	35303	1012	34291	0.999885	0.984803	0		Other vitamin B12 deficiency anemia	hematopoietic
rs116843064	281.13	X19.8429323.G.A_G		0.506534	0.709407	1.65953	0.475212	logistic	34404	113	34291	0.99991	0.984697	0		Folate-deficiency anemia	hematopoietic
rs116843064	281.9	X19.8429323.G.A_G		0.176595	0.261503	1.19315	0.499479	logistic	34894	603	34291	0.999889	0.984725	0		Deficiency anemias	hematopoietic
rs116843064	282.8	X19.8429323.G.A_G		-0.705433	0.448509	0.493895	0.115756	logistic	34378	87	34291	0.999897	0.984641	0		Other hemoglobinopathies	hematopoietic
rs116843064	282.9	X19.8429323.G.A_G		-0.313792	0.301172	0.730671	0.297456	logistic	34578	287	34291	0.999885	0.984643	0		Other hereditary hemolytic anemias	hematopoietic
rs116843064	283	X19.8429323.G.A_G		0.425754	0.70637	1.53074	0.546685	logistic	34392	101	34291	0.999909	0.984691	0		Acquired hemolytic anemias	hematopoietic
rs116843064	283.1	X19.8429323.G.A_G		0.875141	1.00009	2.39921	0.38154	logistic	34369	78	34291	0.999911	0.984696	0		Autoimmune hemolytic anemias	hematopoietic
rs116843064	283.2	X19.8429323.G.A_G		14.2064	536.767	1.47823e+06	0.978885	logistic	34352	61	34291	0.999914	0.984702	0		Non-autoimmune hemolytic anemias	hematopoietic
rs116843064	284	X19.8429323.G.A_G		0.0341466	0.268961	1.03474	0.898974	logistic	34765	474	34291	0.999885	0.984683	0		Aplastic anemia	hematopoietic
rs116843064	284.1	X19.8429323.G.A_G		-0.283625	0.127846	0.753049	0.026522	logistic	35905	1614	34291	0.999621	0.984445	0		Pancytopenia	hematopoietic
rs116843064	285	X19.8429323.G.A_G		0.0312976	0.0623784	1.03179	0.615852	logistic	46459	12168	34291	0.999964	0.984825	0		Other anemias	hematopoietic
rs116843064	285.1	X19.8429323.G.A_G		0.0511733	0.0767617	1.05251	0.504995	logistic	41601	7310	34291	0.999381	0.984832	0		Acute posthemorrhagic anemia	hematopoietic
rs116843064	285.2	X19.8429323.G.A_G		0.0476273	0.163184	1.04878	0.770391	logistic	35637	1346	34291	0.999992	0.984707	0		Anemia of chronic disease	hematopoietic
rs116843064	285.21	X19.8429323.G.A_G		0.0843312	0.149486	1.08799	0.572658	logistic	36029	1738	34291	0.999805	0.984748	0		Anemia in chronic kidney disease	hematopoietic
rs116843064	285.22	X19.8429323.G.A_G		0.0290017	0.114909	1.02943	0.800741	logistic	37078	2787	34291	0.999978	0.984694	0		Anemia in neoplastic disease	hematopoietic
rs116843064	285.8	X19.8429323.G.A_G		0.427162	0.999924	1.5329	0.669238	logistic	34341	50	34291	0.99991	0.984683	0		Hemoglobinuria	hematopoietic
rs116843064	286	X19.8429323.G.A_G		0.670767	0.707099	1.95574	0.342814	logistic	42780	125	42655	0.999873	0.984677	0		Coagulation defects	hematopoietic
rs116843064	286.11	X19.8429323.G.A_G		0.369898	0.708486	1.44759	0.601604	logistic	42748	93	42655	0.999871	0.984666	0		Von willebrand's disease	hematopoietic
rs116843064	286.12	X19.8429323.G.A_G		0.270816	0.578243	1.31103	0.63954	logistic	42784	129	42655	0.999869	0.984667	0		Congenital deficiency of other clotting factors (including factor VII)	hematopoietic
rs116843064	286.13	X19.8429323.G.A_G		0.798304	1.00312	2.22177	0.426134	logistic	42725	70	42655	0.999873	0.984669	0		Congenital factor VIII disorder	hematopoietic
rs116843064	286.2	X19.8429323.G.A_G		0.155291	0.0993714	1.168	0.118114	logistic	47081	4426	42655	0.999958	0.984877	0		Encounter for long-term (current) use of anticoagulants	hematopoietic
rs116843064	286.3	X19.8429323.G.A_G		-0.228648	0.409712	0.795608	0.576797	logistic	42814	159	42655	0.999858	0.984643	0		Coagulation defects complicating pregnancy or postpartum	hematopoietic
rs116843064	286.4	X19.8429323.G.A_G		0.121708	0.302638	1.12942	0.687569	logistic	43060	405	42655	0.999852	0.984673	0		Acquired coagulation factor deficiency	hematopoietic
rs116843064	286.5	X19.8429323.G.A_G		0.25502	0.37991	1.29049	0.502053	logistic	42959	304	42655	0.999863	0.984683	0		Hemorrhagic disorder due to intrinsic circulating anticoagulants	hematopoietic
rs116843064	286.6	X19.8429323.G.A_G		-0.0490469	0.379009	0.952137	0.897035	logistic	42871	216	42655	0.999857	0.984652	0		Defibrination syndrome	hematopoietic
rs116843064	286.7	X19.8429323.G.A_G		0.300429	0.110851	1.35044	0.0067243	logistic	46477	3822	42655	0.999913	0.984982	0		Other and unspecified coagulation defects	hematopoietic
rs116843064	286.8	X19.8429323.G.A_G		1.72266	0.999694	5.59941	0.0848545	logistic	42837	182	42655	0.99988	0.984709	0		Hypercoagulable state	hematopoietic
rs116843064	286.81	X19.8429323.G.A_G		0.200718	0.243988	1.22228	0.410703	logistic	43331	676	42655	0.999843	0.984699	0		Primary hypercoagulable state	hematopoietic
rs116843064	286.9	X19.8429323.G.A_G		0.139019	0.18233	1.14915	0.445786	logistic	43830	1175	42655	0.999809	0.984714	0		Abnormal coagulation profile	hematopoietic
rs116843064	287	X19.8429323.G.A_G		0.217256	0.261025	1.24266	0.40523	logistic	43284	629	42655	0.999849	0.984706	0		Purpura and other hemorrhagic conditions	hematopoietic
rs116843064	287.1	X19.8429323.G.A_G		0.194947	0.318114	1.21525	0.539994	logistic	43053	398	42655	0.999856	0.984682	0		Spontaneous ecchymoses	hematopoietic
rs116843064	287.3	X19.8429323.G.A_G		-0.0713158	0.0887001	0.931168	0.421391	logistic	47025	4370	42655	0.998913	0.984551	0		Thrombocytopenia	hematopoietic
rs116843064	287.31	X19.8429323.G.A_G		0.0327942	0.289807	1.03334	0.909905	logistic	43063	408	42655	0.999848	0.984662	0		Primary thrombocytopenia	hematopoietic
rs116843064	287.32	X19.8429323.G.A_G		0.331541	0.202106	1.39311	0.100915	logistic	43792	1137	42655	0.999838	0.984769	0		Secondary thrombocytopenia	hematopoietic
rs116843064	287.4	X19.8429323.G.A_G		-0.0272942	0.577225	0.973075	0.962286	logistic	42751	96	42655	0.999867	0.984655	0		Qualitative platelet defects	hematopoietic
rs116843064	288	X19.8429323.G.A_G		0.14381	0.146313	1.15466	0.325661	logistic	41530	1846	39684	0.999158	0.984686	0		Diseases of white blood cells	hematopoietic
rs116843064	288.1	X19.8429323.G.A_G		0.185178	0.198366	1.20343	0.350552	logistic	40688	1004	39684	0.999366	0.984651	0		Decreased white blood cell count	hematopoietic
rs116843064	288.11	X19.8429323.G.A_G		-0.140099	0.115825	0.869272	0.226443	logistic	41944	2260	39684	0.998395	0.984467	0		Neutropenia	hematopoietic
rs116843064	288.2	X19.8429323.G.A_G		-0.00215464	0.0828739	0.997848	0.979258	logistic	45092	5408	39684	0.99954	0.984587	0		Elevated white blood cell count	hematopoietic
rs116843064	288.3	X19.8429323.G.A_G		0.363876	0.409037	1.4389	0.373684	logistic	39962	278	39684	0.999865	0.984623	0		Eosinophilia	hematopoietic
rs116843064	289	X19.8429323.G.A_G		0.0927	0.19497	1.09713	0.634462	logistic	40639	955	39684	0.999333	0.984621	0		Other diseases of blood and blood-forming organs	hematopoietic
rs116843064	289.1	X19.8429323.G.A_G		-0.752645	0.30662	0.471119	0.0141021	logistic	39861	177	39684	0.999406	0.984521	0		Myelofibrosis	hematopoietic
rs116843064	289.3	X19.8429323.G.A_G		0.259437	0.355701	1.2962	0.465777	logistic	40016	332	39684	0.999492	0.984619	0		Personal history of diseases of blood and blood-forming organs	hematopoietic
rs116843064	289.4	X19.8429323.G.A_G		0.153317	0.087778	1.16569	0.0806995	logistic	45217	5533	39684	0.999208	0.984862	0		Lymphadenitis	hematopoietic
rs116843064	289.5	X19.8429323.G.A_G		0.113048	0.225484	1.11969	0.616119	logistic	40403	719	39684	0.999395	0.984617	0		Diseases of spleen	hematopoietic
rs116843064	289.8	X19.8429323.G.A_G		-0.042221	0.245032	0.958658	0.863195	logistic	39771	517	39254	0.999417	0.984511	0		Polycythemia, secondary	hematopoietic
rs116843064	289.9	X19.8429323.G.A_G		-0.229397	0.447842	0.795013	0.608493	logistic	39812	128	39684	0.99949	0.984578	0		Abnormality of red blood cells	hematopoietic
rs116843064	290	X19.8429323.G.A_G		0.13697	0.381001	1.14679	0.719221	logistic	43343	273	43070	0.99945	0.984692	0		Delirium dementia and amnestic and other cognitive disorders	mental disorders
rs116843064	290.1	X19.8429323.G.A_G		0.187351	0.177717	1.20605	0.291786	logistic	44528	1458	43070	0.999783	0.984785	0		Dementias	mental disorders
rs116843064	290.11	X19.8429323.G.A_G		0.110984	0.239361	1.11738	0.642886	logistic	43808	738	43070	0.999813	0.984717	0		Alzheimer's disease	mental disorders
rs116843064	290.12	X19.8429323.G.A_G		0.151261	0.451805	1.1633	0.737782	logistic	43266	196	43070	0.999463	0.984688	0		Dementia with cerebral degenerations	mental disorders
rs116843064	290.13	X19.8429323.G.A_G		0.0801129	0.39144	1.08341	0.837836	logistic	43344	274	43070	0.99945	0.984692	0		Senile dementia	mental disorders
rs116843064	290.16	X19.8429323.G.A_G		0.308074	0.3822	1.3608	0.420211	logistic	43401	331	43070	0.999844	0.984712	0		Vascular dementia	mental disorders
rs116843064	290.2	X19.8429323.G.A_G		0.185954	0.148552	1.20437	0.21065	logistic	44957	1887	43070	0.999145	0.984785	0		Delirium due to conditions classified elsewhere	mental disorders
rs116843064	290.3	X19.8429323.G.A_G		0.350214	0.227336	1.41937	0.123436	logistic	44015	945	43070	0.999825	0.984778	0		Other persistent mental disorders due to conditions classified elsewhere	mental disorders
rs116843064	291.1	X19.8429323.G.A_G		0.22654	0.578526	1.25425	0.695367	logistic	43194	124	43070	0.999848	0.984685	0		Transient mental disorders due to conditions classified elsewhere	mental disorders
rs116843064	291.4	X19.8429323.G.A_G		0.233285	0.279353	1.26274	0.403666	logistic	43612	542	43070	0.99942	0.984718	0		Specific nonpsychotic mental disorders due to brain damage	mental disorders
rs116843064	291.8	X19.8429323.G.A_G		0.0958549	0.118038	1.1006	0.416754	logistic	45838	2768	43070	0.999592	0.984762	0		Alteration of consciousness	mental disorders
rs116843064	292	X19.8429323.G.A_G		0.0518299	0.203411	1.0532	0.798874	logistic	43943	873	43070	0.9993	0.984696	0		Neurological disorders	mental disorders
rs116843064	292.1	X19.8429323.G.A_G		0.328836	0.174649	1.38935	0.0597219	logistic	44631	1561	43070	0.999326	0.984831	0		Aphasia/speech disturbance	mental disorders
rs116843064	292.11	X19.8429323.G.A_G		-0.0378588	0.20312	0.962849	0.852142	logistic	43857	787	43070	0.999275	0.984666	0		Aphasia	mental disorders
rs116843064	292.12	X19.8429323.G.A_G		0.40598	0.708029	1.50077	0.566378	logistic	43170	100	43070	0.999485	0.984688	0		Symbolic dysfunction	mental disorders
rs116843064	292.2	X19.8429323.G.A_G		0.42315	0.25471	1.52676	0.0966531	logistic	43903	833	43070	0.999442	0.984785	0		Mild cognitive impairment	mental disorders
rs116843064	292.3	X19.8429323.G.A_G		0.0979186	0.124832	1.10287	0.432804	logistic	45720	2650	43070	0.999636	0.984788	0		Memory loss	mental disorders
rs116843064	292.4	X19.8429323.G.A_G		0.0308389	0.0839765	1.03132	0.713446	logistic	48646	5576	43070	0.998738	0.984747	0		Altered mental status	mental disorders
rs116843064	292.5	X19.8429323.G.A_G		-0.0343296	0.25187	0.966253	0.891585	logistic	43575	505	43070	0.999361	0.98467	0		Transient alteration of awareness	mental disorders
rs116843064	292.6	X19.8429323.G.A_G		0.23136	0.317639	1.26031	0.466385	logistic	43480	410	43070	0.999436	0.984706	0		Hallucinations	mental disorders
rs116843064	293	X19.8429323.G.A_G		0.0815003	0.355064	1.08491	0.818452	logistic	53165	282	52883	0.999137	0.984708	0		Symptoms involving head and neck	mental disorders
rs116843064	293.1	X19.8429323.G.A_G		0.172131	0.103844	1.18783	0.0974009	logistic	56758	3875	52883	0.998088	0.984874	0		Swelling, mass, or lump in head and neck [Space-occupying lesion, intracranial NOS]	mental disorders
rs116843064	295	X19.8429323.G.A_G		-0.972443	0.45596	0.378158	0.032946	logistic	31654	64	31590	0.832159	0.984789	0		Schizophrenia and other psychotic disorders	mental disorders
rs116843064	295.1	X19.8429323.G.A_G		-0.178591	0.291937	0.836448	0.540707	logistic	31927	337	31590	0.9169	0.984809	0		Schizophrenia	mental disorders
rs116843064	295.2	X19.8429323.G.A_G		0.38048	0.380366	1.46299	0.317165	logistic	31930	340	31590	0.923379	0.984889	0		Paranoid disorders	mental disorders
rs116843064	295.3	X19.8429323.G.A_G		-0.0647235	0.189555	0.937327	0.732765	logistic	32493	903	31590	0.905241	0.984812	0		Psychosis	mental disorders
rs116843064	296	X19.8429323.G.A_G		0.0197936	0.127806	1.01999	0.876923	logistic	33916	2326	31590	0.877825	0.984874	0		Mood disorders	mental disorders
rs116843064	296.1	X19.8429323.G.A_G		-0.197785	0.11914	0.820546	0.0968926	logistic	33780	2190	31590	0.996106	0.984636	0		Bipolar	mental disorders
rs116843064	296.2	X19.8429323.G.A_G		0.0108452	0.0732315	1.0109	0.882268	logistic	39753	8163	31590	0.899475	0.984856	0		Depression	mental disorders
rs116843064	296.22	X19.8429323.G.A_G		0.154278	0.0823042	1.16681	0.0608645	logistic	39146	7556	31590	0.976211	0.98526	0		Major depressive disorder	mental disorders
rs116843064	297.1	X19.8429323.G.A_G		0.054607	0.175568	1.05613	0.755778	logistic	32852	1262	31590	0.904404	0.984887	0		Suicidal ideation	mental disorders
rs116843064	297.2	X19.8429323.G.A_G		-0.203738	0.214497	0.815676	0.342192	logistic	32229	639	31590	0.908101	0.984781	0		Suicide or self-inflicted injury	mental disorders
rs116843064	300	X19.8429323.G.A_G		0.0258111	0.204728	1.02615	0.899672	logistic	32460	870	31590	0.814574	0.984858	0		Anxiety disorders	mental disorders
rs116843064	300.1	X19.8429323.G.A_G		0.00604479	0.0685481	1.00606	0.929731	logistic	41919	10329	31590	0.929088	0.984935	0		Anxiety disorder	mental disorders
rs116843064	300.11	X19.8429323.G.A_G		-0.112736	0.119006	0.893387	0.343481	logistic	34037	2447	31590	0.856053	0.984723	0		Generalized anxiety disorder	mental disorders
rs116843064	300.12	X19.8429323.G.A_G		0.0419501	0.179875	1.04284	0.815592	logistic	32742	1152	31590	0.80581	0.984867	0		Agorophobia, social phobia, and panic disorder	mental disorders
rs116843064	300.13	X19.8429323.G.A_G		0.697194	0.578663	2.00811	0.228267	logistic	31794	204	31590	0.84102	0.984887	0		Phobia	mental disorders
rs116843064	300.2	X19.8429323.G.A_G							31590					0	[Error: non-varying phenotype or genotype]	Generalized anxiety & phobic disorders	mental disorders
rs116843064	300.3	X19.8429323.G.A_G		-0.143838	0.22351	0.866028	0.519872	logistic	32208	618	31590	0.815011	0.984802	0		Obsessive-compulsive disorders	mental disorders
rs116843064	300.4	X19.8429323.G.A_G		0.146554	0.152571	1.15784	0.336772	logistic	33358	1768	31590	0.79688	0.984951	0		Dysthymic disorder	mental disorders
rs116843064	300.8	X19.8429323.G.A_G		-0.169438	0.305746	0.844139	0.579457	logistic	31909	319	31590	0.827438	0.984816	0		Acute reaction to stress	mental disorders
rs116843064	300.9	X19.8429323.G.A_G		-0.197888	0.148988	0.820462	0.184107	logistic	32975	1385	31590	0.884078	0.984716	0		Posttraumatic stress disorder	mental disorders
rs116843064	301	X19.8429323.G.A_G		0.0951262	0.379747	1.0998	0.802202	logistic	31851	261	31590	0.834299	0.984851	0		Personality disorders	mental disorders
rs116843064	301.2	X19.8429323.G.A_G		0.0249636	0.35541	1.02528	0.944004	logistic	31873	283	31590	0.832847	0.984846	0		Antisocial/borderline personality disorder	mental disorders
rs116843064	302	X19.8429323.G.A_G		0.780451	0.703913	2.18246	0.267546	logistic	31736	146	31590	0.841286	0.984875	0		Sexual and gender identity disorders	mental disorders
rs116843064	302.1	X19.8429323.G.A_G		0.066364	0.293181	1.06862	0.820922	logistic	32031	441	31590	0.918958	0.984858	0		Decreased libido	mental disorders
rs116843064	303.1	X19.8429323.G.A_G		0.627368	0.99875	1.87267	0.529904	logistic	31651	61	31590	0.840688	0.98485	0		Dissociative disorder	mental disorders
rs116843064	303.3	X19.8429323.G.A_G		-0.0799183	0.320313	0.923192	0.802974	logistic	31897	307	31590	0.829253	0.984826	0		Psychogenic disorder	mental disorders
rs116843064	303.4	X19.8429323.G.A_G		-0.102957	0.269587	0.902165	0.702529	logistic	32010	420	31590	0.824147	0.984817	0		Somatoform disorder	mental disorders
rs116843064	304	X19.8429323.G.A_G		-0.133696	0.100365	0.874856	0.182828	logistic	35030	3440	31590	0.813305	0.984642	0		Adjustment reaction	mental disorders
rs116843064	305.2	X19.8429323.G.A_G		-0.268484	0.235029	0.764538	0.253311	logistic	32094	504	31590	0.91084	0.984779	0		Eating disorder	mental disorders
rs116843064	305.21	X19.8429323.G.A_G		-0.512164	0.406818	0.599198	0.208047	logistic	31713	123	31590	0.831927	0.984801	0		Anorexia nervosa	mental disorders
rs116843064	306	X19.8429323.G.A_G		0.600513	0.281418	1.82305	0.0328523	logistic	32393	803	31590	0.838881	0.985012	0		Other mental disorder	mental disorders
rs116843064	306.1	X19.8429323.G.A_G		-0.32711	0.195935	0.721004	0.0950211	logistic	32360	770	31590	0.89931	0.984719	0		Mental disorders durring/after pregnancy	mental disorders
rs116843064	306.9	X19.8429323.G.A_G		0.259317	0.380605	1.29604	0.495665	logistic	31899	309	31590	0.835865	0.984874	0		Tension headache	mental disorders
rs116843064	312	X19.8429323.G.A_G		-0.00314653	0.281046	0.996858	0.991067	logistic	53151	413	52738	0.999688	0.984685	0		Conduct disorders	mental disorders
rs116843064	312.3	X19.8429323.G.A_G		0.236339	0.578821	1.2666	0.683046	logistic	52865	127	52738	0.99973	0.984697	0		Impulse control disorder	mental disorders
rs116843064	313	X19.8429323.G.A_G		-0.114919	0.279739	0.891438	0.681212	logistic	53125	387	52738	0.999685	0.984678	0		Pervasive developmental disorders	mental disorders
rs116843064	313.1	X19.8429323.G.A_G		0.082658	0.172662	1.08617	0.632134	logistic	54027	1289	52738	0.999603	0.984721	0		Attention deficit hyperactivity disorder	mental disorders
rs116843064	313.2	X19.8429323.G.A_G		0.771026	0.704948	2.16198	0.274072	logistic	52888	150	52738	0.999739	0.984713	0		Tics and stuttering	mental disorders
rs116843064	313.3	X19.8429323.G.A_G		0.0528376	0.366415	1.05426	0.885341	logistic	53037	299	52738	0.999713	0.984699	0		Autism	mental disorders
rs116843064	315	X19.8429323.G.A_G		0.0927272	0.238182	1.09716	0.697046	logistic	53385	647	52738	0.999676	0.984705	0		Develomental delays and disorders	mental disorders
rs116843064	315.1	X19.8429323.G.A_G		-1.02648	0.417914	0.358267	0.0140418	logistic	52814	76	52738	0.999702	0.984654	0		Learning disorder	mental disorders
rs116843064	315.2	X19.8429323.G.A_G		-0.158753	0.355508	0.853207	0.655198	logistic	52969	231	52738	0.999705	0.98468	0		Speech and language disorder	mental disorders
rs116843064	315.3	X19.8429323.G.A_G		0.00905936	0.306181	1.0091	0.976395	logistic	53123	385	52738	0.9997	0.984696	0		Mental retardation	mental disorders
rs116843064	316	X19.8429323.G.A_G		-0.0262255	0.100183	0.974115	0.793493	logistic	40176	3544	36632	0.999814	0.984543	0		Substance addiction and disorders	mental disorders
rs116843064	316.1	X19.8429323.G.A_G		0.40524	0.30312	1.49966	0.181257	logistic	37166	534	36632	0.999882	0.984636	0		Polyneuropathy due to drugs	mental disorders
rs116843064	317	X19.8429323.G.A_G		0.275135	0.167829	1.31671	0.101134	logistic	38248	1616	36632	0.999836	0.984731	0		Alcohol-related disorders	mental disorders
rs116843064	317.1	X19.8429323.G.A_G		0.182001	0.16546	1.19962	0.271346	logistic	38133	1501	36632	0.999956	0.984672	0		Alcoholism	mental disorders
rs116843064	317.11	X19.8429323.G.A_G		0.0334127	0.225953	1.03398	0.882442	logistic	37307	675	36632	0.99985	0.984574	0		Alcoholic liver damage	mental disorders
rs116843064	318	X19.8429323.G.A_G		0.0627278	0.0583961	1.06474	0.282743	logistic	50929	14297	36632	0.999738	0.984842	0		Tobacco use disorder	mental disorders
rs116843064	320	X19.8429323.G.A_G		-0.177551	0.251345	0.837318	0.479937	logistic	55861	441	55420	0.999415	0.984828	0		Meningitis	neurological
rs116843064	323	X19.8429323.G.A_G		-0.361096	0.500731	0.696912	0.470824	logistic	55511	91	55420	0.9995	0.984841	0		Encephalitis	neurological
rs116843064	323.8	X19.8429323.G.A_G		-0.187797	0.37874	0.828783	0.620001	logistic	55613	193	55420	0.999482	0.984842	0		Encephalitis, non-infectious	neurological
rs116843064	324	X19.8429323.G.A_G		-0.0559682	0.278612	0.945569	0.840791	logistic	55826	406	55420	0.999447	0.984846	0		Other CNS infection and poliomyelitis	neurological
rs116843064	325	X19.8429323.G.A_G		0.746151	0.999406	2.10887	0.455308	logistic	55490	70	55420	0.999531	0.984862	0		Phlebitis and thrombophlebitis of intracranial venous sinuses	neurological
rs116843064	327	X19.8429323.G.A_G		0.356834	0.14526	1.4288	0.0140288	logistic	43189	2351	40838	0.999686	0.984892	0		Sleep disorders	neurological
rs116843064	327.1	X19.8429323.G.A_G		-0.112464	0.204448	0.89363	0.582262	logistic	41557	719	40838	0.999697	0.984611	0		Hypersomnia	neurological
rs116843064	327.3	X19.8429323.G.A_G		0.0442978	0.106785	1.04529	0.678264	logistic	44203	3365	40838	0.999221	0.984696	0		Sleep apnea	neurological
rs116843064	327.31	X19.8429323.G.A_G		1.30618	0.708201	3.69204	0.0651305	logistic	41077	239	40838	0.999813	0.984712	0		Central/nonobstroctive sleep apnea	neurological
rs116843064	327.32	X19.8429323.G.A_G		0.152691	0.0848731	1.16497	0.0720098	logistic	47178	6340	40838	0.998611	0.98494	0		Obstructive sleep apnea	neurological
rs116843064	327.4	X19.8429323.G.A_G		0.0298024	0.0861018	1.03025	0.729245	logistic	46206	5368	40838	0.999826	0.984688	0		Insomnia	neurological
rs116843064	327.41	X19.8429323.G.A_G		0.216876	0.213547	1.24219	0.309825	logistic	41769	931	40838	0.999741	0.984714	0		Organic or persistent insomnia	neurological
rs116843064	327.5	X19.8429323.G.A_G		1.56336	0.708435	4.77482	0.0273297	logistic	41143	305	40838	0.999819	0.984736	0		Parasomnia	neurological
rs116843064	327.6	X19.8429323.G.A_G		0.172009	0.57832	1.18769	0.76614	logistic	40953	115	40838	0.999795	0.984653	0		Circadian rhythm sleep disorder	neurological
rs116843064	327.7	X19.8429323.G.A_G		0.817041	0.449563	2.26379	0.0691543	logistic	41199	361	40838	0.999806	0.984721	0		Sleep related movement disorders	neurological
rs116843064	327.71	X19.8429323.G.A_G		0.00794403	0.144886	1.00798	0.956274	logistic	42482	1644	40838	0.999969	0.984641	0		Restless legs syndrome	neurological
rs116843064	327.72	X19.8429323.G.A_G		-0.264537	0.50427	0.767561	0.599865	logistic	40937	99	40838	0.999787	0.984635	0		Sleep related leg cramps	neurological
rs116843064	331	X19.8429323.G.A_G		-0.0470481	0.355084	0.954041	0.89459	logistic	40813	249	40564	0.997826	0.984637	0		Other cerebral degenerations	neurological
rs116843064	331.1	X19.8429323.G.A_G		0.287689	0.237506	1.33334	0.225785	logistic	41336	772	40564	0.997714	0.984711	0		Hydrocephalus	neurological
rs116843064	331.9	X19.8429323.G.A_G		0.0280888	0.170023	1.02849	0.868782	logistic	41831	1267	40564	0.999	0.984664	0		Cerebral degeneration, unspecified	neurological
rs116843064	332	X19.8429323.G.A_G		0.182808	0.234132	1.20058	0.434925	logistic	41317	753	40564	0.997641	0.984692	0		Parkinson's disease	neurological
rs116843064	333	X19.8429323.G.A_G		0.0211017	0.27013	1.02133	0.937735	logistic	41025	461	40564	0.997672	0.984644	0		Extrapyramidal disease and abnormal movement disorders	neurological
rs116843064	333.1	X19.8429323.G.A_G		0.038456	0.186758	1.0392	0.836859	logistic	41582	1018	40564	0.997209	0.984657	0		Essential tremor	neurological
rs116843064	333.2	X19.8429323.G.A_G		-0.487097	0.260518	0.614407	0.0615218	logistic	40860	296	40564	0.997463	0.984569	0		Myoclonus	neurological
rs116843064	333.3	X19.8429323.G.A_G		0.25593	0.70815	1.29166	0.717796	logistic	40647	83	40564	0.998006	0.984648	0		Tics and choreas	neurological
rs116843064	333.4	X19.8429323.G.A_G		-0.238174	0.221633	0.788066	0.282539	logistic	41095	531	40564	0.997311	0.984584	0		Torsion dystonia	neurological
rs116843064	333.8	X19.8429323.G.A_G		0.58621	0.579449	1.79716	0.311697	logistic	40741	177	40564	0.998028	0.984671	0		Other degenerative diseases of the basal ganglia	neurological
rs116843064	334	X19.8429323.G.A_G		0.0174868	0.198656	1.01764	0.929856	logistic	41415	851	40564	0.997304	0.984643	0		Degenerative disease of the spinal cord	neurological
rs116843064	334.1	X19.8429323.G.A_G		0.468575	0.578727	1.59772	0.418133	logistic	40716	152	40564	0.998009	0.984662	0		Spinocerebellar disease	neurological
rs116843064	334.2	X19.8429323.G.A_G		-0.746874	0.450384	0.473845	0.0972559	logistic	40641	77	40564	0.997846	0.984609	0		Anterior horn cell disease	neurological
rs116843064	334.21	X19.8429323.G.A_G		-0.297636	0.50289	0.742572	0.55395	logistic	40659	95	40564	0.997913	0.984628	0		Amyotrophic Lateral Sclerosis	neurological
rs116843064	335	X19.8429323.G.A_G		0.0655576	0.161455	1.06775	0.68471	logistic	41951	1387	40564	0.996906	0.984673	0		Multiple sclerosis	neurological
rs116843064	337	X19.8429323.G.A_G		0.325086	0.290579	1.38415	0.263245	logistic	41095	531	40564	0.997842	0.984694	0		Disorders of the autonomic nervous system	neurological
rs116843064	337.1	X19.8429323.G.A_G		0.736033	0.501598	2.08764	0.142274	logistic	40832	268	40564	0.998047	0.984693	0		Peripheral autonomic neuropathy	neurological
rs116843064	338	X19.8429323.G.A_G							39397					0	[Error: non-varying phenotype or genotype]	Pain	neurological
rs116843064	338.1	X19.8429323.G.A_G		-0.0210825	0.0637695	0.979138	0.740943	logistic	49610	10213	39397	0.994433	0.98466	0		Acute pain	neurological
rs116843064	338.2	X19.8429323.G.A_G		-0.000874257	0.0730988	0.999126	0.990458	logistic	47583	8186	39397	0.999241	0.984795	0		Chronic pain	neurological
rs116843064	339	X19.8429323.G.A_G		0.0494163	0.0694961	1.05066	0.477044	logistic	52317	9020	43297	0.998446	0.984766	0		Other headache syndromes	neurological
rs116843064	340	X19.8429323.G.A_G		0.170667	0.108776	1.1861	0.116652	logistic	47008	3711	43297	0.9983	0.984822	0		Migraine	neurological
rs116843064	340.1	X19.8429323.G.A_G		-0.0411902	0.172834	0.959647	0.811631	logistic	44409	1112	43297	0.997076	0.98462	0		Migrain with aura	neurological
rs116843064	341	X19.8429323.G.A_G		-0.0322564	0.211512	0.968258	0.87879	logistic	41287	723	40564	0.997371	0.984632	0		Other demyelinating diseases of central nervous system	neurological
rs116843064	342	X19.8429323.G.A_G		0.211984	0.194925	1.23613	0.27681	logistic	41641	1077	40564	0.997459	0.984715	0		Hemiplegia	neurological
rs116843064	343	X19.8429323.G.A_G		-0.140522	0.323878	0.868904	0.66438	logistic	40855	291	40564	0.997751	0.984629	0		Infantile cerebral palsy	neurological
rs116843064	344	X19.8429323.G.A_G		-0.115236	0.191552	0.891156	0.547446	logistic	41364	800	40564	0.997119	0.9846	0		Other paralytic syndromes	neurological
rs116843064	345	X19.8429323.G.A_G		-0.2185	0.125122	0.803723	0.0807588	logistic	42350	1786	40564	0.998149	0.984475	0		Epilepsy, recurrent seizures, convulsions	neurological
rs116843064	345.1	X19.8429323.G.A_G		-0.224224	0.168633	0.799136	0.183633	logistic	41515	951	40564	0.996628	0.984548	0		Epilepsy	neurological
rs116843064	345.11	X19.8429323.G.A_G		-0.321585	0.187113	0.724999	0.0856757	logistic	41268	704	40564	0.996872	0.98454	0		Generalized convulsive epilepsy	neurological
rs116843064	345.12	X19.8429323.G.A_G		-0.224233	0.153176	0.799129	0.143223	logistic	41728	1164	40564	0.996239	0.984531	0		Partial epilepsy	neurological
rs116843064	345.3	X19.8429323.G.A_G		-0.00997194	0.0993203	0.990078	0.920025	logistic	44133	3569	40564	0.999087	0.984615	0		Convulsions	neurological
rs116843064	346	X19.8429323.G.A_G		0.19497	0.709804	1.21527	0.783562	logistic	40643	79	40564	0.998003	0.984647	0		Abnormal findings on study of brain and/or nervous system	neurological
rs116843064	346.1	X19.8429323.G.A_G		0.139231	0.194943	1.14939	0.475096	logistic	41566	1002	40564	0.999148	0.984687	0		Nonspecific abnormal findings on radiological and other examination of skull and head	neurological
rs116843064	346.2	X19.8429323.G.A_G		0.43145	0.578139	1.53949	0.455502	logistic	40713	149	40564	0.998007	0.984661	0		Nonspecific abnormal results of function study of brain and central nervous system	neurological
rs116843064	346.3	X19.8429323.G.A_G		0.645417	0.577804	1.90678	0.263987	logistic	40752	188	40564	0.998036	0.984676	0		Nonspecific abnormal findings in cerebrospinal fluid	neurological
rs116843064	347	X19.8429323.G.A_G		0.0154222	0.580393	1.01554	0.978801	logistic	40663	99	40564	0.997968	0.984642	0		Cataplexy and narcolepsy	neurological
rs116843064	348	X19.8429323.G.A_G		1.26509	0.707531	3.5434	0.0737713	logistic	40793	229	40564	0.998115	0.984703	0		Other conditions of brain	neurological
rs116843064	348.2	X19.8429323.G.A_G		0.0166315	0.14438	1.01677	0.908292	logistic	42214	1650	40564	0.998793	0.98465	0		Cerebral edema and compression of brain	neurological
rs116843064	348.4	X19.8429323.G.A_G		0.815285	0.577547	2.25982	0.158058	logistic	40784	220	40564	0.99806	0.984688	0		Cerebral cysts	neurological
rs116843064	348.7	X19.8429323.G.A_G		0.27055	0.244369	1.31069	0.268234	logistic	41284	720	40564	0.999272	0.984704	0		Coma	neurological
rs116843064	348.8	X19.8429323.G.A_G		0.162567	0.132816	1.17653	0.220952	logistic	42851	2287	40564	0.99642	0.984761	0		Encephalopathy, not elsewhere classified	neurological
rs116843064	348.9	X19.8429323.G.A_G		0.150909	0.114319	1.16289	0.186813	logistic	43655	3091	40564	0.998441	0.98479	0		Other conditions of brain, NOS	neurological
rs116843064	349	X19.8429323.G.A_G		0.0580919	0.202504	1.05981	0.774213	logistic	41417	853	40564	0.99737	0.984656	0		Other and unspecified disorders of the nervous system	neurological
rs116843064	350	X19.8429323.G.A_G							47928					0	[Error: non-varying phenotype or genotype]	Abnormal movement	neurological
rs116843064	350.1	X19.8429323.G.A_G		0.0833232	0.121767	1.08689	0.493795	logistic	50487	2559	47928	0.996681	0.98459	0		Abnormal involuntary movements	neurological
rs116843064	350.2	X19.8429323.G.A_G		0.0800847	0.0961306	1.08338	0.404798	logistic	52357	4429	47928	0.999261	0.984653	0		Abnormality of gait	neurological
rs116843064	350.3	X19.8429323.G.A_G		0.025675	0.146269	1.02601	0.860661	logistic	49558	1630	47928	0.999013	0.984543	0		Lack of coordination	neurological
rs116843064	350.5	X19.8429323.G.A_G		0.563481	0.709549	1.75678	0.427114	logistic	48043	115	47928	0.998399	0.984545	0		Abnormal reflex	neurological
rs116843064	350.6	X19.8429323.G.A_G		-0.280861	0.221168	0.755134	0.204121	logistic	48447	519	47928	0.997862	0.984478	0		Disturbances of sensation of smell and taste	neurological
rs116843064	351	X19.8429323.G.A_G		0.0878872	0.0905451	1.09186	0.331725	logistic	52729	4969	47760	0.999541	0.984894	0		Other peripheral nerve disorders	neurological
rs116843064	352	X19.8429323.G.A_G		1.0418	0.998824	2.83433	0.296934	logistic	47856	96	47760	0.999726	0.984788	0		Disorders of other cranial nerves	neurological
rs116843064	352.1	X19.8429323.G.A_G		0.282673	0.252189	1.32667	0.26234	logistic	48462	702	47760	0.999679	0.984823	0		Trigeminal nerve disorders [CN5]	neurological
rs116843064	352.2	X19.8429323.G.A_G		-0.251656	0.244131	0.777512	0.302622	logistic	48201	441	47760	0.999889	0.984731	0		Facial nerve disorders [CN7]	neurological
rs116843064	353	X19.8429323.G.A_G		-0.154861	0.447396	0.856534	0.729239	logistic	47899	139	47760	0.9997	0.98476	0		Nerve root and plexus disorders	neurological
rs116843064	353.1	X19.8429323.G.A_G		0.353423	0.447661	1.42393	0.429827	logistic	47995	235	47760	0.999915	0.98479	0		Nerve plexus lesions	neurological
rs116843064	353.2	X19.8429323.G.A_G		-0.109699	0.279083	0.896104	0.694268	logistic	48152	392	47760	0.999899	0.984757	0		Nerve root lesions	neurological
rs116843064	355	X19.8429323.G.A_G		0.197656	0.252083	1.21854	0.432987	logistic	48402	642	47760	0.999671	0.984804	0		Complex regional/central pain syndrome	neurological
rs116843064	355.1	X19.8429323.G.A_G		0.102984	0.149865	1.10847	0.49197	logistic	49475	1715	47760	0.999515	0.984821	0		Chronic pain syndrome	neurological
rs116843064	356	X19.8429323.G.A_G		-0.0291873	0.110431	0.971234	0.791546	logistic	52474	2982	49492	0.998794	0.984897	0		Hereditary and idiopathic peripheral neuropathy	neurological
rs116843064	357	X19.8429323.G.A_G		0.062256	0.11747	1.06423	0.596131	logistic	52316	2824	49492	0.997284	0.984957	0		Inflammatory and toxic neuropathy	neurological
rs116843064	358	X19.8429323.G.A_G		0.22437	0.501028	1.25153	0.654283	logistic	49657	165	49492	0.998746	0.984906	0		Myoneural disorders	neurological
rs116843064	358.1	X19.8429323.G.A_G		0.193065	0.50191	1.21296	0.700488	logistic	49655	163	49492	0.998745	0.984906	0		Myasthenia gravis	neurological
rs116843064	359.1	X19.8429323.G.A_G		0.919177	1.00054	2.50723	0.358261	logistic	49574	82	49492	0.998796	0.984911	0		Muscular dystrophies	neurological
rs116843064	359.2	X19.8429323.G.A_G		-0.108366	0.154425	0.897299	0.482842	logistic	50829	1337	49492	0.997924	0.984861	0		Myopathy	neurological
rs116843064	360	X19.8429323.G.A_G		-0.34467	0.57874	0.708454	0.551474	logistic	50763	73	50690	0.999734	0.984812	0		Disorders of the globe	sense organs
rs116843064	360.2	X19.8429323.G.A_G		0.71207	0.708449	2.03821	0.314843	logistic	50826	136	50690	0.999748	0.98484	0		Progressive myopia	sense organs
rs116843064	361	X19.8429323.G.A_G		-0.040825	0.303397	0.959997	0.89296	logistic	51051	361	50690	0.999708	0.984819	0		Retinal detachments and defects	sense organs
rs116843064	361.1	X19.8429323.G.A_G		0.36686	0.448328	1.4432	0.413194	logistic	50935	245	50690	0.999739	0.984843	0		Retinal detachment with retinal defect	sense organs
rs116843064	362	X19.8429323.G.A_G		-0.252011	0.409987	0.777236	0.538765	logistic	50277	160	50117	0.999831	0.984904	0		Other retinal disorders	sense organs
rs116843064	362.2	X19.8429323.G.A_G							50117					0	[Error: non-varying phenotype or genotype]	Degeneration of macula and posterior pole of retina	sense organs
rs116843064	362.21	X19.8429323.G.A_G		0.0148487	0.267153	1.01496	0.955675	logistic	50697	580	50117	0.999818	0.98494	0		Macular degeneration, dry	sense organs
rs116843064	362.22	X19.8429323.G.A_G		0.0608732	0.416505	1.06276	0.883801	logistic	50354	237	50117	0.999837	0.984927	0		Macular degeneration, wet	sense organs
rs116843064	362.23	X19.8429323.G.A_G		0.207261	0.303883	1.2303	0.495213	logistic	50603	486	50117	0.999951	0.984951	0		Cystoid macular degeneration of retina	sense organs
rs116843064	362.26	X19.8429323.G.A_G		0.135487	0.262242	1.14509	0.605402	logistic	50730	613	50117	0.999821	0.98495	0		Macular puckering of retina	sense organs
rs116843064	362.27	X19.8429323.G.A_G		-0.140714	0.308925	0.868737	0.648752	logistic	50472	355	50117	0.999821	0.984912	0		Drusen (degenerative) of retina	sense organs
rs116843064	362.29	X19.8429323.G.A_G		-0.0707654	0.244775	0.93168	0.772502	logistic	50720	603	50117	0.999805	0.984917	0		Macular degeneration (senile) of retina NOS	sense organs
rs116843064	362.3	X19.8429323.G.A_G		0.277111	0.335149	1.31931	0.408333	logistic	50534	417	50117	0.999835	0.984951	0		Other nondiabetic retinopathy	sense organs
rs116843064	362.31	X19.8429323.G.A_G		0.90042	0.999331	2.46064	0.367576	logistic	50202	85	50117	0.999849	0.984931	0		Separation of retinal layers	sense organs
rs116843064	362.4	X19.8429323.G.A_G		0.303616	0.303952	1.35475	0.317845	logistic	50634	517	50117	0.999833	0.984961	0		Retinal vascular changes and abnomalities	sense organs
rs116843064	362.5	X19.8429323.G.A_G		0.350774	0.579638	1.42017	0.545073	logistic	50258	141	50117	0.999844	0.984928	0		Toxic maculopathy of retina	sense organs
rs116843064	362.6	X19.8429323.G.A_G		0.643059	0.578278	1.90229	0.266128	logistic	50313	196	50117	0.999847	0.984944	0		Peripheral retinal degenerations	sense organs
rs116843064	362.7	X19.8429323.G.A_G		-0.665053	0.379463	0.514246	0.079668	logistic	50239	122	50117	0.999824	0.984882	0		Hereditary retinal dystrophies	sense organs
rs116843064	362.8	X19.8429323.G.A_G		0.242075	0.501067	1.27389	0.629012	logistic	50295	178	50117	0.999842	0.984929	0		Retinal hemorrhage/ischemia	sense organs
rs116843064	362.9	X19.8429323.G.A_G		0.0686004	0.318157	1.07101	0.829286	logistic	50485	368	50117	0.999827	0.984926	0		Retinal edema	sense organs
rs116843064	363	X19.8429323.G.A_G		0.481227	0.57901	1.61806	0.405905	logistic	50861	171	50690	0.999745	0.984841	0		Chorioretinal inflammations, scars, and other disorders of choroid	sense organs
rs116843064	363.3	X19.8429323.G.A_G		0.194338	0.448354	1.21451	0.66469	logistic	50898	208	50690	0.999735	0.984832	0		Chorioretinal scars	sense organs
rs116843064	364	X19.8429323.G.A_G		0.269663	0.501233	1.30952	0.590577	logistic	50861	171	50690	0.999738	0.984831	0		Corneal opacity and other disorders of cornea	sense organs
rs116843064	364.1	X19.8429323.G.A_G		0.141948	0.335217	1.15252	0.671967	logistic	51043	353	50690	0.999722	0.984836	0		Corneal opacity	sense organs
rs116843064	364.2	X19.8429323.G.A_G		-1.07894	0.318664	0.339954	0.000709617	logistic	50810	120	50690	0.999904	0.984757	0		Corneal edema	sense organs
rs116843064	364.4	X19.8429323.G.A_G		0.464866	0.707768	1.5918	0.511306	logistic	50798	108	50690	0.999745	0.984832	0		Corneal degenerations	sense organs
rs116843064	364.41	X19.8429323.G.A_G		0.396061	1.00006	1.48596	0.692079	logistic	50740	50	50690	0.999746	0.984825	0		Keratoconus	sense organs
rs116843064	364.5	X19.8429323.G.A_G		-0.519334	0.450406	0.594917	0.248895	logistic	50795	105	50690	0.999916	0.984802	0		Corneal dystrophy	sense organs
rs116843064	364.51	X19.8429323.G.A_G		-0.208034	0.449629	0.812179	0.643594	logistic	50840	150	50690	0.999918	0.984815	0		Fuchs' dystrophy	sense organs
rs116843064	364.9	X19.8429323.G.A_G		13.9669	429.147	1.16342e+06	0.974037	logistic	50770	80	50690	0.999756	0.984843	0		Cornea replaced by transplant	sense organs
rs116843064	365	X19.8429323.G.A_G		-0.181001	0.136818	0.834435	0.185859	logistic	52356	1666	50690	0.999809	0.984749	0		Glaucoma	sense organs
rs116843064	365.1	X19.8429323.G.A_G		0.224418	0.193327	1.25159	0.245715	logistic	51920	1230	50690	0.9999	0.984909	0		Open-angle glaucoma	sense organs
rs116843064	365.11	X19.8429323.G.A_G		-0.222844	0.218722	0.80024	0.308276	logistic	51318	628	50690	0.999891	0.984791	0		Primary open angle glaucoma	sense organs
rs116843064	365.2	X19.8429323.G.A_G		-0.41536	0.292076	0.660102	0.154998	logistic	50970	280	50690	0.99969	0.984785	0		Primary angle-closure glaucoma	sense organs
rs116843064	366	X19.8429323.G.A_G		0.0403177	0.111068	1.04114	0.716604	logistic	53117	3584	49533	0.975926	0.984826	0		Cataract	sense organs
rs116843064	366.1	X19.8429323.G.A_G		-0.184341	0.711552	0.831652	0.795582	logistic	49590	57	49533	0.974243	0.984745	0		Nonsenile Cataract	sense organs
rs116843064	366.2	X19.8429323.G.A_G		0.00735999	0.0868892	1.00739	0.932496	logistic	55513	5980	49533	0.99858	0.984832	0		Senile cataract	sense organs
rs116843064	367	X19.8429323.G.A_G		-0.0117899	0.411858	0.988279	0.977163	logistic	52409	196	52213	0.999357	0.984716	0		Disorders of refraction and accommodation; blindness and low vision	sense organs
rs116843064	367.1	X19.8429323.G.A_G		0.18981	0.141203	1.20902	0.17887	logistic	54344	2131	52213	0.999007	0.984819	0		Myopia	sense organs
rs116843064	367.2	X19.8429323.G.A_G		0.13369	0.178962	1.14304	0.455045	logistic	53462	1249	52213	0.997735	0.984765	0		Astigmatism	sense organs
rs116843064	367.8	X19.8429323.G.A_G		0.293825	0.292523	1.34155	0.315161	logistic	52743	530	52213	0.99817	0.984756	0		Hypermetropia	sense organs
rs116843064	367.9	X19.8429323.G.A_G		0.159845	0.202534	1.17333	0.42998	logistic	53176	963	52213	0.997902	0.984758	0		Blindness and low vision	sense organs
rs116843064	368	X19.8429323.G.A_G		-0.201656	0.128084	0.817376	0.115394	logistic	53741	1794	51947	0.994636	0.984835	0		Visual disturbances	sense organs
rs116843064	368.1	X19.8429323.G.A_G		0.950239	0.708453	2.58633	0.179827	logistic	52119	172	51947	0.993629	0.984967	0		Amblyopia	sense organs
rs116843064	368.2	X19.8429323.G.A_G		0.05408	0.198853	1.05557	0.785653	logistic	52876	929	51947	0.996762	0.984955	0		Diplopia and disorders of binocular vision	sense organs
rs116843064	368.3	X19.8429323.G.A_G		-0.725613	0.579262	0.484028	0.210333	logistic	51997	50	51947	0.997352	0.984922	0		Anisometropia	sense organs
rs116843064	368.4	X19.8429323.G.A_G		0.224473	0.252355	1.25166	0.373728	logistic	52615	668	51947	0.992805	0.984976	0		Visual field defects	sense organs
rs116843064	368.9	X19.8429323.G.A_G		0.074384	0.199252	1.07722	0.708913	logistic	52881	934	51947	0.996766	0.984957	0		Subjective visual disturbances	sense organs
rs116843064	368.91	X19.8429323.G.A_G		0.978056	0.708443	2.65928	0.167411	logistic	52125	178	51947	0.993639	0.984969	0		Psychophysical visual disturbances	sense organs
rs116843064	369	X19.8429323.G.A_G		-0.275223	0.410514	0.759403	0.50258	logistic	47502	152	47350	0.99467	0.984832	0		Infection of the eye	sense organs
rs116843064	369.2	X19.8429323.G.A_G		-0.167424	0.291798	0.845841	0.566126	logistic	47690	340	47350	0.99432	0.984829	0		Eye infection, viral	sense organs
rs116843064	369.5	X19.8429323.G.A_G		0.0022636	0.140713	1.00227	0.987165	logistic	49187	1837	47350	0.991576	0.984854	0		Conjunctivitis, infectious	sense organs
rs116843064	370	X19.8429323.G.A_G		1.12311	0.70928	3.07441	0.113318	logistic	47548	198	47350	0.995156	0.984889	0		Keratitis	sense organs
rs116843064	370.1	X19.8429323.G.A_G		0.157994	0.448612	1.17116	0.724701	logistic	47544	194	47350	0.994844	0.984856	0		Corneal ulcer	sense organs
rs116843064	370.2	X19.8429323.G.A_G		0.142576	0.503846	1.15324	0.777195	logistic	47510	160	47350	0.994895	0.984856	0		Superficial keratitis	sense organs
rs116843064	370.3	X19.8429323.G.A_G		-0.0246123	0.502769	0.975688	0.960956	logistic	47481	131	47350	0.994849	0.984847	0		Keratoconjunctivitis	sense organs
rs116843064	370.31	X19.8429323.G.A_G		0.305244	0.248243	1.35696	0.21884	logistic	48125	775	47350	0.994494	0.984914	0		Keratoconjunctivitis sicca	sense organs
rs116843064	371	X19.8429323.G.A_G		-0.265368	0.381015	0.766923	0.48613	logistic	47532	182	47350	0.994611	0.984831	0		Inflammation of the eye	sense organs
rs116843064	371.1	X19.8429323.G.A_G		-0.373207	0.246317	0.688523	0.129735	logistic	47735	385	47350	0.997659	0.984791	0		Uveitis, noninfectious or NOS	sense organs
rs116843064	371.2	X19.8429323.G.A_G		0.187013	0.247327	1.20564	0.449568	logistic	48063	713	47350	0.99439	0.984895	0		Conjunctivitis, noninfectious	sense organs
rs116843064	371.21	X19.8429323.G.A_G		0.095414	0.169875	1.10011	0.57434	logistic	48742	1392	47350	0.997397	0.9849	0		Allergic conjunctivitis	sense organs
rs116843064	371.3	X19.8429323.G.A_G		0.129439	0.161437	1.13819	0.422673	logistic	48920	1570	47350	0.999056	0.984914	0		Inflammation of eyelids	sense organs
rs116843064	372	X19.8429323.G.A_G		0.213948	0.28079	1.23856	0.446089	logistic	47892	542	47350	0.994548	0.984883	0		Disorders of conjunctiva	sense organs
rs116843064	374	X19.8429323.G.A_G		0.155656	0.305039	1.16842	0.609853	logistic	47783	433	47350	0.994588	0.984869	0		Other disorders of eyelids	sense organs
rs116843064	374.1	X19.8429323.G.A_G		-0.575074	0.272566	0.562663	0.0348713	logistic	47633	283	47350	0.993986	0.98479	0		Ectropion or entropion	sense organs
rs116843064	374.2	X19.8429323.G.A_G		-1.05613	0.358607	0.3478	0.00322866	logistic	47445	95	47350	0.994354	0.984793	0		Lagophthalmos	sense organs
rs116843064	374.3	X19.8429323.G.A_G		-0.135035	0.209712	0.873686	0.519637	logistic	48063	713	47350	0.993557	0.984822	0		Ptosis of eyelid	sense organs
rs116843064	374.6	X19.8429323.G.A_G		0.123363	0.181353	1.13129	0.496356	logistic	48664	1314	47350	0.993563	0.984917	0		Dermatochalasis	sense organs
rs116843064	375	X19.8429323.G.A_G		1.87395	0.999899	6.51399	0.0609107	logistic	48042	214	47828	0.997062	0.984732	0		Disorders of lacrimal system	sense organs
rs116843064	375.1	X19.8429323.G.A_G		0.0426079	0.104976	1.04353	0.68483	logistic	51585	3757	47828	0.996596	0.984744	0		Dry eyes	sense organs
rs116843064	375.2	X19.8429323.G.A_G		0.233908	0.451028	1.26353	0.604032	logistic	48037	209	47828	0.996793	0.984689	0		Epiphora	sense organs
rs116843064	376	X19.8429323.G.A_G		-0.120718	0.502247	0.886284	0.810055	logistic	47944	116	47828	0.996764	0.98467	0		Disorders of the orbit	sense organs
rs116843064	377	X19.8429323.G.A_G		0.213933	0.335244	1.23854	0.523382	logistic	48185	357	47828	0.996672	0.984694	0		Disorders of optic nerve and visual pathways	sense organs
rs116843064	377.1	X19.8429323.G.A_G		1.49066	0.708641	4.44002	0.0354181	logistic	48108	280	47828	0.997062	0.984743	0		Optic atrophy	sense organs
rs116843064	377.3	X19.8429323.G.A_G		0.844748	0.448668	2.32739	0.0597286	logistic	48201	373	47828	0.99696	0.984741	0		Optic neuritis/neuropathy	sense organs
rs116843064	378	X19.8429323.G.A_G		0.0197384	0.409902	1.01993	0.961594	logistic	48026	198	47828	0.996712	0.984675	0		Strabismus and other disorders of binocular eye movements	sense organs
rs116843064	378.1	X19.8429323.G.A_G		0.366808	0.318283	1.44312	0.249133	logistic	48297	469	47828	0.996721	0.98472	0		Strabismus (not specified as paralytic)	sense organs
rs116843064	378.2	X19.8429323.G.A_G		-0.010598	0.500982	0.989458	0.983122	logistic	47955	127	47828	0.998838	0.984673	0		Nystagmus and other irregular eye movements	sense organs
rs116843064	378.5	X19.8429323.G.A_G		-0.336613	0.335902	0.714185	0.316287	logistic	48040	212	47828	0.996512	0.984648	0		Paralytic strabismus	sense organs
rs116843064	379	X19.8429323.G.A_G		0.197554	0.449606	1.21842	0.660376	logistic	48025	197	47828	0.996781	0.984685	0		Other disorders of eye	sense organs
rs116843064	379.1	X19.8429323.G.A_G		0.570812	0.502597	1.7697	0.256072	logistic	48056	228	47828	0.99688	0.984705	0		Scleritis and episcleritis	sense organs
rs116843064	379.2	X19.8429323.G.A_G		-0.0290526	0.115874	0.971365	0.802026	logistic	50693	2865	47828	0.998926	0.984682	0		Disorders of vitreous body	sense organs
rs116843064	379.3	X19.8429323.G.A_G		0.199677	0.579912	1.22101	0.730603	logistic	47952	124	47828	0.996841	0.984683	0		Aphakia and other disorders of lens	sense organs
rs116843064	379.4	X19.8429323.G.A_G		1.07656	0.70834	2.93458	0.128551	logistic	48021	193	47828	0.996977	0.984715	0		Anomalies of pupillary function	sense organs
rs116843064	379.5	X19.8429323.G.A_G		0.179388	0.450169	1.19648	0.690269	logistic	48032	204	47828	0.996788	0.984687	0		Disorders of iris and ciliary body	sense organs
rs116843064	379.9	X19.8429323.G.A_G		0.114025	0.261338	1.12078	0.662609	logistic	48366	538	47828	0.996436	0.98469	0		Pain, swelling or discharge of eye	sense organs
rs116843064	380	X19.8429323.G.A_G		-0.404595	0.319255	0.667247	0.205045	logistic	52800	222	52578	0.998164	0.984763	0		Disorders of external ear	sense organs
rs116843064	380.1	X19.8429323.G.A_G		0.0074321	0.177741	1.00746	0.966647	logistic	53674	1096	52578	0.99917	0.984797	0		Otitis externa	sense organs
rs116843064	380.4	X19.8429323.G.A_G		-0.00684522	0.116514	0.993178	0.953151	logistic	55351	2773	52578	0.998596	0.984815	0		Impacted cerumen	sense organs
rs116843064	381.1	X19.8429323.G.A_G		0.20988	0.196281	1.23353	0.284943	logistic	50140	1112	49028	0.999489	0.984902	0		Otitis media	sense organs
rs116843064	381.11	X19.8429323.G.A_G		0.200214	0.159092	1.22166	0.20822	logistic	50767	1739	49028	0.999946	0.984941	0		Suppurative and unspecified otitis media	sense organs
rs116843064	381.2	X19.8429323.G.A_G		0.0229215	0.127517	1.02319	0.857347	logistic	51331	2303	49028	0.999123	0.984863	0		Eustachian tube disorders	sense organs
rs116843064	381.3	X19.8429323.G.A_G		-0.307945	0.354851	0.734956	0.385496	logistic	49222	194	49028	0.999553	0.984814	0		Mastoiditis & related conditions	sense organs
rs116843064	381.9	X19.8429323.G.A_G		-0.136312	0.291126	0.87257	0.639624	logistic	49379	351	49028	0.999534	0.984821	0		Otorrhea	sense organs
rs116843064	382	X19.8429323.G.A_G		0.034101	0.143062	1.03469	0.811597	logistic	50858	1830	49028	0.999256	0.98486	0		Otalgia	sense organs
rs116843064	383	X19.8429323.G.A_G		-0.136867	0.576964	0.872087	0.812487	logistic	49117	89	49028	0.999591	0.984832	0		Otosclerosis	sense organs
rs116843064	384	X19.8429323.G.A_G		-0.476518	0.575431	0.620941	0.40761	logistic	49090	62	49028	0.999586	0.984824	0		Other disorders of tympanic membrane	sense organs
rs116843064	384.4	X19.8429323.G.A_G		-0.183516	0.269746	0.832338	0.496295	logistic	49419	391	49028	0.999517	0.984814	0		Perforation of tympanic membrane	sense organs
rs116843064	385	X19.8429323.G.A_G		0.505727	0.707889	1.65819	0.47497	logistic	49137	109	49028	0.999605	0.984848	0		Other disorders of middle ear and mastoid	sense organs
rs116843064	385.3	X19.8429323.G.A_G		-0.130487	0.409642	0.877668	0.750077	logistic	49203	175	49028	0.999572	0.984828	0		Cholesteatoma	sense organs
rs116843064	385.5	X19.8429323.G.A_G		1.1236	0.999096	3.07591	0.260751	logistic	49131	103	49028	0.999614	0.984857	0		Tympanosclerosis and middle ear disease related to otitis media	sense organs
rs116843064	386	X19.8429323.G.A_G		-0.258608	0.27097	0.772126	0.339892	logistic	46612	376	46236	0.994046	0.985133	0		Vertiginous syndromes and other disorders of vestibular system	sense organs
rs116843064	386.1	X19.8429323.G.A_G		-0.309299	0.306361	0.733962	0.312693	logistic	46520	284	46236	0.994242	0.985135	0		Meniere's disease	sense organs
rs116843064	386.2	X19.8429323.G.A_G		-0.0666758	0.171245	0.935498	0.697011	logistic	47477	1241	46236	0.992704	0.985161	0		Peripheral or central vertigo	sense organs
rs116843064	386.21	X19.8429323.G.A_G		0.506642	0.503096	1.65971	0.313912	logistic	46464	228	46236	0.99493	0.985193	0		Central origin vertigo	sense organs
rs116843064	386.3	X19.8429323.G.A_G		0.467957	0.503106	1.59673	0.352301	logistic	46457	221	46236	0.994919	0.985191	0		Labyrinthitis	sense organs
rs116843064	386.9	X19.8429323.G.A_G		-0.131013	0.0722668	0.877207	0.0698471	logistic	53796	7560	46236	0.998316	0.984943	0		Dizziness and giddiness (Light-headedness and vertigo)	sense organs
rs116843064	388	X19.8429323.G.A_G		0.0358161	0.280705	1.03647	0.898471	logistic	49156	434	48722	0.999009	0.984478	0		Other disorders of ear	sense organs
rs116843064	389	X19.8429323.G.A_G		0.147252	0.116978	1.15865	0.208099	logistic	51847	3125	48722	0.998144	0.984618	0		Hearing loss	sense organs
rs116843064	389.1	X19.8429323.G.A_G		0.0600313	0.0992818	1.06187	0.545408	logistic	53080	4358	48722	0.997113	0.984599	0		Sensorineural hearing loss	sense organs
rs116843064	389.2	X19.8429323.G.A_G		0.182246	0.21662	1.19991	0.400172	logistic	49566	844	48722	0.997122	0.984516	0		Conductive hearing loss	sense organs
rs116843064	389.3	X19.8429323.G.A_G		14.0713	405.705	1.29142e+06	0.972332	logistic	48825	103	48722	0.997708	0.984506	0		Degenerative and vascular disorders of ear	sense organs
rs116843064	389.4	X19.8429323.G.A_G		0.166135	0.146489	1.18073	0.256747	logistic	50673	1951	48722	0.999526	0.984578	0		Tinnitus	sense organs
rs116843064	389.5	X19.8429323.G.A_G		0.825477	1.00101	2.28297	0.409573	logistic	48796	74	48722	0.997634	0.984486	0		Disorders of acoustic nerve	sense organs
rs116843064	394	X19.8429323.G.A_G		-0.026426	0.151445	0.97392	0.861479	logistic	46116	1582	44534	0.999952	0.98468	0		Rheumatic disease of the heart valves	circulatory system
rs116843064	394.1	X19.8429323.G.A_G		0.0860982	0.184151	1.08991	0.640113	logistic	45713	1179	44534	0.999873	0.98472	0		Mitral valve stenosis and aortic valve stenosis	circulatory system
rs116843064	394.2	X19.8429323.G.A_G		-0.268909	0.20709	0.764213	0.194111	logistic	45158	624	44534	0.999867	0.98461	0		Mitral valve disease	circulatory system
rs116843064	394.3	X19.8429323.G.A_G		-0.381754	0.408927	0.682663	0.350535	logistic	44675	141	44534	0.999904	0.984645	0		Aortic valve disease	circulatory system
rs116843064	394.4	X19.8429323.G.A_G		0.159104	0.709133	1.17246	0.822474	logistic	44615	81	44534	0.999913	0.984669	0		Acute rheumatic heart disease	circulatory system
rs116843064	394.7	X19.8429323.G.A_G		0.084954	0.14545	1.08867	0.559169	logistic	46350	1816	44534	0.999832	0.984725	0		Disease of tricuspid valve	circulatory system
rs116843064	395	X19.8429323.G.A_G		0.0507565	0.221038	1.05207	0.818381	logistic	45286	752	44534	0.999886	0.984686	0		Heart valve disorders	circulatory system
rs116843064	395.1	X19.8429323.G.A_G		0.0435549	0.0915583	1.04452	0.634283	logistic	49488	4954	44534	0.999465	0.984784	0		Nonrheumatic mitral valve disorders	circulatory system
rs116843064	395.2	X19.8429323.G.A_G		0.174111	0.108724	1.19019	0.109289	logistic	48505	3971	44534	0.999746	0.984919	0		Nonrheumatic aortic valve disorders	circulatory system
rs116843064	395.3	X19.8429323.G.A_G		0.158056	0.17241	1.17123	0.359274	logistic	45911	1377	44534	0.999869	0.984742	0		Nonrheumatic tricuspid valve disorders	circulatory system
rs116843064	395.4	X19.8429323.G.A_G		0.619334	0.378477	1.85769	0.101759	logistic	44959	425	44534	0.999978	0.984731	0		Nonrheumatic pulmonary valve disorders	circulatory system
rs116843064	395.6	X19.8429323.G.A_G		0.380486	0.182966	1.46299	0.0375671	logistic	46063	1529	44534	0.999892	0.984836	0		Heart valve replaced	circulatory system
rs116843064	396	X19.8429323.G.A_G		0.16364	0.135066	1.17779	0.225683	logistic	46801	2267	44534	0.999952	0.984787	0		Abnormal heart sounds	circulatory system
rs116843064	401	X19.8429323.G.A_G		0.46664	0.383748	1.59463	0.223982	logistic	25689	338	25351	0.999976	0.984157	0		Hypertension	circulatory system
rs116843064	401.1	X19.8429323.G.A_G		0.116066	0.0568512	1.12307	0.0411934	logistic	54630	29279	25351	0.999079	0.984889	0		Essential hypertension	circulatory system
rs116843064	401.2	X19.8429323.G.A_G		0.482333	0.189131	1.61985	0.0107641	logistic	26941	1590	25351	0.999967	0.98441	0		Hypertensive heart and/or renal disease	circulatory system
rs116843064	401.21	X19.8429323.G.A_G		0.377045	0.122919	1.45797	0.00215918	logistic	29593	4242	25351	0.999901	0.984709	0		Hypertensive heart disease	circulatory system
rs116843064	401.22	X19.8429323.G.A_G		0.140652	0.105813	1.15102	0.183766	logistic	29775	4424	25351	0.999708	0.984299	0		Hypertensive chronic kidney disease	circulatory system
rs116843064	401.3	X19.8429323.G.A_G		0.0889116	0.127322	1.09298	0.484977	logistic	27888	2537	25351	0.999875	0.984151	0		Other hypertensive complications	circulatory system
rs116843064	411.1	X19.8429323.G.A_G		0.170867	0.117832	1.18633	0.147034	logistic	42856	3209	39647	0.999961	0.984635	0		Unstable angina (intermediate coronary syndrome)	circulatory system
rs116843064	411.2	X19.8429323.G.A_G		0.243324	0.0951727	1.27548	0.0105683	logistic	45294	5647	39647	0.999752	0.984866	0		Myocardial infarction	circulatory system
rs116843064	411.3	X19.8429323.G.A_G		0.196682	0.114113	1.21736	0.0847858	logistic	43151	3504	39647	0.99999	0.984682	0		Angina pectoris	circulatory system
rs116843064	411.4	X19.8429323.G.A_G		0.145969	0.0692403	1.15716	0.0350175	logistic	52103	12456	39647	0.999706	0.984972	0		Coronary atherosclerosis	circulatory system
rs116843064	411.41	X19.8429323.G.A_G		-0.0741302	0.317849	0.928551	0.815587	logistic	39942	295	39647	0.999946	0.984452	0		Aneurysm and dissection of heart	circulatory system
rs116843064	411.8	X19.8429323.G.A_G		0.267122	0.108533	1.3062	0.0138474	logistic	44008	4361	39647	0.99984	0.98481	0		Other chronic ischemic heart disease, unspecified	circulatory system
rs116843064	411.9	X19.8429323.G.A_G		0.495485	0.335695	1.64129	0.139944	logistic	40115	468	39647	0.999952	0.984532	0		Other acute and subacute forms of ischemic heart disease	circulatory system
rs116843064	414	X19.8429323.G.A_G		0.20716	0.100923	1.23018	0.0401059	logistic	44191	4544	39647	0.999794	0.984748	0		Other forms of chronic heart disease	circulatory system
rs116843064	414.2	X19.8429323.G.A_G		0.266743	0.217635	1.30571	0.220332	logistic	40563	916	39647	0.999941	0.984543	0		ASCVD	circulatory system
rs116843064	415	X19.8429323.G.A_G		0.222552	0.194375	1.24926	0.252223	logistic	46344	1089	45255	0.999936	0.984615	0		Pulmonary heart disease	circulatory system
rs116843064	415.1	X19.8429323.G.A_G		-0.345702	0.279742	0.707723	0.216536	logistic	45553	298	45255	0.999315	0.984502	0		Acute pulmonary heart disease	circulatory system
rs116843064	415.11	X19.8429323.G.A_G		0.174912	0.151874	1.19114	0.249448	logistic	46977	1722	45255	0.999716	0.984631	0		Pulmonary embolism and infarction, acute	circulatory system
rs116843064	415.2	X19.8429323.G.A_G		0.05702	0.103938	1.05868	0.583281	logistic	48750	3495	45255	0.999374	0.984605	0		Chronic pulmonary heart disease	circulatory system
rs116843064	415.21	X19.8429323.G.A_G		-0.27817	0.194924	0.757168	0.15356	logistic	45907	652	45255	0.999147	0.984469	0		Primary pulmonary hypertension	circulatory system
rs116843064	416	X19.8429323.G.A_G		0.200322	0.080063	1.2218	0.0123476	logistic	52782	7527	45255	0.998889	0.984976	0		Cardiomegaly	circulatory system
rs116843064	418	X19.8429323.G.A_G		-0.00564507	0.0534655	0.994371	0.915913	logistic	53705	19959	33746	0.999659	0.984731	0		Nonspecific chest pain	circulatory system
rs116843064	418.1	X19.8429323.G.A_G		-0.0038817	0.104243	0.996126	0.970296	logistic	37359	3613	33746	0.999886	0.984689	0		Precordial pain	circulatory system
rs116843064	420	X19.8429323.G.A_G							50621					0	[Error: non-varying phenotype or genotype]	Carditis	circulatory system
rs116843064	420.1	X19.8429323.G.A_G		0.242833	0.577111	1.27486	0.673921	logistic	50742	121	50621	0.999921	0.984815	0		Myocarditis	circulatory system
rs116843064	420.2	X19.8429323.G.A_G		0.0379996	0.141259	1.03873	0.787924	logistic	52415	1794	50621	0.999846	0.984833	0		Pericarditis	circulatory system
rs116843064	420.21	X19.8429323.G.A_G		0.165738	0.354342	1.18026	0.639974	logistic	50936	315	50621	0.999916	0.984824	0		Acute pericarditis	circulatory system
rs116843064	420.22	X19.8429323.G.A_G		-0.0800656	0.290021	0.923056	0.782496	logistic	50990	369	50621	0.999908	0.984801	0		Chronic pericarditis	circulatory system
rs116843064	420.3	X19.8429323.G.A_G		0.0245255	0.210229	1.02483	0.907129	logistic	51398	777	50621	0.999895	0.984815	0		Endocarditis	circulatory system
rs116843064	425	X19.8429323.G.A_G		0.0510331	0.578202	1.05236	0.929669	logistic	50724	103	50621	0.999921	0.98481	0		Cardiomyopathy	circulatory system
rs116843064	425.1	X19.8429323.G.A_G		0.129963	0.116108	1.13879	0.263001	logistic	53676	3055	50621	0.999804	0.984928	0		Primary/intrinsic cardiomyopathies	circulatory system
rs116843064	425.11	X19.8429323.G.A_G		0.941337	0.57738	2.56341	0.103025	logistic	50877	256	50621	0.999926	0.984856	0		Hypertrophic obstructive cardiomyopathy	circulatory system
rs116843064	425.12	X19.8429323.G.A_G		0.687765	0.577651	1.98926	0.233801	logistic	50819	198	50621	0.999924	0.984838	0		Other hypertrophic cardiomyopathy	circulatory system
rs116843064	425.2	X19.8429323.G.A_G		0.181256	0.177078	1.19872	0.306027	logistic	51947	1326	50621	0.999889	0.984879	0		Secondary/extrinsic cardiomyopathies	circulatory system
rs116843064	425.8	X19.8429323.G.A_G		-0.308414	0.379927	0.734611	0.416921	logistic	50795	174	50621	0.999914	0.984792	0		Other cardiomyopathy	circulatory system
rs116843064	426	X19.8429323.G.A_G		0.282269	0.137854	1.32614	0.0405999	logistic	34206	2594	31612	0.999826	0.984973	0		Cardiac conduction disorders	circulatory system
rs116843064	426.2	X19.8429323.G.A_G		1.12591	0.502552	3.08302	0.0250659	logistic	32036	424	31612	0.999923	0.984798	0		Atrioventricular [AV] block	circulatory system
rs116843064	426.21	X19.8429323.G.A_G		0.243622	0.306745	1.27586	0.427069	logistic	32094	482	31612	0.999902	0.984717	0		First degree AV block	circulatory system
rs116843064	426.22	X19.8429323.G.A_G		0.849006	1.00061	2.33732	0.396166	logistic	31692	80	31612	0.999916	0.984681	0		Mobitz II AV block	circulatory system
rs116843064	426.23	X19.8429323.G.A_G		1.69575	0.707377	5.45076	0.0165189	logistic	31987	375	31612	0.999927	0.984806	0		Second degree AV block	circulatory system
rs116843064	426.24	X19.8429323.G.A_G		0.644056	0.256166	1.90419	0.0119297	logistic	32655	1043	31612	0.999915	0.984903	0		Atrioventricular block, complete	circulatory system
rs116843064	426.25	X19.8429323.G.A_G		-0.293443	0.409582	0.745692	0.473717	logistic	31760	148	31612	0.999902	0.984635	0		Other heart block	circulatory system
rs116843064	426.3	X19.8429323.G.A_G		0.754385	0.578324	2.1263	0.192085	logistic	31828	216	31612	0.999916	0.984715	0		Bundle branch block	circulatory system
rs116843064	426.31	X19.8429323.G.A_G		0.227108	0.247252	1.25497	0.358341	logistic	32322	710	31612	0.999892	0.984732	0		Right bundle branch block	circulatory system
rs116843064	426.32	X19.8429323.G.A_G		0.169533	0.20313	1.18475	0.403939	logistic	32665	1053	31612	0.999875	0.984754	0		Left bundle branch block	circulatory system
rs116843064	426.4	X19.8429323.G.A_G		0.148618	0.577216	1.16023	0.796813	logistic	31724	112	31612	0.999911	0.984665	0		Anomalous atrioventricular excitation	circulatory system
rs116843064	426.7	X19.8429323.G.A_G		0.034189	0.127081	1.03478	0.787903	logistic	33927	2315	31612	0.999702	0.984688	0		Abnormal electrocardiogram [ECG] [EKG]	circulatory system
rs116843064	426.8	X19.8429323.G.A_G		0.276978	0.333965	1.31914	0.406898	logistic	32005	393	31612	0.999981	0.984706	0		Other cardiac conduction disorders	circulatory system
rs116843064	426.9	X19.8429323.G.A_G		-0.109119	0.408476	0.896623	0.789363	logistic	31788	176	31612	0.999903	0.984648	0		Cardiac pacemaker/device in situ	circulatory system
rs116843064	426.91	X19.8429323.G.A_G		0.273893	0.153794	1.31507	0.0749273	logistic	33802	2190	31612	0.99985	0.984942	0		Cardiac pacemaker in situ	circulatory system
rs116843064	426.92	X19.8429323.G.A_G		0.101002	0.165329	1.10628	0.541253	logistic	33093	1481	31612	0.999834	0.98474	0		Cardiac defibrillator in situ	circulatory system
rs116843064	427	X19.8429323.G.A_G		0.0234745	0.215119	1.02375	0.913105	logistic	32413	801	31612	0.999871	0.984682	0		Cardiac dysrhythmias	circulatory system
rs116843064	427.1	X19.8429323.G.A_G		0.0981656	0.355089	1.10315	0.7822	logistic	31900	288	31612	0.999902	0.984671	0		Paroxysmal tachycardia, unspecified	circulatory system
rs116843064	427.11	X19.8429323.G.A_G		0.235322	0.152787	1.26532	0.123512	logistic	33514	1902	31612	0.999836	0.984842	0		Paroxysmal supraventricular tachycardia	circulatory system
rs116843064	427.12	X19.8429323.G.A_G		0.189937	0.139894	1.20917	0.174552	logistic	33929	2317	31612	0.999805	0.984865	0		Paroxysmal ventricular tachycardia	circulatory system
rs116843064	427.21	X19.8429323.G.A_G		-0.0101063	0.0829114	0.989945	0.902984	logistic	39306	7694	31612	0.999773	0.984811	0		Atrial fibrillation	circulatory system
rs116843064	427.22	X19.8429323.G.A_G		0.109403	0.133103	1.11561	0.411107	logistic	34144	2532	31612	0.999752	0.984814	0		Atrial flutter	circulatory system
rs116843064	427.3	X19.8429323.G.A_G		0.109246	0.0975074	1.11544	0.262548	logistic	36285	4673	31612	0.999964	0.984884	0		Other specified cardiac dysrhythmias	circulatory system
rs116843064	427.41	X19.8429323.G.A_G		0.153923	0.304257	1.1664	0.612929	logistic	32035	423	31612	0.999899	0.984689	0		Ventricular fibrillation and flutter	circulatory system
rs116843064	427.42	X19.8429323.G.A_G		0.485268	0.270023	1.62461	0.0723141	logistic	32362	750	31612	0.999906	0.984797	0		Cardiac arrest	circulatory system
rs116843064	427.5	X19.8429323.G.A_G		0.130898	0.0808877	1.13985	0.105605	logistic	39083	7471	31612	0.999885	0.985032	0		Arrhythmia (cardiac) NOS	circulatory system
rs116843064	427.6	X19.8429323.G.A_G		0.103247	0.14993	1.10877	0.491052	logistic	33413	1801	31612	0.999957	0.984751	0		Premature beats	circulatory system
rs116843064	427.61	X19.8429323.G.A_G		0.0621232	0.261942	1.06409	0.81253	logistic	32140	528	31612	0.999889	0.984676	0		Supraventricular premature beats	circulatory system
rs116843064	427.7	X19.8429323.G.A_G		-0.0461449	0.0696591	0.954904	0.50769	logistic	39919	8307	31612	0.999954	0.984506	0		Tachycardia NOS	circulatory system
rs116843064	427.8	X19.8429323.G.A_G		0.046551	0.147712	1.04765	0.75265	logistic	33627	2015	31612	0.999786	0.984759	0		Sinoatrial node dysfunction (Bradycardia)	circulatory system
rs116843064	427.9	X19.8429323.G.A_G		-0.00430212	0.077797	0.995707	0.9559	logistic	38771	7159	31612	0.999732	0.984641	0		Palpitations	circulatory system
rs116843064	428	X19.8429323.G.A_G		0.00171131	0.244561	1.00171	0.994417	logistic	43876	545	43331	0.999887	0.984445	0		Congestive heart failure; nonhypertensive	circulatory system
rs116843064	428.1	X19.8429323.G.A_G		0.22951	0.0857649	1.25798	0.00744982	logistic	50047	6716	43331	0.999484	0.984884	0		Congestive heart failure (CHF) NOS	circulatory system
rs116843064	428.2	X19.8429323.G.A_G		0.21984	0.132152	1.24588	0.0962045	logistic	45807	2476	43331	0.99982	0.984609	0		Heart failure NOS	circulatory system
rs116843064	428.3	X19.8429323.G.A_G		0.272687	0.10705	1.31349	0.0108562	logistic	47493	4162	43331	0.999752	0.984766	0		Heart failure with reduced EF [Systolic or combined heart failure]	circulatory system
rs116843064	428.4	X19.8429323.G.A_G		0.233593	0.11651	1.26313	0.0449717	logistic	46757	3426	43331	0.999938	0.984697	0		Heart failure with preserved EF [Diastolic heart failure]	circulatory system
rs116843064	429.1	X19.8429323.G.A_G		-0.0936574	0.167386	0.910595	0.5758	logistic	44400	1069	43331	0.999837	0.984403	0		Heart transplant/surgery	circulatory system
rs116843064	429.2	X19.8429323.G.A_G		0.266938	0.147138	1.30596	0.0696464	logistic	45401	2070	43331	0.999853	0.984615	0		Abnormal function study of cardiovascular system	circulatory system
rs116843064	429.3	X19.8429323.G.A_G		0.118418	0.123813	1.12571	0.338857	logistic	45875	2544	43331	0.99978	0.984545	0		Symptoms involving cardiovascular system	circulatory system
rs116843064	429.9	X19.8429323.G.A_G		0.483674	0.244782	1.62202	0.0481619	logistic	44203	872	43331	0.999903	0.98456	0		Cardiac complications, not elsewhere classified	circulatory system
rs116843064	430	X19.8429323.G.A_G		0.493381	0.44895	1.63784	0.271783	logistic	45807	264	45543	0.997523	0.984446	0		Intracranial hemorrhage	circulatory system
rs116843064	430.1	X19.8429323.G.A_G		0.156884	0.244549	1.16986	0.521182	logistic	46188	645	45543	0.998993	0.984444	0		Subarachnoid hemorrhage	circulatory system
rs116843064	430.2	X19.8429323.G.A_G		0.0790271	0.202525	1.08223	0.696383	logistic	46413	870	45543	0.996865	0.984433	0		Intracerebral hemorrhage	circulatory system
rs116843064	430.3	X19.8429323.G.A_G		0.0502188	0.280007	1.0515	0.857664	logistic	45988	445	45543	0.997217	0.98442	0		Subdural hemorrhage	circulatory system
rs116843064	433	X19.8429323.G.A_G		0.634387	0.304602	1.88587	0.0372809	logistic	46239	696	45543	0.99756	0.984526	0		Cerebrovascular disease	circulatory system
rs116843064	433.1	X19.8429323.G.A_G		0.21691	0.108865	1.24223	0.0463185	logistic	49576	4033	45543	0.994801	0.98469	0		Occlusion and stenosis of precerebral arteries	circulatory system
rs116843064	433.11	X19.8429323.G.A_G		0.0098997	0.233073	1.00995	0.96612	logistic	46171	628	45543	0.997015	0.984417	0		Occlusion of cerebral arteries, with cerebral infarction	circulatory system
rs116843064	433.12	X19.8429323.G.A_G		-0.0332301	0.223439	0.967316	0.881774	logistic	46230	687	45543	0.996944	0.984415	0		Cerebral atherosclerosis	circulatory system
rs116843064	433.2	X19.8429323.G.A_G		0.399003	0.318547	1.49034	0.210362	logistic	46031	488	45543	0.997436	0.984467	0		Occlusion of cerebral arteries	circulatory system
rs116843064	433.21	X19.8429323.G.A_G		0.246375	0.130805	1.27938	0.0596284	logistic	48164	2621	45543	0.996037	0.984605	0		Cerebral artery occlusion, with cerebral infarction	circulatory system
rs116843064	433.3	X19.8429323.G.A_G		0.141243	0.187146	1.1517	0.450417	logistic	46673	1130	45543	0.998847	0.984466	0		Cerebral ischemia	circulatory system
rs116843064	433.31	X19.8429323.G.A_G		0.219805	0.109418	1.24583	0.0445526	logistic	49363	3820	45543	0.998047	0.984665	0		Transient cerebral ischemia	circulatory system
rs116843064	433.5	X19.8429323.G.A_G		0.143888	0.252935	1.15475	0.569444	logistic	46145	602	45543	0.997182	0.98444	0		Cerebral aneurysm	circulatory system
rs116843064	433.6	X19.8429323.G.A_G		0.496974	0.238799	1.64374	0.037421	logistic	46513	970	45543	0.997403	0.984542	0		Acute, but ill-defined cerebrovascular disease	circulatory system
rs116843064	433.8	X19.8429323.G.A_G		0.488573	0.180318	1.62999	0.00673835	logistic	47226	1683	45543	0.997221	0.984627	0		Late effects of cerebrovascular disease	circulatory system
rs116843064	440	X19.8429323.G.A_G		0.3609	0.173786	1.43462	0.0378301	logistic	45890	1587	44303	0.999638	0.984354	0		Atherosclerosis	circulatory system
rs116843064	440.1	X19.8429323.G.A_G		0.119413	0.246537	1.12684	0.628129	logistic	44921	618	44303	0.998974	0.984217	0		Atherosclerosis of renal artery	circulatory system
rs116843064	440.2	X19.8429323.G.A_G		0.202047	0.193073	1.22391	0.295341	logistic	45398	1095	44303	0.99888	0.984261	0		Atherosclerosis of the extremities	circulatory system
rs116843064	440.21	X19.8429323.G.A_G		0.339811	0.318641	1.40468	0.286227	logistic	44744	441	44303	0.999078	0.984233	0		Atherosclerosis of native arteries of the extremities with ulceration or gangrene	circulatory system
rs116843064	440.22	X19.8429323.G.A_G		0.151976	0.190009	1.16413	0.423804	logistic	45400	1097	44303	0.998853	0.984251	0		Atherosclerosis of native arteries of the extremities with intermittent claudication	circulatory system
rs116843064	440.9	X19.8429323.G.A_G		0.304035	0.14104	1.35532	0.0311098	logistic	46762	2459	44303	0.999569	0.984432	0		Atherosclerosis of aorta	circulatory system
rs116843064	441	X19.8429323.G.A_G		-0.115189	0.269318	0.891197	0.668864	logistic	44701	398	44303	0.998962	0.984173	0		Vascular insufficiency of intestine	circulatory system
rs116843064	441.1	X19.8429323.G.A_G		-0.314083	0.260243	0.730458	0.227476	logistic	44650	347	44303	0.998914	0.984143	0		Acute vascular insufficiency of intestine	circulatory system
rs116843064	441.2	X19.8429323.G.A_G		-0.440097	0.335942	0.643974	0.190182	logistic	44488	185	44303	0.999004	0.984153	0		Chronic vascular insufficiency of intestine	circulatory system
rs116843064	442	X19.8429323.G.A_G		1.12255	0.707573	3.07269	0.112629	logistic	44498	195	44303	0.99917	0.984235	0		Other aneurysm	circulatory system
rs116843064	442.1	X19.8429323.G.A_G		0.0289372	0.175206	1.02936	0.868817	logistic	45412	1109	44303	0.999568	0.9842	0		Aortic aneurysm	circulatory system
rs116843064	442.11	X19.8429323.G.A_G		0.256752	0.198791	1.29272	0.196508	logistic	45419	1116	44303	0.999644	0.98428	0		Abdominal aortic aneurysm	circulatory system
rs116843064	442.2	X19.8429323.G.A_G		0.243261	0.502786	1.2754	0.628509	logistic	44470	167	44303	0.999117	0.984203	0		Aneurysm of iliac artery	circulatory system
rs116843064	442.3	X19.8429323.G.A_G		0.314165	0.448961	1.36912	0.484078	logistic	44522	219	44303	0.999113	0.98421	0		Aneurysm of artery of lower extremity	circulatory system
rs116843064	442.4	X19.8429323.G.A_G		1.12995	0.708078	3.09549	0.110534	logistic	44499	196	44303	0.999171	0.984236	0		Arterial dissection	circulatory system
rs116843064	442.8	X19.8429323.G.A_G		-0.260406	0.252643	0.770739	0.302669	logistic	44695	392	44303	0.998906	0.984148	0		Aneurysm of other specified artery	circulatory system
rs116843064	443.1	X19.8429323.G.A_G		0.393874	0.269776	1.48271	0.14429	logistic	44965	662	44303	0.999698	0.984266	0		Raynaud's syndrome	circulatory system
rs116843064	443.7	X19.8429323.G.A_G		-0.128926	0.449208	0.879039	0.774107	logistic	44447	144	44303	0.999085	0.984183	0		Peripheral angiopathy in diseases classified elsewhere	circulatory system
rs116843064	443.8	X19.8429323.G.A_G		1.27144	0.578105	3.56598	0.0278551	logistic	44645	342	44303	0.999198	0.984276	0		Other specified peripheral vascular diseases	circulatory system
rs116843064	443.9	X19.8429323.G.A_G		0.227216	0.123107	1.2551	0.0649385	logistic	47298	2995	44303	0.998342	0.984407	0		Peripheral vascular disease, unspecified	circulatory system
rs116843064	444	X19.8429323.G.A_G		0.120266	0.237785	1.1278	0.613014	logistic	44944	641	44303	0.998957	0.984214	0		Arterial embolism and thrombosis	circulatory system
rs116843064	444.1	X19.8429323.G.A_G		0.248307	0.318217	1.28185	0.43521	logistic	44701	398	44303	0.999062	0.984217	0		Arterial embolism and thrombosis of lower extremity artery	circulatory system
rs116843064	444.2	X19.8429323.G.A_G		-0.514098	0.380701	0.59804	0.176889	logistic	44437	134	44303	0.999034	0.984157	0		Embolism and thrombosis of abdominal aorta	circulatory system
rs116843064	446.3	X19.8429323.G.A_G		0.284189	0.708466	1.32868	0.688322	logistic	44388	85	44303	0.999133	0.984196	0		Hypersensitivity angiitis	circulatory system
rs116843064	446.4	X19.8429323.G.A_G		0.0382477	0.448315	1.03899	0.932012	logistic	44465	162	44303	0.999092	0.98419	0		Wegener's granulomatosis	circulatory system
rs116843064	446.5	X19.8429323.G.A_G		13.7867	255.197	971566	0.956916	logistic	44481	178	44303	0.999207	0.984252	0		Giant cell arteritis	circulatory system
rs116843064	446.6	X19.8429323.G.A_G		-0.498292	0.502869	0.607568	0.321735	logistic	44380	77	44303	0.999084	0.984171	0		Polyarteritis nodosa	circulatory system
rs116843064	446.9	X19.8429323.G.A_G		0.22579	0.355236	1.25331	0.525034	logistic	44620	317	44303	0.999079	0.984211	0		Arteritis NOS	circulatory system
rs116843064	447	X19.8429323.G.A_G		0.140728	0.221107	1.15111	0.524468	logistic	45075	772	44303	0.998932	0.984226	0		Other disorders of arteries and arterioles	circulatory system
rs116843064	447.1	X19.8429323.G.A_G		0.191054	0.280107	1.21052	0.495193	logistic	44813	510	44303	0.999032	0.984223	0		Stricture of artery	circulatory system
rs116843064	447.7	X19.8429323.G.A_G		0.0978777	0.163634	1.10283	0.54974	logistic	45696	1393	44303	0.99955	0.984233	0		Aortic ectasia	circulatory system
rs116843064	448	X19.8429323.G.A_G		-1.00282	0.413321	0.366845	0.0152562	logistic	44373	70	44303	0.999034	0.984146	0		Disease of capillaries	circulatory system
rs116843064	450	X19.8429323.G.A_G		-0.0644928	0.155099	0.937543	0.677543	logistic	57096	1355	55741	0.999258	0.984903	0		Noninfectious disorders of lymphatic channels	circulatory system
rs116843064	451	X19.8429323.G.A_G		-0.0769004	0.231532	0.925982	0.739786	logistic	40787	596	40191	0.999887	0.984848	0		Phlebitis and thrombophlebitis	circulatory system
rs116843064	451.2	X19.8429323.G.A_G		0.246589	0.290855	1.27965	0.396546	logistic	40716	525	40191	0.999907	0.984908	0		Phlebitis and thrombophlebitis of lower extremities	circulatory system
rs116843064	452	X19.8429323.G.A_G		0.180339	0.104138	1.19762	0.0833213	logistic	44236	4045	40191	0.999709	0.985103	0		Other venous embolism and thrombosis	circulatory system
rs116843064	452.1	X19.8429323.G.A_G		-0.0937478	0.500974	0.910512	0.851558	logistic	40313	122	40191	0.999913	0.984856	0		Iatrogenic pulmonary embolism and infarction	circulatory system
rs116843064	452.2	X19.8429323.G.A_G		0.218296	0.131697	1.24396	0.0974057	logistic	42733	2542	40191	0.999829	0.985047	0		Deep vein thrombosis [DVT]	circulatory system
rs116843064	452.8	X19.8429323.G.A_G		0.955235	1.00051	2.59928	0.339703	logistic	40280	89	40191	0.999921	0.984881	0		Postphlebitic syndrome	circulatory system
rs116843064	453	X19.8429323.G.A_G		-0.259332	0.582035	0.771567	0.655914	logistic	40274	83	40191	0.999915	0.984854	0		Chronic venous hypertension	circulatory system
rs116843064	454	X19.8429323.G.A_G		-0.100471	0.245089	0.904411	0.681852	logistic	40710	519	40191	0.99989	0.984844	0		Varicose veins	circulatory system
rs116843064	454.1	X19.8429323.G.A_G		-0.455069	0.242545	0.634404	0.060624	logistic	40603	412	40191	0.99988	0.984792	0		Varicose veins of lower extremity	circulatory system
rs116843064	454.11	X19.8429323.G.A_G		-0.208814	0.201359	0.811547	0.299726	logistic	40940	749	40191	0.999967	0.984819	0		Varicose veins of lower extremity, symptomtic	circulatory system
rs116843064	455	X19.8429323.G.A_G		-0.0546024	0.0860875	0.946862	0.525907	logistic	45562	5371	40191	0.999914	0.984834	0		Hemorrhoids	circulatory system
rs116843064	456	X19.8429323.G.A_G		0.0098421	0.176757	1.00989	0.955596	logistic	41421	1230	40191	0.999966	0.984899	0		Chronic venous insufficiency [CVI]	circulatory system
rs116843064	457.2	X19.8429323.G.A_G		-0.0989349	0.304698	0.905802	0.745409	logistic	40536	345	40191	0.999902	0.984853	0		Encounter for long-term (current) use of antiplatelets/antithrombotics	circulatory system
rs116843064	457.3	X19.8429323.G.A_G		-0.0490472	0.136905	0.952136	0.720151	logistic	42096	1905	40191	0.999945	0.984856	0		Encounter for long-term (current) use of aspirin	circulatory system
rs116843064	458	X19.8429323.G.A_G		-0.125498	0.252433	0.882058	0.61908	logistic	44944	457	44487	0.999191	0.984325	0		Hypotension	circulatory system
rs116843064	458.1	X19.8429323.G.A_G		0.234827	0.152338	1.26469	0.123199	logistic	46320	1833	44487	0.999905	0.984478	0		Orthostatic hypotension	circulatory system
rs116843064	458.2	X19.8429323.G.A_G		-0.0409025	0.206761	0.959923	0.843182	logistic	45224	737	44487	0.999112	0.984334	0		Iatrogenic hypotension	circulatory system
rs116843064	458.9	X19.8429323.G.A_G		0.139572	0.0801534	1.14978	0.0816285	logistic	51139	6652	44487	0.999479	0.984611	0		Hypotension NOS	circulatory system
rs116843064	459	X19.8429323.G.A_G		0.113133	0.334415	1.11978	0.735137	logistic	44807	320	44487	0.999287	0.984355	0		Other disorders of circulatory system	circulatory system
rs116843064	459.1	X19.8429323.G.A_G		0.245214	0.260095	1.27789	0.345791	logistic	45098	611	44487	0.999259	0.98439	0		Hemorrhage NOS	circulatory system
rs116843064	459.7	X19.8429323.G.A_G		0.240307	0.355169	1.27164	0.498661	logistic	44809	322	44487	0.999306	0.984367	0		Blood vessel replaced	circulatory system
rs116843064	459.9	X19.8429323.G.A_G		0.243707	0.151215	1.27597	0.107037	logistic	46366	1879	44487	0.999011	0.984482	0		Circulatory disease NEC	circulatory system
rs116843064	464	X19.8429323.G.A_G		-0.0717603	0.0828914	0.930754	0.386647	logistic	45729	6216	39513	0.99824	0.984594	0		Acute sinusitis	respiratory
rs116843064	465	X19.8429323.G.A_G		0.0832079	0.076775	1.08677	0.278458	logistic	48314	8801	39513	0.986413	0.984942	0		Acute upper respiratory infections of multiple or unspecified sites	respiratory
rs116843064	465.2	X19.8429323.G.A_G		-0.0267608	0.087358	0.973594	0.75935	logistic	45358	5845	39513	0.996306	0.984666	0		Acute pharyngitis	respiratory
rs116843064	465.4	X19.8429323.G.A_G		0.0504711	0.304505	1.05177	0.868355	logistic	39898	385	39513	0.995984	0.984698	0		Acute laryngitis and tracheitis	respiratory
rs116843064	470	X19.8429323.G.A_G		0.0479451	0.113073	1.04911	0.671552	logistic	39962	3139	36823	0.999926	0.984848	0		Septal Deviations/Turbinate Hypertrophy	respiratory
rs116843064	471	X19.8429323.G.A_G		0.215579	0.335502	1.24058	0.520512	logistic	37203	380	36823	0.999696	0.984813	0		Nasal polyps	respiratory
rs116843064	472	X19.8429323.G.A_G		-0.0189317	0.121673	0.981246	0.876353	logistic	39404	2581	36823	0.999105	0.984786	0		Chronic pharyngitis and nasopharyngitis	respiratory
rs116843064	473	X19.8429323.G.A_G		0.142952	0.206854	1.15367	0.489516	logistic	37755	932	36823	0.999624	0.984836	0		Diseases of the larynx and vocal cords	respiratory
rs116843064	473.1	X19.8429323.G.A_G		-0.0448713	0.335343	0.95612	0.893555	logistic	37118	295	36823	0.999683	0.984778	0		Chronic laryngitis	respiratory
rs116843064	473.3	X19.8429323.G.A_G		0.0298238	0.25166	1.03027	0.905665	logistic	37379	556	36823	0.99965	0.984791	0		Paralysis/spasm of vocal cords or larynx	respiratory
rs116843064	473.4	X19.8429323.G.A_G		0.00845512	0.128621	1.00849	0.947587	logistic	39064	2241	36823	0.999264	0.984807	0		Voice disturbance	respiratory
rs116843064	474	X19.8429323.G.A_G		0.828352	1.00071	2.28954	0.407802	logistic	36900	77	36823	0.999728	0.984797	0		Acute and chronic tonsillitis	respiratory
rs116843064	474.1	X19.8429323.G.A_G		0.0525372	0.355443	1.05394	0.882495	logistic	37083	260	36823	0.999922	0.984777	0		Acute tonsillitis	respiratory
rs116843064	474.2	X19.8429323.G.A_G		0.243102	0.237121	1.2752	0.305257	logistic	37613	790	36823	0.999656	0.984846	0		Chronic tonsillitis and adenoiditis	respiratory
rs116843064	475	X19.8429323.G.A_G		0.0268759	0.100342	1.02724	0.788819	logistic	40870	4047	36823	0.999561	0.984842	0		Chronic sinusitis	respiratory
rs116843064	475.9	X19.8429323.G.A_G		0.145064	0.19815	1.15611	0.464112	logistic	37876	1053	36823	0.999609	0.984845	0		Postnasal drip	respiratory
rs116843064	476	X19.8429323.G.A_G		-0.00159976	0.0748094	0.998402	0.982939	logistic	45278	8455	36823	0.997461	0.984838	0		Allergic rhinitis	respiratory
rs116843064	477	X19.8429323.G.A_G		0.124908	0.180273	1.13304	0.488383	logistic	38047	1224	36823	0.999579	0.984848	0		Epistaxis or throat hemorrhage	respiratory
rs116843064	478	X19.8429323.G.A_G		-0.141629	0.171363	0.867943	0.408527	logistic	37851	1028	36823	0.999478	0.984716	0		Throat pain	respiratory
rs116843064	479	X19.8429323.G.A_G		-0.062164	0.0858119	0.939729	0.468807	logistic	42035	5212	36823	0.998948	0.984679	0		Other upper respiratory disease	respiratory
rs116843064	480	X19.8429323.G.A_G		0.0548642	0.0734198	1.0564	0.454902	logistic	49374	7955	41419	0.999709	0.985002	0		Pneumonia	respiratory
rs116843064	480.1	X19.8429323.G.A_G		0.111492	0.157388	1.11794	0.478703	logistic	42987	1568	41419	0.999039	0.984891	0		Bacterial pneumonia	respiratory
rs116843064	480.11	X19.8429323.G.A_G		0.0049384	0.21118	1.00495	0.981343	logistic	42199	780	41419	0.997546	0.984834	0		Pneumococcal pneumonia	respiratory
rs116843064	480.12	X19.8429323.G.A_G		0.129978	0.354606	1.1388	0.71396	logistic	41721	302	41419	0.997971	0.98484	0		Pseudomonal pneumonia	respiratory
rs116843064	480.13	X19.8429323.G.A_G		-0.0352193	0.378721	0.965394	0.925907	logistic	41641	222	41419	0.997961	0.984823	0		MRSA pneumonia	respiratory
rs116843064	480.2	X19.8429323.G.A_G		0.138617	0.354827	1.14868	0.696048	logistic	41728	309	41419	0.997977	0.984842	0		Viral pneumonia	respiratory
rs116843064	480.3	X19.8429323.G.A_G		-0.509749	0.244798	0.600646	0.0373132	logistic	41759	340	41419	0.997507	0.984746	0		Pneumonia due to fungus (mycoses)	respiratory
rs116843064	480.5	X19.8429323.G.A_G		-0.120976	0.278853	0.886056	0.664409	logistic	41799	380	41419	0.997771	0.984808	0		Bronchopneumonia and lung abscess	respiratory
rs116843064	481	X19.8429323.G.A_G		-0.103172	0.140216	0.901972	0.461849	logistic	43084	1665	41419	0.996215	0.984774	0		Influenza	respiratory
rs116843064	483	X19.8429323.G.A_G		-0.0182273	0.100015	0.981938	0.855389	logistic	45339	3920	41419	0.99914	0.984847	0		Acute bronchitis and bronchiolitis	respiratory
rs116843064	495	X19.8429323.G.A_G		0.0398588	0.0893267	1.04066	0.655443	logistic	47454	4916	42538	0.997943	0.984806	0		Asthma	respiratory
rs116843064	495.1	X19.8429323.G.A_G		0.92204	0.318124	2.51441	0.00375112	logistic	43374	836	42538	0.999684	0.984922	0		Chronic obstructive asthma	respiratory
rs116843064	495.11	X19.8429323.G.A_G		0.522509	0.578982	1.68625	0.366811	logistic	42706	168	42538	0.999654	0.984768	0		Chronic obstructive asthma with exacerbation	respiratory
rs116843064	495.2	X19.8429323.G.A_G		0.0339502	0.164536	1.03453	0.836526	logistic	43848	1310	42538	0.999827	0.984754	0		Asthma with exacerbation	respiratory
rs116843064	496	X19.8429323.G.A_G		0.157478	0.0922444	1.17056	0.0877878	logistic	47843	5305	42538	0.999853	0.985013	0		Chronic airway obstruction	respiratory
rs116843064	496.1	X19.8429323.G.A_G		-0.0608887	0.112521	0.940928	0.588415	logistic	45285	2747	42538	0.999892	0.984708	0		Emphysema	respiratory
rs116843064	496.2	X19.8429323.G.A_G		0.0260681	0.21168	1.02641	0.901989	logistic	43334	796	42538	0.999533	0.984758	0		Chronic bronchitis	respiratory
rs116843064	496.21	X19.8429323.G.A_G		-0.0593687	0.137269	0.942359	0.665378	logistic	44358	1820	42538	0.999765	0.984727	0		Obstructive chronic bronchitis	respiratory
rs116843064	496.3	X19.8429323.G.A_G		-0.177071	0.188236	0.837721	0.346867	logistic	43347	809	42538	0.999451	0.984693	0		Bronchiectasis	respiratory
rs116843064	497	X19.8429323.G.A_G		0.0137779	0.146667	1.01387	0.925157	logistic	44218	1680	42538	0.999322	0.984757	0		Bronchitis	respiratory
rs116843064	498	X19.8429323.G.A_G		0.171534	0.4484	1.18712	0.702056	logistic	42733	195	42538	0.999638	0.984754	0		Acute bronchospasm	respiratory
rs116843064	499	X19.8429323.G.A_G		0.041163	0.449211	1.04202	0.926989	logistic	57546	178	57368	0.999069	0.984873	0		Cystic fibrosis	respiratory
rs116843064	500	X19.8429323.G.A_G		0.0256696	0.33563	1.026	0.939036	logistic	37428	300	37128	0.997289	0.98441	0		Lung disease due to external agents	respiratory
rs116843064	500.1	X19.8429323.G.A_G		0.567368	1.0013	1.76362	0.570964	logistic	37184	56	37128	0.997568	0.984415	0		Extrinsic allergic alveolitis	respiratory
rs116843064	500.2	X19.8429323.G.A_G		-0.432331	0.503122	0.648995	0.390177	logistic	37212	84	37128	0.997401	0.984387	0		Pneumoconiosis	respiratory
rs116843064	501	X19.8429323.G.A_G		0.4091	0.183083	1.50546	0.0254494	logistic	38630	1502	37128	0.99704	0.98461	0		Pneumonitis due to inhalation of food or vomitus	respiratory
rs116843064	502	X19.8429323.G.A_G		0.311776	0.17083	1.36585	0.0679906	logistic	38713	1585	37128	0.998956	0.984579	0		Postinflammatory pulmonary fibrosis	respiratory
rs116843064	503	X19.8429323.G.A_G		0.0968885	0.11181	1.10174	0.386191	logistic	40278	3150	37128	0.993655	0.98452	0		Pulmonary congestion and hypostasis	respiratory
rs116843064	504	X19.8429323.G.A_G		0.31387	0.279928	1.36871	0.26218	logistic	37704	576	37128	0.997307	0.984471	0		Other alveolar and parietoalveolar pneumonopathy	respiratory
rs116843064	504.1	X19.8429323.G.A_G		0.498925	0.380902	1.64695	0.190247	logistic	37502	374	37128	0.997499	0.984467	0		Idiopathic fibrosing alveolitis	respiratory
rs116843064	505	X19.8429323.G.A_G		0.0182653	0.2114	1.01843	0.931147	logistic	37879	751	37128	0.996766	0.984411	0		Other pulmonary inflamation or edema	respiratory
rs116843064	506	X19.8429323.G.A_G		0.207319	0.118489	1.23037	0.0801724	logistic	40186	3058	37128	0.994873	0.984622	0		Empyema and pneumothorax	respiratory
rs116843064	507	X19.8429323.G.A_G		0.198697	0.0720751	1.21981	0.00583683	logistic	46943	9815	37128	0.991654	0.985003	0		Pleurisy; pleural effusion	respiratory
rs116843064	508	X19.8429323.G.A_G		0.0512189	0.0591257	1.05255	0.386341	logistic	51268	14140	37128	0.999478	0.98463	0		Pulmonary collapse; interstitial and compensatory emphysema	respiratory
rs116843064	509.1	X19.8429323.G.A_G		0.116195	0.0835393	1.12322	0.164255	logistic	43300	6172	37128	0.99488	0.984654	0		Respiratory failure	respiratory
rs116843064	509.2	X19.8429323.G.A_G		0.0788231	0.134592	1.08201	0.558113	logistic	39169	2041	37128	0.99839	0.984465	0		Respiratory insufficiency	respiratory
rs116843064	509.3	X19.8429323.G.A_G		0.00293868	0.11601	1.00294	0.979791	logistic	39765	2637	37128	0.993524	0.984408	0		Pulmonary insufficiency or respiratory failure following trauma and surgery	respiratory
rs116843064	509.5	X19.8429323.G.A_G		1.14088	0.708353	3.12953	0.107264	logistic	37325	197	37128	0.997641	0.984461	0		Respiratory arrest	respiratory
rs116843064	509.8	X19.8429323.G.A_G		0.107007	0.141591	1.11294	0.449804	logistic	39013	1885	37128	0.998536	0.98448	0		Dependence on respirator [Ventilator] or supplemental oxygen	respiratory
rs116843064	510	X19.8429323.G.A_G		0.0486691	0.0709829	1.04987	0.492937	logistic	55867	8273	47594	0.998813	0.984955	0		Other diseases of lung	respiratory
rs116843064	510.2	X19.8429323.G.A_G		-0.301594	0.303164	0.739638	0.319823	logistic	47863	269	47594	0.997603	0.9848	0		Lung transplant	respiratory
rs116843064	512	X19.8429323.G.A_G		0.194246	0.578263	1.21439	0.736937	logistic	26080	120	25960	0.999614	0.984509	0		Other symptoms of respiratory system	respiratory
rs116843064	512.1	X19.8429323.G.A_G		0.176136	0.130706	1.1926	0.177797	logistic	28597	2637	25960	0.999031	0.984771	0		Wheezing	respiratory
rs116843064	512.2	X19.8429323.G.A_G		0.153714	0.12894	1.16616	0.233208	logistic	28572	2612	25960	0.999767	0.98474	0		Painful respiration	respiratory
rs116843064	512.3	X19.8429323.G.A_G		0.0188665	0.501213	1.01905	0.969973	logistic	26098	138	25960	0.999602	0.984501	0		Abnormal chest sounds	respiratory
rs116843064	512.7	X19.8429323.G.A_G		0.0624964	0.059878	1.06449	0.296611	logistic	43622	17662	25960	0.999026	0.984996	0		Shortness of breath	respiratory
rs116843064	512.8	X19.8429323.G.A_G		0.0356229	0.0646081	1.03626	0.581381	logistic	40093	14133	25960	0.999636	0.984773	0		Cough	respiratory
rs116843064	512.9	X19.8429323.G.A_G		0.0614084	0.0660768	1.06333	0.352708	logistic	38779	12819	25960	0.999857	0.984889	0		Other dyspnea	respiratory
rs116843064	513	X19.8429323.G.A_G		-0.0738206	0.210419	0.928838	0.725718	logistic	53523	715	52808	0.999413	0.984913	0		Respiratory abnormalities	respiratory
rs116843064	513.3	X19.8429323.G.A_G		0.020363	0.317425	1.02057	0.94885	logistic	53144	336	52808	0.999508	0.984928	0		Hypoventilation	respiratory
rs116843064	513.31	X19.8429323.G.A_G		0.500363	0.500109	1.64932	0.317065	logistic	53025	217	52808	0.999557	0.98495	0		Apnea	respiratory
rs116843064	513.32	X19.8429323.G.A_G		-0.0891266	0.279381	0.91473	0.749716	logistic	53210	402	52808	0.999483	0.984918	0		Orthopnea	respiratory
rs116843064	513.4	X19.8429323.G.A_G		-0.0130797	0.1454	0.987005	0.928322	logistic	54408	1600	52808	0.999209	0.984919	0		Hyperventilation	respiratory
rs116843064	513.8	X19.8429323.G.A_G		-0.00474765	0.268791	0.995264	0.985908	logistic	53276	468	52808	0.999833	0.984928	0		Disorders of diaphragm	respiratory
rs116843064	514	X19.8429323.G.A_G		0.119961	0.0746558	1.12745	0.108087	logistic	54691	7864	46827	0.997805	0.984952	0		Abnormal findings examination of lungs	respiratory
rs116843064	514.1	X19.8429323.G.A_G		-0.276152	0.269641	0.758698	0.305765	logistic	47181	354	46827	0.993112	0.984644	0		Abnormal results of function study of pulmonary system	respiratory
rs116843064	514.2	X19.8429323.G.A_G		-0.0900749	0.107655	0.913863	0.402764	logistic	49683	2856	46827	0.993762	0.984612	0		Solitary pulmonary nodule	respiratory
rs116843064	516	X19.8429323.G.A_G		-0.491421	0.303103	0.611757	0.104954	logistic	56008	221	55787	0.998532	0.984886	0		Abnormal sputum	respiratory
rs116843064	516.1	X19.8429323.G.A_G		-0.119415	0.16247	0.88744	0.462342	logistic	56939	1152	55787	0.999268	0.984887	0		Hemoptysis	respiratory
rs116843064	519	X19.8429323.G.A_G		-0.409462	0.409359	0.664007	0.317188	logistic	50786	131	50655	0.999097	0.984769	0		Other diseases of respiratory system, not elsewhere classified	respiratory
rs116843064	519.1	X19.8429323.G.A_G		0.607378	0.577908	1.83561	0.293261	logistic	50833	178	50655	0.999174	0.984813	0		Tracheostomy complications	respiratory
rs116843064	519.2	X19.8429323.G.A_G		-0.0683944	0.244123	0.933892	0.779352	logistic	51177	522	50655	0.998983	0.984778	0		Respiratory complications	respiratory
rs116843064	519.8	X19.8429323.G.A_G		0.132353	0.215116	1.14151	0.53838	logistic	51476	821	50655	0.998972	0.984818	0		Other diseases of respiratory system, NEC	respiratory
rs116843064	519.9	X19.8429323.G.A_G		0.105284	0.110604	1.11103	0.341147	logistic	53833	3178	50655	0.99976	0.984879	0		Symptoms involving respiratory system and other chest symptoms	respiratory
rs116843064	520.2	X19.8429323.G.A_G		-0.0178604	0.295066	0.982298	0.951733	logistic	52055	400	51655	0.996465	0.984795	0		Disturbances in tooth eruption	digestive
rs116843064	521.1	X19.8429323.G.A_G		-0.0497527	0.140615	0.951465	0.723472	logistic	53308	1653	51655	0.999216	0.984768	0		Dental caries	digestive
rs116843064	522.5	X19.8429323.G.A_G		0.404116	0.35496	1.49798	0.254918	logistic	52046	391	51655	0.99673	0.984831	0		Periapical abscess	digestive
rs116843064	523	X19.8429323.G.A_G		1.8506	0.998429	6.36362	0.0638095	logistic	51865	210	51655	0.997003	0.984845	0		Gingival and periodontal diseases	digestive
rs116843064	523.1	X19.8429323.G.A_G		-0.347241	0.197136	0.706635	0.0781657	logistic	52284	629	51655	0.998286	0.984718	0		Gingivitis	digestive
rs116843064	523.31	X19.8429323.G.A_G		0.039157	0.409561	1.03993	0.923832	logistic	51863	208	51655	0.996679	0.984796	0		Acute periodontitis	digestive
rs116843064	523.32	X19.8429323.G.A_G		0.205793	0.449253	1.2285	0.646897	logistic	51861	206	51655	0.996743	0.984806	0		Chronic periodontitis	digestive
rs116843064	524	X19.8429323.G.A_G		0.319544	0.579672	1.3765	0.581462	logistic	51793	138	51655	0.996807	0.984805	0		Dentofacial anomalies, including malocclusion	digestive
rs116843064	524.3	X19.8429323.G.A_G		0.435379	0.38145	1.54555	0.253712	logistic	52010	355	51655	0.99676	0.98483	0		Anomalies of tooth position/malocclusion	digestive
rs116843064	525	X19.8429323.G.A_G		0.551695	0.317818	1.73619	0.0825843	logistic	52227	572	51655	0.996778	0.984864	0		Other diseases of the teeth and supporting structures	digestive
rs116843064	525.1	X19.8429323.G.A_G		-0.21198	0.260905	0.80898	0.416515	logistic	52060	405	51655	0.998581	0.984768	0		Loss of teeth or edentulism	digestive
rs116843064	526	X19.8429323.G.A_G		-0.180175	0.269329	0.835124	0.503509	logistic	52037	382	51655	0.9963	0.98477	0		Diseases of the jaws	digestive
rs116843064	526.1	X19.8429323.G.A_G		-0.0381973	0.708411	0.962523	0.956999	logistic	51719	64	51655	0.996799	0.984793	0		Cysts of the jaws	digestive
rs116843064	526.3	X19.8429323.G.A_G		0.272969	0.58002	1.31386	0.637912	logistic	51785	130	51655	0.996799	0.984803	0		Anomalies of jaw size/symmetry	digestive
rs116843064	526.4	X19.8429323.G.A_G		0.368947	0.502748	1.44621	0.463033	logistic	51843	188	51655	0.996791	0.98481	0		Temporomandibular joint disorders	digestive
rs116843064	526.41	X19.8429323.G.A_G		0.773495	0.449238	2.16733	0.0851072	logistic	52007	352	51655	0.996887	0.984848	0		Temporomandibular joint disorder, unspecified	digestive
rs116843064	526.42	X19.8429323.G.A_G		0.427219	0.411348	1.53299	0.298999	logistic	51957	302	51655	0.996773	0.984824	0		Arthralgia/ankylosis of temporomandibular joint	digestive
rs116843064	526.5	X19.8429323.G.A_G		0.0511769	0.448872	1.05251	0.909228	logistic	51831	176	51655	0.996713	0.984797	0		Inflammatory conditions of jaw	digestive
rs116843064	526.9	X19.8429323.G.A_G		1.1608	0.707724	3.1925	0.100965	logistic	51866	211	51655	0.996942	0.984836	0		Jaw disease NOS	digestive
rs116843064	527	X19.8429323.G.A_G		0.90883	1.00118	2.48142	0.364003	logistic	52791	84	52707	0.998644	0.984893	0		Diseases of the salivary glands	digestive
rs116843064	527.2	X19.8429323.G.A_G		0.279431	0.410263	1.32238	0.495806	logistic	52969	262	52707	0.998572	0.984897	0		Sialoadenitis	digestive
rs116843064	527.7	X19.8429323.G.A_G		-0.147716	0.198459	0.862676	0.456687	logistic	53457	750	52707	0.999323	0.984848	0		Disturbance of salivary secretion	digestive
rs116843064	527.8	X19.8429323.G.A_G		1.05772	1.00118	2.8798	0.290751	logistic	52804	97	52707	0.99865	0.984897	0		Other specified diseases of the salivary glands	digestive
rs116843064	528	X19.8429323.G.A_G		-0.10364	0.179242	0.90155	0.563122	logistic	53665	958	52707	0.998005	0.98485	0		Diseases of the oral soft tissues, excluding lesions specific for gingiva and tongue	digestive
rs116843064	528.1	X19.8429323.G.A_G		-0.230815	0.210478	0.793886	0.272806	logistic	53312	605	52707	0.999336	0.984835	0		Stomatitis and mucositis	digestive
rs116843064	528.11	X19.8429323.G.A_G		-0.581164	0.225394	0.559247	0.00992498	logistic	53078	371	52707	0.998133	0.984796	0		Stomatitis and mucositis (ulcerative)	digestive
rs116843064	528.12	X19.8429323.G.A_G		-0.491988	0.318656	0.61141	0.122602	logistic	52911	204	52707	0.998411	0.984842	0		Oral aphthae	digestive
rs116843064	528.3	X19.8429323.G.A_G		0.511772	0.578212	1.66824	0.376106	logistic	52873	166	52707	0.998621	0.984898	0		Cellulitis and abscess of oral soft tissues	digestive
rs116843064	528.5	X19.8429323.G.A_G		0.0421633	0.355925	1.04306	0.905702	logistic	52979	272	52707	0.999478	0.984881	0		Diseases of lips	digestive
rs116843064	528.6	X19.8429323.G.A_G		-0.538218	0.41115	0.583788	0.190516	logistic	52823	116	52707	0.998502	0.984855	0		Leukoplakia of oral mucosa	digestive
rs116843064	529	X19.8429323.G.A_G		-0.210689	0.335374	0.810026	0.52986	logistic	52955	248	52707	0.998468	0.984865	0		Diseases and other conditions of the tongue	digestive
rs116843064	529.1	X19.8429323.G.A_G		0.042253	0.449001	1.04316	0.925026	logistic	52882	175	52707	0.998563	0.984881	0		Glossitis	digestive
rs116843064	529.6	X19.8429323.G.A_G		0.425932	0.709314	1.53102	0.548184	logistic	52810	103	52707	0.998622	0.984889	0		Glossodynia	digestive
rs116843064	530	X19.8429323.G.A_G		0.19236	0.189399	1.21211	0.309804	logistic	34036	1126	32910	0.990992	0.984193	0		Diseases of esophagus	digestive
rs116843064	530.1	X19.8429323.G.A_G		0.300718	0.177374	1.35083	0.090001	logistic	34321	1411	32910	0.996964	0.984266	0		Esophagitis, GERD and related diseases	digestive
rs116843064	530.11	X19.8429323.G.A_G		0.092607	0.0582985	1.09703	0.112174	logistic	48683	15773	32910	0.998115	0.984574	0		GERD	digestive
rs116843064	530.12	X19.8429323.G.A_G		-0.206778	0.26215	0.813201	0.430243	logistic	33300	390	32910	0.991477	0.984054	0		Ulcer of esophagus	digestive
rs116843064	530.13	X19.8429323.G.A_G		-0.293344	0.210189	0.745766	0.162829	logistic	33500	590	32910	0.990241	0.984015	0		Barrett's esophagus	digestive
rs116843064	530.14	X19.8429323.G.A_G		-0.160946	0.148201	0.851338	0.277481	logistic	34255	1345	32910	0.98696	0.984002	0		Reflux esophagitis	digestive
rs116843064	530.15	X19.8429323.G.A_G		0.644461	0.579118	1.90496	0.26578	logistic	33092	182	32910	0.993083	0.984135	0		Eosinophilic esophagitis	digestive
rs116843064	530.2	X19.8429323.G.A_G		0.37342	0.172805	1.45269	0.0307002	logistic	34527	1617	32910	0.99706	0.984331	0		Esophageal bleeding (varices/hemorrhage)	digestive
rs116843064	530.3	X19.8429323.G.A_G		0.0223732	0.158015	1.02263	0.887405	logistic	34337	1427	32910	0.996082	0.984128	0		Stricture and stenosis of esophagus	digestive
rs116843064	530.5	X19.8429323.G.A_G		0.416404	0.292388	1.5165	0.154403	logistic	33491	581	32910	0.992614	0.98419	0		Disorders of esophageal motility	digestive
rs116843064	530.6	X19.8429323.G.A_G		-0.829191	0.387484	0.436402	0.0323599	logistic	33015	105	32910	0.992153	0.984038	0		Diverticulum of esophagus, acquired	digestive
rs116843064	530.7	X19.8429323.G.A_G		1.13185	1.00124	3.10138	0.258289	logistic	33009	99	32910	0.993199	0.984126	0		Gastroesophageal laceration-hemorrhage syndrome	digestive
rs116843064	530.9	X19.8429323.G.A_G		-0.0470477	0.168464	0.954042	0.780033	logistic	34027	1117	32910	0.989159	0.984071	0		Heartburn	digestive
rs116843064	531	X19.8429323.G.A_G		-0.359052	0.411481	0.698338	0.38289	logistic	53958	138	53820	0.998965	0.984747	0		Peptic ulcer (excl. esophageal)	digestive
rs116843064	531.1	X19.8429323.G.A_G		0.238243	0.303011	1.26902	0.431719	logistic	54283	463	53820	0.999639	0.984793	0		Hemorrhage from gastrointestinal ulcer	digestive
rs116843064	531.2	X19.8429323.G.A_G		0.311004	0.231219	1.36479	0.178606	logistic	54682	862	53820	0.998917	0.98483	0		Gastric ulcer	digestive
rs116843064	531.3	X19.8429323.G.A_G		0.310434	0.268665	1.36402	0.247899	logistic	54448	628	53820	0.999634	0.984811	0		Duodenal ulcer	digestive
rs116843064	531.4	X19.8429323.G.A_G		0.232289	0.231506	1.26148	0.315676	logistic	54622	802	53820	0.998895	0.984814	0		Peptic ulcer, site unspecified	digestive
rs116843064	531.5	X19.8429323.G.A_G		0.27364	0.578249	1.31474	0.636055	logistic	53949	129	53820	0.99903	0.984773	0		Gastrojejunal ulcer	digestive
rs116843064	532	X19.8429323.G.A_G		0.120569	0.0796402	1.12814	0.130046	logistic	40010	7100	32910	0.993495	0.984454	0		Dysphagia	digestive
rs116843064	535.1	X19.8429323.G.A_G		0.349428	0.379469	1.41826	0.357137	logistic	48791	329	48462	0.999414	0.984639	0		Acute gastritis	digestive
rs116843064	535.2	X19.8429323.G.A_G		0.00410212	0.138188	1.00411	0.976318	logistic	50275	1813	48462	0.999632	0.984615	0		Atrophic gastritis	digestive
rs116843064	535.6	X19.8429323.G.A_G		0.344253	0.269092	1.41094	0.200786	logistic	49112	650	48462	0.999382	0.984668	0		Duodenitis	digestive
rs116843064	535.8	X19.8429323.G.A_G		-0.00161276	0.140117	0.998389	0.990816	logistic	50189	1727	48462	0.999639	0.984608	0		Other specified gastritis	digestive
rs116843064	535.9	X19.8429323.G.A_G		0.398998	0.244467	1.49033	0.102655	logistic	49286	824	48462	0.999377	0.984691	0		Gastritis and duodenitis, NOS	digestive
rs116843064	536	X19.8429323.G.A_G		-0.019376	0.708179	0.98081	0.978172	logistic	48525	63	48462	0.999428	0.984606	0		Disorders of function of stomach	digestive
rs116843064	536.3	X19.8429323.G.A_G		0.663837	0.302922	1.94223	0.0284197	logistic	49152	690	48462	0.999436	0.984711	0		Gastroparesis	digestive
rs116843064	536.7	X19.8429323.G.A_G		0.309589	0.268478	1.36287	0.248857	logistic	49080	618	48462	0.999375	0.984658	0		Complications of gastrostomy, colostomy and enterostomy	digestive
rs116843064	536.8	X19.8429323.G.A_G		-0.0602497	0.139081	0.941529	0.66487	logistic	50119	1657	48462	0.999619	0.984577	0		Dyspepsia and other specified disorders of function of stomach	digestive
rs116843064	537	X19.8429323.G.A_G		0.0695734	0.108433	1.07205	0.521115	logistic	51635	3173	48462	0.998468	0.984671	0		Other disorders of stomach and duodenum	digestive
rs116843064	537.1	X19.8429323.G.A_G		-0.189295	0.35545	0.827542	0.594345	logistic	48681	219	48462	0.999373	0.984594	0		Lesions of stomach and duodenum	digestive
rs116843064	539	X19.8429323.G.A_G		0.137494	0.173833	1.14739	0.428971	logistic	57448	1281	56167	0.999138	0.984891	0		Bariatric surgery	digestive
rs116843064	540	X19.8429323.G.A_G		-0.262647	0.448376	0.769013	0.558027	logistic	56610	127	56483	0.998502	0.984958	0		Appendiceal conditions	digestive
rs116843064	540.1	X19.8429323.G.A_G		-0.388572	0.448243	0.678024	0.386009	logistic	56596	113	56483	0.998496	0.984955	0		Appendicitis	digestive
rs116843064	540.11	X19.8429323.G.A_G		-0.359259	0.238111	0.698193	0.131353	logistic	56905	422	56483	0.99821	0.984922	0		Acute appendicitis	digestive
rs116843064	550	X19.8429323.G.A_G		0.741114	0.379654	2.09827	0.0509292	logistic	48780	492	48288	0.990207	0.984707	0		Abdominal hernia	digestive
rs116843064	550.1	X19.8429323.G.A_G		0.0905987	0.177592	1.09483	0.609947	logistic	49584	1296	48288	0.99471	0.984683	0		Inguinal hernia	digestive
rs116843064	550.2	X19.8429323.G.A_G		0.315652	0.106711	1.37115	0.0030964	logistic	52654	4366	48288	0.998964	0.984987	0		Diaphragmatic hernia	digestive
rs116843064	550.3	X19.8429323.G.A_G		-0.993612	0.50607	0.370237	0.0496012	logistic	48340	52	48288	0.98952	0.984599	0		Femoral hernia	digestive
rs116843064	550.4	X19.8429323.G.A_G		-0.000267089	0.185872	0.999733	0.998853	logistic	49289	1001	48288	0.987151	0.984631	0		Umbilical hernia	digestive
rs116843064	550.5	X19.8429323.G.A_G		-0.0364557	0.15225	0.964201	0.81076	logistic	49725	1437	48288	0.993719	0.984615	0		Ventral hernia	digestive
rs116843064	550.6	X19.8429323.G.A_G		-0.154788	0.149338	0.856597	0.299973	logistic	49626	1338	48288	0.984272	0.984565	0		Incisional hernia	digestive
rs116843064	555	X19.8429323.G.A_G		-0.179852	0.377471	0.835394	0.633743	logistic	37619	193	37426	0.999885	0.984742	0		Inflammatory bowel disease and other gastroenteritis and colitis	digestive
rs116843064	555.1	X19.8429323.G.A_G		0.245886	0.145362	1.27875	0.0907345	logistic	39537	2111	37426	0.999955	0.984938	0		Regional enteritis	digestive
rs116843064	555.2	X19.8429323.G.A_G		-0.0315015	0.159164	0.96899	0.843108	logistic	38761	1335	37426	0.99995	0.984753	0		Ulcerative colitis	digestive
rs116843064	555.21	X19.8429323.G.A_G		-0.228551	0.20615	0.795685	0.267576	logistic	38072	646	37426	0.999838	0.9847	0		Ulcerative colitis (chronic)	digestive
rs116843064	556	X19.8429323.G.A_G		0.408495	0.499779	1.50455	0.413727	logistic	37628	202	37426	0.999897	0.984785	0		Ulceration of the lower GI tract	digestive
rs116843064	556.1	X19.8429323.G.A_G		-0.258575	0.187826	0.772151	0.168613	logistic	38171	745	37426	0.999818	0.984674	0		Ulceration of intestine	digestive
rs116843064	556.11	X19.8429323.G.A_G		0.374639	0.448658	1.45447	0.403707	logistic	37671	245	37426	0.999896	0.984789	0		Angiodysplasia of intestine (without mention of hemorrhage)	digestive
rs116843064	557	X19.8429323.G.A_G		-0.0379881	0.215448	0.962724	0.860041	logistic	38132	706	37426	0.999853	0.98475	0		Intestinal malabsorption (non-celiac)	digestive
rs116843064	557.1	X19.8429323.G.A_G		-0.24584	0.269194	0.782047	0.361114	logistic	37790	364	37426	0.999867	0.984718	0		Celiac disease	digestive
rs116843064	558	X19.8429323.G.A_G		0.00172232	0.0978326	1.00172	0.985954	logistic	41311	3885	37426	0.999953	0.984762	0		Noninfectious gastroenteritis	digestive
rs116843064	559	X19.8429323.G.A_G		-0.328866	0.205754	0.719739	0.109966	logistic	37995	569	37426	0.999959	0.984669	0		Ileostomy status	digestive
rs116843064	560.1	X19.8429323.G.A_G		-0.0117519	0.123529	0.988317	0.924208	logistic	39720	2294	37426	0.999916	0.984756	0		Paralytic ileus	digestive
rs116843064	560.2	X19.8429323.G.A_G		0.0939468	0.378475	1.0985	0.803961	logistic	37687	261	37426	0.999889	0.984769	0		Impaction of intestine	digestive
rs116843064	560.3	X19.8429323.G.A_G		-0.396221	0.243854	0.672858	0.104199	logistic	37805	379	37426	0.999853	0.984685	0		Peritoneal or intestinal adhesions	digestive
rs116843064	560.4	X19.8429323.G.A_G		0.11012	0.129283	1.11641	0.39434	logistic	39752	2326	37426	0.999936	0.984856	0		Other intestinal obstruction	digestive
rs116843064	561	X19.8429323.G.A_G		0.149662	0.162537	1.16144	0.357161	logistic	38984	1558	37426	0.999826	0.984853	0		Symptoms involving digestive system	digestive
rs116843064	562	X19.8429323.G.A_G		-0.680497	0.499838	0.506366	0.173376	logistic	37497	71	37426	0.99989	0.984732	0		Diverticulosis and diverticulitis	digestive
rs116843064	562.1	X19.8429323.G.A_G		0.0051549	0.0798119	1.00517	0.948502	logistic	44774	7348	37426	0.999799	0.984857	0		Diverticulosis	digestive
rs116843064	562.2	X19.8429323.G.A_G		-0.181263	0.161417	0.834216	0.26146	logistic	38606	1180	37426	0.999946	0.984691	0		Diverticulitis	digestive
rs116843064	564	X19.8429323.G.A_G		0.0823406	0.144811	1.08583	0.569622	logistic	39232	1806	37426	0.999786	0.984821	0		Functional digestive disorders	digestive
rs116843064	564.1	X19.8429323.G.A_G		0.0431589	0.116898	1.0441	0.711977	logistic	40283	2857	37426	0.999906	0.98482	0		Irritable Bowel Syndrome	digestive
rs116843064	564.9	X19.8429323.G.A_G		-0.128435	0.18278	0.879471	0.482259	logistic	38355	929	37426	0.999823	0.984722	0		Personal history of diseases of digestive system	digestive
rs116843064	565	X19.8429323.G.A_G		0.0470562	0.116993	1.04818	0.687527	logistic	48456	2779	45677	0.999614	0.985203	0		Anal and rectal conditions	digestive
rs116843064	565.1	X19.8429323.G.A_G		-0.212797	0.153314	0.808321	0.165143	logistic	46941	1264	45677	0.999072	0.985077	0		Anal and rectal polyp	digestive
rs116843064	567	X19.8429323.G.A_G		-0.114298	0.132037	0.891992	0.386679	logistic	47478	1801	45677	0.998895	0.985088	0		Peritonitis and retroperitoneal infections	digestive
rs116843064	568	X19.8429323.G.A_G		-0.121692	0.181665	0.885421	0.50294	logistic	46606	929	45677	0.999777	0.98512	0		Other disorders of peritoneum	digestive
rs116843064	568.1	X19.8429323.G.A_G		-0.0838387	0.138767	0.91958	0.545731	logistic	47356	1679	45677	0.999688	0.985113	0		Peritoneal adhesions (postoperative) (postinfection)	digestive
rs116843064	569	X19.8429323.G.A_G		0.0933033	0.0979032	1.09779	0.340582	logistic	49926	4249	45677	0.999438	0.985278	0		Other disorders of intestine	digestive
rs116843064	569.1	X19.8429323.G.A_G		0.0701374	0.448245	1.07266	0.875662	logistic	45857	180	45677	0.999503	0.98516	0		Toxic gastroenteritis and colitis	digestive
rs116843064	569.2	X19.8429323.G.A_G		-0.0604405	0.121096	0.94135	0.617702	logistic	47962	2285	45677	0.998758	0.985113	0		Gastrointestinal complications	digestive
rs116843064	571.5	X19.8429323.G.A_G		0.0121341	0.0905767	1.01221	0.89343	logistic	48940	4571	44369	0.999913	0.984931	0		Other chronic nonalcoholic liver disease	digestive
rs116843064	571.51	X19.8429323.G.A_G		0.123186	0.130541	1.13109	0.345346	logistic	46672	2303	44369	0.996957	0.98498	0		Cirrhosis of liver without mention of alcohol	digestive
rs116843064	571.6	X19.8429323.G.A_G		-0.145559	0.317494	0.864539	0.646621	logistic	44654	285	44369	0.998154	0.984884	0		Primary biliary cirrhosis	digestive
rs116843064	571.8	X19.8429323.G.A_G		0.233736	0.176652	1.26331	0.185787	logistic	45737	1368	44369	0.997834	0.98499	0		Liver abscess and sequelae of chronic liver disease	digestive
rs116843064	571.81	X19.8429323.G.A_G		0.188739	0.169472	1.20773	0.265413	logistic	45794	1425	44369	0.997724	0.984976	0		Portal hypertension	digestive
rs116843064	572	X19.8429323.G.A_G		0.134829	0.098351	1.14434	0.170408	logistic	48621	4252	44369	0.998226	0.985058	0		Ascites (non malignant)	digestive
rs116843064	573	X19.8429323.G.A_G		0.0914408	0.102051	1.09575	0.370238	logistic	48149	3780	44369	0.998305	0.985005	0		Other disorders of liver	digestive
rs116843064	573.1	X19.8429323.G.A_G		0.779167	0.707637	2.17966	0.27086	logistic	44513	144	44369	0.998399	0.984926	0		Chronic passive congestion of liver	digestive
rs116843064	573.2	X19.8429323.G.A_G		0.373043	0.260124	1.45215	0.151545	logistic	45087	718	44369	0.998219	0.984973	0		Liver replaced by transplant	digestive
rs116843064	573.3	X19.8429323.G.A_G		-0.15195	0.215128	0.859031	0.479987	logistic	45002	633	44369	0.997833	0.984867	0		Hepatomegaly	digestive
rs116843064	573.4	X19.8429323.G.A_G		-0.0274017	0.220371	0.97297	0.901043	logistic	45040	671	44369	0.997912	0.984891	0		Acute and subacute necrosis of liver	digestive
rs116843064	573.5	X19.8429323.G.A_G		0.213677	0.198458	1.23822	0.281622	logistic	45430	1061	44369	0.999327	0.984966	0		Jaundice (not of newborn)	digestive
rs116843064	573.6	X19.8429323.G.A_G		-0.082566	0.23714	0.920751	0.727709	logistic	44918	549	44369	0.9998	0.984884	0		Nonspecific elevation of levels of transaminase or lactic acid dehydrogenase [LDH]	digestive
rs116843064	573.7	X19.8429323.G.A_G		-0.191368	0.163189	0.825828	0.240923	logistic	45450	1081	44369	0.999064	0.984829	0		Abnormal results of function study of liver	digestive
rs116843064	573.9	X19.8429323.G.A_G							44369					0	[Error: non-varying phenotype or genotype]	Abnormal serum enzyme levels	digestive
rs116843064	574	X19.8429323.G.A_G		-0.26614	0.500395	0.766332	0.594823	logistic	50952	101	50851	0.998997	0.98475	0		Cholelithiasis and cholecystitis	digestive
rs116843064	574.1	X19.8429323.G.A_G		0.162572	0.125498	1.17653	0.195177	logistic	53480	2629	50851	0.998252	0.984882	0		Cholelithiasis	digestive
rs116843064	574.11	X19.8429323.G.A_G		0.800581	0.501175	2.22683	0.110175	logistic	51151	300	50851	0.999065	0.98481	0		Cholelithiasis with acute cholecystitis	digestive
rs116843064	574.12	X19.8429323.G.A_G		0.159534	0.206518	1.17296	0.439823	logistic	51791	940	50851	0.998813	0.984804	0		Cholelithiasis with other cholecystitis	digestive
rs116843064	574.2	X19.8429323.G.A_G		0.240834	0.269084	1.27231	0.370779	logistic	51451	600	50851	0.998938	0.984801	0		Calculus of bile duct	digestive
rs116843064	574.3	X19.8429323.G.A_G		0.321766	0.237473	1.37956	0.175432	logistic	51677	826	50851	0.998924	0.984829	0		Cholecystitis without cholelithiasis	digestive
rs116843064	575.1	X19.8429323.G.A_G		0.184295	0.303117	1.20237	0.543188	logistic	51285	434	50851	0.99895	0.984781	0		Cholangitis	digestive
rs116843064	575.2	X19.8429323.G.A_G		0.355031	0.259827	1.42623	0.171809	logistic	51551	700	50851	0.999645	0.984821	0		Obstruction of bile duct	digestive
rs116843064	575.6	X19.8429323.G.A_G		0.0448248	0.501222	1.04584	0.928739	logistic	50992	141	50851	0.999011	0.984762	0		Cholesterolosis of gallbladder	digestive
rs116843064	575.7	X19.8429323.G.A_G		0.198024	0.190902	1.21899	0.299593	logistic	51977	1126	50851	0.99878	0.98482	0		Other disorders of gallbladder	digestive
rs116843064	575.8	X19.8429323.G.A_G		0.0421016	0.154721	1.043	0.785534	logistic	52329	1478	50851	0.999467	0.984779	0		Other disorders of biliary tract	digestive
rs116843064	575.9	X19.8429323.G.A_G		-0.0379102	0.317796	0.962799	0.905045	logistic	51172	321	50851	0.998933	0.984757	0		Nonspecific abnormal findings on radiological and other examination of biliary tract	digestive
rs116843064	577	X19.8429323.G.A_G		-0.0852519	0.158355	0.918281	0.59033	logistic	56073	1262	54811	0.998708	0.984948	0		Diseases of pancreas	digestive
rs116843064	577.1	X19.8429323.G.A_G		0.203104	0.205924	1.2252	0.323983	logistic	55788	977	54811	0.997386	0.985024	0		Acute pancreatitis	digestive
rs116843064	577.2	X19.8429323.G.A_G		-0.374785	0.214907	0.687437	0.08117	logistic	55312	501	54811	0.998905	0.984913	0		Chronic pancreatitis	digestive
rs116843064	577.3	X19.8429323.G.A_G		0.253031	0.268955	1.28792	0.346811	logistic	55418	607	54811	0.997612	0.985014	0		Cyst and pseudocyst of pancreas	digestive
rs116843064	578.1	X19.8429323.G.A_G		0.248596	0.237395	1.28222	0.295015	logistic	44363	762	43601	0.999123	0.984672	0		Hematemesis	digestive
rs116843064	578.2	X19.8429323.G.A_G		0.113467	0.11202	1.12015	0.311099	logistic	46793	3192	43601	0.999804	0.984741	0		Blood in stool	digestive
rs116843064	578.8	X19.8429323.G.A_G		-0.0208129	0.129923	0.979402	0.872728	logistic	45644	2043	43601	0.999451	0.984609	0		Hemorrhage of rectum and anus	digestive
rs116843064	578.9	X19.8429323.G.A_G		0.333768	0.146366	1.39622	0.0225863	logistic	45892	2291	43601	0.998929	0.984845	0		Hemorrhage of gastrointestinal tract	digestive
rs116843064	579	X19.8429323.G.A_G		-0.0242929	0.0999384	0.976	0.807944	logistic	47093	3492	43601	0.998991	0.984594	0		Other symptoms involving abdomen and pelvis	digestive
rs116843064	579.2	X19.8429323.G.A_G		0.058588	0.14333	1.06034	0.682714	logistic	45371	1770	43601	0.998633	0.984649	0		Splenomegaly	digestive
rs116843064	579.8	X19.8429323.G.A_G		0.101646	0.210909	1.10699	0.629846	logistic	44438	837	43601	0.999697	0.984642	0		Nonspecific abnormal findings in stool contents	digestive
rs116843064	580.11	X19.8429323.G.A_G		0.24889	0.500856	1.2826	0.619239	logistic	40159	162	39997	0.997655	0.984474	0		Proliferative glomerulonephritis	genitourinary
rs116843064	580.12	X19.8429323.G.A_G		0.137168	0.448766	1.14702	0.759867	logistic	40178	181	39997	0.997613	0.984469	0		Non-proliferative glomerulonephritis	genitourinary
rs116843064	580.13	X19.8429323.G.A_G		0.104537	0.448042	1.1102	0.815514	logistic	40176	179	39997	0.997612	0.984468	0		Acute glomerulonephritis, NOS	genitourinary
rs116843064	580.14	X19.8429323.G.A_G		-0.0573431	0.37874	0.94427	0.879656	logistic	40209	212	39997	0.997522	0.984456	0		Chronic glomerulonephritis, NOS	genitourinary
rs116843064	580.2	X19.8429323.G.A_G		0.573102	0.409445	1.77376	0.161602	logistic	40336	339	39997	0.997697	0.984518	0		Nephrotic syndrome without mention of glomerulonephritis	genitourinary
rs116843064	580.31	X19.8429323.G.A_G		-0.116863	0.245004	0.889707	0.633372	logistic	40482	485	39997	0.997148	0.984438	0		Nephritis and nephropathy in diseases classified elsewhere	genitourinary
rs116843064	580.32	X19.8429323.G.A_G		0.624651	0.379387	1.86759	0.0996663	logistic	40410	413	39997	0.997705	0.984534	0		Nephritis and nephropathy with pathological lesion	genitourinary
rs116843064	580.4	X19.8429323.G.A_G		0.0672304	0.232527	1.06954	0.772482	logistic	40649	652	39997	0.997187	0.984477	0		Renal sclerosis, NOS	genitourinary
rs116843064	585.1	X19.8429323.G.A_G		0.150574	0.0723138	1.1625	0.0373221	logistic	49068	9071	39997	0.998915	0.984878	0		Acute renal failure	genitourinary
rs116843064	585.2	X19.8429323.G.A_G		-0.126179	0.149673	0.881457	0.399212	logistic	41339	1342	39997	0.998536	0.984397	0		Renal failure NOS	genitourinary
rs116843064	585.3	X19.8429323.G.A_G		0.156195	0.10009	1.16905	0.118633	logistic	44410	4413	39997	0.993264	0.984699	0		Chronic renal failure [CKD]	genitourinary
rs116843064	585.31	X19.8429323.G.A_G		0.383956	0.206839	1.46808	0.0634101	logistic	41115	1118	39997	0.997331	0.984592	0		Renal dialysis	genitourinary
rs116843064	585.32	X19.8429323.G.A_G		0.0989998	0.146778	1.10407	0.500003	logistic	41733	1736	39997	0.996159	0.984521	0		End stage renal disease	genitourinary
rs116843064	585.33	X19.8429323.G.A_G		0.0897813	0.108651	1.09394	0.408617	logistic	43536	3539	39997	0.997767	0.984599	0		Chronic Kidney Disease, Stage III	genitourinary
rs116843064	585.34	X19.8429323.G.A_G		0.320816	0.162706	1.37825	0.0486369	logistic	41795	1798	39997	0.99695	0.984651	0		Chronic Kidney Disease, Stage IV	genitourinary
rs116843064	585.4	X19.8429323.G.A_G		0.0264869	0.142134	1.02684	0.852169	logistic	41741	1744	39997	0.995806	0.984476	0		Chronic kidney disease, Stage I or II	genitourinary
rs116843064	586	X19.8429323.G.A_G		0.0725679	0.0874348	1.07527	0.406558	logistic	45358	5361	39997	0.995795	0.9846	0		Other disorders of the kidney and ureters	genitourinary
rs116843064	586.11	X19.8429323.G.A_G		0.464442	1.00259	1.59113	0.643191	logistic	40048	51	39997	0.997729	0.984469	0		Small kidney	genitourinary
rs116843064	586.12	X19.8429323.G.A_G		0.59745	0.577653	1.81748	0.30101	logistic	40173	176	39997	0.997725	0.984492	0		Vesicoureteral reflux	genitourinary
rs116843064	586.2	X19.8429323.G.A_G		0.0503013	0.12054	1.05159	0.67646	logistic	42659	2662	39997	0.998138	0.984528	0		Cyst of kidney, acquired	genitourinary
rs116843064	586.3	X19.8429323.G.A_G		-0.0923891	0.379393	0.91175	0.807604	logistic	40203	206	39997	0.997516	0.984454	0		Vascular disorders of kidney/hypertrophy	genitourinary
rs116843064	586.4	X19.8429323.G.A_G		0.275508	0.184132	1.3172	0.134588	logistic	41343	1346	39997	0.997097	0.984592	0		Stricture/obstruction of ureter	genitourinary
rs116843064	587	X19.8429323.G.A_G		0.11907	0.192141	1.12645	0.535456	logistic	40987	990	39997	0.996921	0.984495	0		Kidney replaced by transpant	genitourinary
rs116843064	588	X19.8429323.G.A_G		-0.183591	0.335586	0.832276	0.584327	logistic	40237	240	39997	0.997425	0.984442	0		Disorders resulting from impaired renal function	genitourinary
rs116843064	588.1	X19.8429323.G.A_G		-0.0962855	0.149039	0.908205	0.518251	logistic	41401	1404	39997	0.995781	0.984409	0		Renal osteodystrophy	genitourinary
rs116843064	588.2	X19.8429323.G.A_G		0.116061	0.245531	1.12306	0.636431	logistic	40611	614	39997	0.997282	0.984487	0		Secondary hyperparathyroidism (of renal origin)	genitourinary
rs116843064	589	X19.8429323.G.A_G		0.267872	0.318187	1.30718	0.399861	logistic	40414	417	39997	0.997532	0.984498	0		Abnormal results of function study of kidney	genitourinary
rs116843064	590	X19.8429323.G.A_G		0.343687	0.180263	1.41014	0.0565735	logistic	41147	1482	39665	0.994474	0.984762	0		Pyelonephritis	genitourinary
rs116843064	591	X19.8429323.G.A_G		0.120281	0.0669119	1.12781	0.0722392	logistic	50905	11240	39665	0.995909	0.985011	0		Urinary tract infection	genitourinary
rs116843064	592.1	X19.8429323.G.A_G		0.0809895	0.21304	1.08436	0.703826	logistic	40503	838	39665	0.994374	0.984631	0		Cystitis	genitourinary
rs116843064	592.11	X19.8429323.G.A_G		0.058909	0.143098	1.06068	0.680583	logistic	41624	1959	39665	0.992087	0.984648	0		Acute cystitis	genitourinary
rs116843064	592.12	X19.8429323.G.A_G		0.00115161	0.381614	1.00115	0.997592	logistic	39908	243	39665	0.995183	0.984602	0		Chronic cystitis	genitourinary
rs116843064	592.13	X19.8429323.G.A_G		0.369636	0.412252	1.44721	0.369918	logistic	39944	279	39665	0.995352	0.984628	0		Chronic interstitial cystitis	genitourinary
rs116843064	592.2	X19.8429323.G.A_G		-0.200051	0.449074	0.818689	0.655977	logistic	39803	138	39665	0.995226	0.984587	0		Urethritis and urethral syndrome	genitourinary
rs116843064	593	X19.8429323.G.A_G		-0.0598069	0.090759	0.941946	0.509919	logistic	44174	4509	39665	0.991491	0.984527	0		Hematuria	genitourinary
rs116843064	593.1	X19.8429323.G.A_G		0.1941	0.181682	1.21422	0.285363	logistic	41006	1341	39665	0.994207	0.98471	0		Gross hematuria	genitourinary
rs116843064	593.2	X19.8429323.G.A_G		-0.100147	0.161882	0.904704	0.53615	logistic	40959	1294	39665	0.99285	0.984582	0		Microscopic hematuria	genitourinary
rs116843064	594	X19.8429323.G.A_G		0.0479803	0.164855	1.04915	0.771016	logistic	52487	1326	51161	0.999846	0.984844	0		Urinary calculus	genitourinary
rs116843064	594.1	X19.8429323.G.A_G		0.168364	0.106395	1.18337	0.113548	logistic	54904	3743	51161	0.999735	0.984992	0		Calculus of kidney	genitourinary
rs116843064	594.2	X19.8429323.G.A_G		0.089409	0.354474	1.09353	0.800863	logistic	51457	296	51161	0.999897	0.984832	0		Calculus of lower urinary tract	genitourinary
rs116843064	594.3	X19.8429323.G.A_G		0.31973	0.206227	1.37676	0.12105	logistic	52261	1100	51161	0.999885	0.984912	0		Calculus of ureter	genitourinary
rs116843064	594.8	X19.8429323.G.A_G		-0.134464	0.355036	0.874184	0.704886	logistic	51391	230	51161	0.999894	0.984813	0		Renal colic	genitourinary
rs116843064	595	X19.8429323.G.A_G		0.266179	0.145244	1.30497	0.066857	logistic	53277	2116	51161	0.99985	0.984965	0		Hydronephrosis	genitourinary
rs116843064	596	X19.8429323.G.A_G		-0.00474841	0.162872	0.995263	0.976742	logistic	51882	1289	50593	0.999781	0.984629	0		Other disorders of bladder	genitourinary
rs116843064	596.1	X19.8429323.G.A_G		0.67553	0.448455	1.96507	0.131978	logistic	50934	341	50593	0.999871	0.984676	0		Bladder neck obstruction	genitourinary
rs116843064	596.5	X19.8429323.G.A_G		0.301197	0.157278	1.35148	0.0554846	logistic	52448	1855	50593	0.999811	0.984766	0		Functional disorders of bladder	genitourinary
rs116843064	597	X19.8429323.G.A_G		0.0244872	0.27917	1.02479	0.930104	logistic	51032	439	50593	0.999846	0.984627	0		Other disorders of urethra and urinary tract	genitourinary
rs116843064	597.1	X19.8429323.G.A_G		0.145322	0.379684	1.15641	0.701909	logistic	50862	269	50593	0.99986	0.984635	0		Urethral stricture (not specified as infectious)	genitourinary
rs116843064	597.2	X19.8429323.G.A_G		0.119064	0.278656	1.12644	0.669177	logistic	51071	478	50593	0.999848	0.984639	0		Urinary complications NEC	genitourinary
rs116843064	597.8	X19.8429323.G.A_G		0.175519	0.335211	1.19187	0.600551	logistic	50951	358	50593	0.999857	0.984642	0		Urethral hypermobility/ISD	genitourinary
rs116843064	598	X19.8429323.G.A_G		1.16313	1.00016	3.19993	0.244853	logistic	57102	105	56997	0.99919	0.984869	0		Abnormal findings on examination of urine	genitourinary
rs116843064	599	X19.8429323.G.A_G		-0.0334017	0.13181	0.96715	0.799952	logistic	40963	2107	38856	0.999207	0.985133	0		Other symptoms/disorders or the urinary system	genitourinary
rs116843064	599.1	X19.8429323.G.A_G		0.345883	0.305212	1.41324	0.257108	logistic	39399	543	38856	0.999663	0.985203	0		Urinary obstruction	genitourinary
rs116843064	599.2	X19.8429323.G.A_G		0.0734756	0.105079	1.07624	0.4844	logistic	42755	3899	38856	0.999653	0.985277	0		Retention of urine	genitourinary
rs116843064	599.3	X19.8429323.G.A_G		-0.11675	0.0837806	0.889807	0.163462	logistic	44691	5835	38856	0.999525	0.984986	0		Dysuria	genitourinary
rs116843064	599.4	X19.8429323.G.A_G		0.0643427	0.110092	1.06646	0.558921	logistic	42501	3645	38856	0.999676	0.985259	0		Urinary incontinence	genitourinary
rs116843064	599.5	X19.8429323.G.A_G		-0.014423	0.0901703	0.985681	0.872918	logistic	44537	5681	38856	0.999759	0.985226	0		Frequency of urination and polyuria	genitourinary
rs116843064	599.6	X19.8429323.G.A_G		-0.203935	0.231939	0.815515	0.379259	logistic	39378	522	38856	0.999564	0.985093	0		Oliguria and anuria	genitourinary
rs116843064	599.8	X19.8429323.G.A_G		-0.0941097	0.188208	0.910183	0.617053	logistic	39827	971	38856	0.999869	0.985123	0		Other symptoms involving urinary system	genitourinary
rs116843064	599.9	X19.8429323.G.A_G		-0.0177775	0.113176	0.98238	0.875183	logistic	42113	3257	38856	0.9989	0.985195	0		Other abnormality of urination	genitourinary
rs116843064	600	X19.8429323.G.A_G		-0.0456009	0.11605	0.955423	0.694363	logistic	53574	4182	49392	0.998444	0.984946	0		Hyperplasia of prostate	genitourinary
rs116843064	601.1	X19.8429323.G.A_G		0.0433888	0.415384	1.04434	0.916808	logistic	49629	237	49392	0.998642	0.984868	0		Prostatitis	genitourinary
rs116843064	601.11	X19.8429323.G.A_G		0.205777	0.417156	1.22848	0.621811	logistic	49657	265	49392	0.996327	0.984876	0		Acute prostatitis	genitourinary
rs116843064	601.12	X19.8429323.G.A_G		-0.281423	0.386385	0.754709	0.466401	logistic	49593	201	49392	0.996175	0.984847	0		Chronic prostatitis	genitourinary
rs116843064	601.3	X19.8429323.G.A_G		0.0664876	0.360066	1.06875	0.8535	logistic	49689	297	49392	0.99621	0.984866	0		Orchitis and epididymitis	genitourinary
rs116843064	601.4	X19.8429323.G.A_G		0.163455	0.706934	1.17757	0.817146	logistic	49477	85	49392	0.998695	0.984862	0		Balanoposthitis	genitourinary
rs116843064	601.8	X19.8429323.G.A_G		-0.395059	0.449144	0.67364	0.379086	logistic	49508	116	49392	0.998616	0.984841	0		Other inflammatory disorders of male genital organs	genitourinary
rs116843064	602	X19.8429323.G.A_G		-0.359986	0.299143	0.697686	0.228824	logistic	49709	317	49392	0.995913	0.984832	0		Other disorders of prostate	genitourinary
rs116843064	603.1	X19.8429323.G.A_G		0.126323	0.321524	1.13465	0.694402	logistic	49055	402	48653	0.993161	0.984945	0		Hydrocele	genitourinary
rs116843064	603.2	X19.8429323.G.A_G		0.0680818	0.583978	1.07045	0.907191	logistic	48775	122	48653	0.993522	0.984931	0		Spermatocele	genitourinary
rs116843064	604	X19.8429323.G.A_G		-0.560913	0.341945	0.570688	0.10093	logistic	48847	194	48653	0.992877	0.984892	0		Disorders of penis	genitourinary
rs116843064	604.1	X19.8429323.G.A_G		0.251156	0.582702	1.28551	0.666454	logistic	48786	133	48653	0.993542	0.984934	0		Redundant prepuce and phimosis/BXO	genitourinary
rs116843064	604.3	X19.8429323.G.A_G		-0.792699	0.344926	0.452622	0.0215523	logistic	48802	149	48653	0.992784	0.984878	0		Peyronie's disease	genitourinary
rs116843064	605	X19.8429323.G.A_G		-0.169649	0.127351	0.843961	0.182815	logistic	51211	2558	48653	0.985325	0.984847	0		Erectile dysfunction [ED]	genitourinary
rs116843064	608	X19.8429323.G.A_G		-0.0314198	0.197476	0.969069	0.873585	logistic	49609	956	48653	0.996777	0.984932	0		Other disorders of male genital organs	genitourinary
rs116843064	609	X19.8429323.G.A_G							48653					0	[Error: non-varying phenotype or genotype]	Male infertility and abnormal spermatozoa	genitourinary
rs116843064	609.2	X19.8429323.G.A_G		-0.351396	0.586175	0.703705	0.548858	logistic	48731	78	48653	0.993438	0.984917	0		Abnormal spermatozoa	genitourinary
rs116843064	610.1	X19.8429323.G.A_G		-0.120359	0.151599	0.886602	0.427237	logistic	50522	1501	49021	0.995931	0.984957	0		Cystic mastopathy	genitourinary
rs116843064	610.2	X19.8429323.G.A_G		0.490516	0.581947	1.63316	0.399291	logistic	49183	162	49021	0.994019	0.985035	0		Fibroadenosis of breast	genitourinary
rs116843064	610.3	X19.8429323.G.A_G		-0.228015	0.307962	0.796112	0.459057	logistic	49321	300	49021	0.993289	0.984996	0		Fibrosclerosis of breast	genitourinary
rs116843064	610.4	X19.8429323.G.A_G		0.189545	0.282875	1.2087	0.502815	logistic	49556	535	49021	0.99348	0.985047	0		Benign neoplasm of breast	genitourinary
rs116843064	610.8	X19.8429323.G.A_G		-0.0864167	0.324366	0.917212	0.789918	logistic	49334	313	49021	0.993441	0.98501	0		Other specified benign mammary dysplasias	genitourinary
rs116843064	611.1	X19.8429323.G.A_G		-0.0832713	0.102764	0.920102	0.417757	logistic	53041	4020	49021	0.996524	0.984946	0		Abnormal mammogram	genitourinary
rs116843064	611.11	X19.8429323.G.A_G		-0.210393	0.212853	0.810266	0.322937	logistic	49738	717	49021	0.992223	0.984981	0		Mammographic microcalcification	genitourinary
rs116843064	611.3	X19.8429323.G.A_G		0.074086	0.123382	1.0769	0.548198	logistic	51875	2854	49021	0.99534	0.985089	0		Lump or mass in breast	genitourinary
rs116843064	612.1	X19.8429323.G.A_G		0.119959	0.502911	1.12745	0.811471	logistic	49169	148	49021	0.993876	0.985021	0		Galactorrhea	genitourinary
rs116843064	612.2	X19.8429323.G.A_G		0.0671663	0.245969	1.06947	0.784801	logistic	49641	620	49021	0.993129	0.985033	0		Hypertrophy of breast (Gynecomastia)	genitourinary
rs116843064	613.1	X19.8429323.G.A_G		0.10952	0.304741	1.11574	0.719305	logistic	53646	402	53244	0.998307	0.98492	0		Inflammatory disease of breast	genitourinary
rs116843064	613.5	X19.8429323.G.A_G		-0.0687877	0.163174	0.933525	0.673347	logistic	54508	1264	53244	0.99758	0.984883	0		Mastodynia	genitourinary
rs116843064	613.7	X19.8429323.G.A_G		-0.274162	0.202345	0.760209	0.175442	logistic	53901	657	53244	0.997856	0.984852	0		Other signs and symptoms in breast	genitourinary
rs116843064	613.8	X19.8429323.G.A_G		0.0745772	0.189333	1.07743	0.693659	logistic	54305	1061	53244	0.997947	0.984928	0		Other specified disorders of breast	genitourinary
rs116843064	613.9	X19.8429323.G.A_G		-0.173812	0.453781	0.840455	0.701697	logistic	53383	139	53244	0.99838	0.984902	0		Breast disorder NOS	genitourinary
rs116843064	614.1	X19.8429323.G.A_G		-0.121318	0.303619	0.885752	0.689471	logistic	53284	324	52960	0.998564	0.984939	0		Pelvic peritoneal adhesions, female (postoperative) (postinfection)	genitourinary
rs116843064	614.31	X19.8429323.G.A_G		0.492311	0.997352	1.63609	0.621576	logistic	53017	57	52960	0.998743	0.984958	0		Acute inflammatory pelvic disease	genitourinary
rs116843064	614.32	X19.8429323.G.A_G		0.283808	0.499304	1.32818	0.569759	logistic	53137	177	52960	0.998708	0.984963	0		Chronic inflammatory pelvic disease	genitourinary
rs116843064	614.33	X19.8429323.G.A_G		-0.740394	0.380798	0.476926	0.0518567	logistic	53070	110	52960	0.998588	0.984916	0		Pelvic inflammatory disease, NOS	genitourinary
rs116843064	614.4	X19.8429323.G.A_G		-0.617199	0.355751	0.539453	0.0827551	logistic	53097	137	52960	0.99857	0.984914	0		Inflammatory diseases of uterus, except cervix	genitourinary
rs116843064	614.5	X19.8429323.G.A_G		-0.57366	0.356629	0.56346	0.107712	logistic	53109	149	52960	0.998575	0.984918	0		Inflammatory disease of cervix, vagina, and vulva	genitourinary
rs116843064	614.51	X19.8429323.G.A_G		0.315165	0.380998	1.37049	0.408119	logistic	53279	319	52960	0.998683	0.984975	0		Cervicitis and endocervicitis	genitourinary
rs116843064	614.52	X19.8429323.G.A_G		-0.142976	0.153988	0.866775	0.353155	logistic	54284	1324	52960	0.999726	0.984894	0		Vaginitis and vulvovaginitis	genitourinary
rs116843064	614.53	X19.8429323.G.A_G		0.231984	0.709756	1.2611	0.743781	logistic	53043	83	52960	0.998725	0.984956	0		Cyst or abscess of Bartholin's gland	genitourinary
rs116843064	614.54	X19.8429323.G.A_G		-0.387477	0.410118	0.678767	0.344764	logistic	53096	136	52960	0.999523	0.984933	0		Abscess or ulceration of vulva	genitourinary
rs116843064	615	X19.8429323.G.A_G		0.497773	0.304361	1.64505	0.101951	logistic	53567	607	52960	0.998692	0.985019	0		Endometriosis	genitourinary
rs116843064	618	X19.8429323.G.A_G		-0.355206	0.296542	0.701029	0.230984	logistic	56232	286	55946	0.998544	0.98492	0		Genital prolapse	genitourinary
rs116843064	618.1	X19.8429323.G.A_G		-0.188293	0.169784	0.828372	0.267421	logistic	57019	1073	55946	0.999272	0.9849	0		Prolapse of vaginal walls	genitourinary
rs116843064	618.2	X19.8429323.G.A_G		-0.398402	0.249002	0.671392	0.109601	logistic	56336	390	55946	0.99943	0.984903	0		Uterine/Uterovaginal prolapse	genitourinary
rs116843064	618.5	X19.8429323.G.A_G		0.00269177	0.322988	1.0027	0.993351	logistic	56288	342	55946	0.998629	0.984952	0		Prolapse of vaginal vault after hysterectomy	genitourinary
rs116843064	618.6	X19.8429323.G.A_G		-0.386956	0.295593	0.679121	0.190507	logistic	56228	282	55946	0.998542	0.984919	0		Vaginal enterocele, congenital or acquired	genitourinary
rs116843064	619	X19.8429323.G.A_G		-0.127637	0.292479	0.880172	0.662548	logistic	52790	358	52432	0.999668	0.985026	0		Noninflammatory female genital disorders	genitourinary
rs116843064	619.1	X19.8429323.G.A_G		-0.0899447	0.232787	0.913982	0.699213	logistic	53021	589	52432	0.999636	0.985025	0		Noninflammatory disorders of ovary, fallopian tube, and broad ligament	genitourinary
rs116843064	619.2	X19.8429323.G.A_G		-0.135603	0.169487	0.873189	0.423664	logistic	53530	1098	52432	0.999529	0.984999	0		Disorders of uterus, NEC	genitourinary
rs116843064	619.3	X19.8429323.G.A_G		0.271853	0.334546	1.31239	0.416445	logistic	52834	402	52432	0.999698	0.985066	0		Noninflammatory disorders of cervix	genitourinary
rs116843064	619.4	X19.8429323.G.A_G		-0.16947	0.171584	0.844112	0.323308	logistic	53472	1040	52432	0.999849	0.984992	0		Noninflammatory disorders of vagina	genitourinary
rs116843064	619.5	X19.8429323.G.A_G		-0.299931	0.241123	0.74087	0.213539	logistic	52889	457	52432	0.999627	0.984997	0		Noninflammatory disorders of vulva and perineum	genitourinary
rs116843064	620	X19.8429323.G.A_G		1.39665	1.00209	4.04164	0.163398	logistic	56082	130	55952	0.999495	0.984915	0		Dysplasia of female genital organs	genitourinary
rs116843064	620.1	X19.8429323.G.A_G		16.3637	1711.96	1.27837e+07	0.992374	logistic	56004	52	55952	0.999493	0.984903	0		Dysplasia of cervix	genitourinary
rs116843064	621	X19.8429323.G.A_G		0.00455492	0.411466	1.00457	0.991168	logistic	56147	195	55952	0.999445	0.984888	0		Endometrial hyperplasia	genitourinary
rs116843064	622.1	X19.8429323.G.A_G		-0.039709	0.27198	0.961069	0.883922	logistic	56392	440	55952	0.999387	0.984883	0		Polyp of corpus uteri	genitourinary
rs116843064	622.2	X19.8429323.G.A_G		-0.138686	0.382636	0.870501	0.717016	logistic	56152	200	55952	0.999433	0.98488	0		Mucous polyp of cervix	genitourinary
rs116843064	623	X19.8429323.G.A_G		-0.214358	0.282299	0.80706	0.447657	logistic	56293	341	55952	0.99938	0.984865	0		Hypertrophy of female genital organs	genitourinary
rs116843064	624	X19.8429323.G.A_G		-0.307588	0.303847	0.735218	0.311388	logistic	52602	263	52339	0.999643	0.984972	0		Symptoms involving female genital tract	genitourinary
rs116843064	624.1	X19.8429323.G.A_G		-0.210446	0.582574	0.810223	0.717924	logistic	52423	84	52339	0.999689	0.984997	0		Dystrophy of female genital tract	genitourinary
rs116843064	624.9	X19.8429323.G.A_G		-0.17373	0.152497	0.840524	0.254604	logistic	53684	1345	52339	0.999809	0.98494	0		stress incontinence, female	genitourinary
rs116843064	625	X19.8429323.G.A_G		-0.205429	0.133809	0.814298	0.124723	logistic	54029	1690	52339	0.999267	0.984897	0		Pain and other symptoms associated with female genital organs	genitourinary
rs116843064	625.1	X19.8429323.G.A_G		-0.1302	0.238762	0.87792	0.585538	logistic	52869	530	52339	0.999615	0.984982	0		Dyspareunia	genitourinary
rs116843064	626	X19.8429323.G.A_G		0.0911154	0.20048	1.0954	0.649479	logistic	46623	970	45653	0.978981	0.984922	0		Disorders of menstruation and other abnormal bleeding from female genital tract	genitourinary
rs116843064	626.1	X19.8429323.G.A_G		-0.0419351	0.265783	0.958932	0.874631	logistic	46091	438	45653	0.992007	0.984889	0		Irregular menstrual cycle/bleeding	genitourinary
rs116843064	626.11	X19.8429323.G.A_G		0.13819	0.215494	1.14819	0.521347	logistic	46549	896	45653	0.99167	0.984941	0		Absent or infrequent menstruation	genitourinary
rs116843064	626.12	X19.8429323.G.A_G		0.320548	0.191628	1.37788	0.0943738	logistic	47004	1351	45653	0.991639	0.985012	0		Excessive or frequent menstruation	genitourinary
rs116843064	626.13	X19.8429323.G.A_G		0.26886	0.176498	1.30847	0.127683	logistic	47267	1614	45653	0.991132	0.985021	0		Irregular menstrual cycle	genitourinary
rs116843064	626.14	X19.8429323.G.A_G		0.361911	0.322888	1.43607	0.26235	logistic	46103	450	45653	0.982334	0.984947	0		Irregular menstrual bleeding	genitourinary
rs116843064	626.15	X19.8429323.G.A_G		0.412358	1.0036	1.51038	0.68116	logistic	45704	51	45653	0.98324	0.984914	0		Infertility, female, associated with anovulation	genitourinary
rs116843064	626.2	X19.8429323.G.A_G		0.0416502	0.261016	1.04253	0.87322	logistic	46191	538	45653	0.980851	0.98491	0		Dysmenorrhea	genitourinary
rs116843064	626.4	X19.8429323.G.A_G		0.170629	0.709757	1.18605	0.810017	logistic	45726	73	45653	0.983041	0.98491	0		Premenstrual tension syndromes	genitourinary
rs116843064	626.8	X19.8429323.G.A_G		-0.0583055	0.386834	0.943362	0.880193	logistic	45873	220	45653	0.982194	0.984904	0		Infertility, female	genitourinary
rs116843064	627	X19.8429323.G.A_G		0.182098	0.270104	1.19973	0.500199	logistic	46269	616	45653	0.992416	0.984947	0		Menopausal and postmenopausal disorders	genitourinary
rs116843064	627.1	X19.8429323.G.A_G		0.0235389	0.204876	1.02382	0.90853	logistic	46576	923	45653	0.979084	0.984917	0		Postmenopausal bleeding	genitourinary
rs116843064	627.2	X19.8429323.G.A_G		-0.125716	0.118051	0.881866	0.28691	logistic	48686	3033	45653	0.981087	0.984801	0		Symptomatic menopause	genitourinary
rs116843064	627.21	X19.8429323.G.A_G		-0.310935	0.265046	0.732761	0.240741	logistic	46018	365	45653	0.991834	0.984865	0		Symptomatic artificial menopause	genitourinary
rs116843064	627.22	X19.8429323.G.A_G		0.044557	0.325794	1.04556	0.891217	logistic	46006	353	45653	0.992572	0.984915	0		Need for Hormone replacement therapy (postmenopausal)	genitourinary
rs116843064	627.3	X19.8429323.G.A_G		-0.239485	0.144472	0.787033	0.0973881	logistic	47344	1691	45653	0.986504	0.984792	0		Postmenopausal atrophic vaginitis	genitourinary
rs116843064	627.4	X19.8429323.G.A_G		0.359365	0.384748	1.43242	0.35029	logistic	45965	312	45653	0.982618	0.984934	0		Premenopausal menorrhagia	genitourinary
rs116843064	627.5	X19.8429323.G.A_G		0.00814582	0.388674	1.00818	0.983279	logistic	45882	229	45653	0.982236	0.984907	0		Premature menopause and other ovarian failure	genitourinary
rs116843064	628	X19.8429323.G.A_G		-0.105478	0.142636	0.899894	0.459607	logistic	47382	1729	45653	0.987339	0.984836	0		Ovarian cyst	genitourinary
rs116843064	634	X19.8429323.G.A_G		0.0942689	0.292301	1.09886	0.747069	logistic	54129	454	53675	0.998086	0.984934	0		Miscarriage; stillbirth	pregnancy complications
rs116843064	634.1	X19.8429323.G.A_G		0.104392	0.380174	1.11004	0.78363	logistic	53943	268	53675	0.998174	0.984929	0		Missed abortion/Hydatidiform mole	pregnancy complications
rs116843064	634.3	X19.8429323.G.A_G		-0.594614	0.569494	0.551776	0.296435	logistic	53728	53	53675	0.998204	0.984905	0		Ectopic pregnancy	pregnancy complications
rs116843064	635.2	X19.8429323.G.A_G		0.159622	0.247272	1.17307	0.518581	logistic	54342	667	53675	0.998012	0.984947	0		Antepartum hemorrhage, abruptio placentae, and placenta previa	pregnancy complications
rs116843064	635.3	X19.8429323.G.A_G		-0.83113	0.242349	0.435557	0.000604746	logistic	53942	267	53675	0.9977	0.984826	0		Placenta previa and abruptio placenta	pregnancy complications
rs116843064	636	X19.8429323.G.A_G		-0.128206	0.212558	0.879672	0.546403	logistic	54402	727	53675	0.997744	0.984899	0		Early or threatened labor; hemorrhage in early pregnancy	pregnancy complications
rs116843064	636.1	X19.8429323.G.A_G		-0.235152	0.215101	0.790451	0.274301	logistic	54294	619	53675	0.999158	0.984879	0		Threatened premature labor	pregnancy complications
rs116843064	636.2	X19.8429323.G.A_G		-0.248691	0.172005	0.779821	0.148223	logistic	54665	990	53675	0.998981	0.984853	0		Early onset of delivery	pregnancy complications
rs116843064	636.3	X19.8429323.G.A_G		-0.112774	0.173471	0.893353	0.515626	logistic	54786	1111	53675	0.997386	0.984887	0		Hemorrhage in early pregnancy	pregnancy complications
rs116843064	636.8	X19.8429323.G.A_G		-0.0072285	0.501591	0.992798	0.988502	logistic	53812	137	53675	0.998214	0.98492	0		Cervical incompetence	pregnancy complications
rs116843064	637	X19.8429323.G.A_G		-0.300841	0.324724	0.740196	0.354212	logistic	53660	271	53389	0.998125	0.984877	0		Short gestation; low birth weight; and fetal growth retardation	pregnancy complications
rs116843064	642	X19.8429323.G.A_G		-0.209699	0.188806	0.810828	0.266716	logistic	57376	807	56569	0.999137	0.98488	0		Hypertension complicating pregnancy, childbirth, and the puerperium	pregnancy complications
rs116843064	642.1	X19.8429323.G.A_G		-0.359788	0.20983	0.697824	0.0864074	logistic	57124	555	56569	0.999178	0.984866	0		Preeclampsia and eclampsia	pregnancy complications
rs116843064	643	X19.8429323.G.A_G		-0.131326	0.317783	0.876932	0.679418	logistic	57467	298	57169	0.999125	0.984887	0		Excessive vomiting in pregnancy	pregnancy complications
rs116843064	643.1	X19.8429323.G.A_G		0.894465	0.991161	2.44603	0.366822	logistic	57254	85	57169	0.99923	0.984909	0		Hyperemesis gravidarum	pregnancy complications
rs116843064	644	X19.8429323.G.A_G		-0.0664878	0.246527	0.935674	0.787393	logistic	57601	540	57061	0.999086	0.984887	0		Anemia during pregnancy	pregnancy complications
rs116843064	646	X19.8429323.G.A_G		-0.0140152	0.188219	0.986083	0.940643	logistic	57584	1040	56544	0.999101	0.984892	0		Other complications of pregnancy NEC	pregnancy complications
rs116843064	647	X19.8429323.G.A_G		-0.0527221	0.253805	0.948644	0.835442	logistic	57128	512	56616	0.999197	0.984876	0		Infectious and parasitic complications affecting pregnancy	pregnancy complications
rs116843064	647.1	X19.8429323.G.A_G		-0.0358725	0.25532	0.964763	0.888265	logistic	57136	520	56616	0.997871	0.984878	0		Infections of genitourinary tract during pregnancy	pregnancy complications
rs116843064	647.3	X19.8429323.G.A_G		0.0524074	0.575827	1.05381	0.927483	logistic	56723	107	56616	0.998145	0.984883	0		Major puerperal infection	pregnancy complications
rs116843064	649	X19.8429323.G.A_G		-0.0864084	0.127346	0.91722	0.497434	logistic	57327	2390	54937	0.999123	0.984868	0		Other conditions or status of the mother complicating pregnancy, childbirth, or the puerperium	pregnancy complications
rs116843064	649.1	X19.8429323.G.A_G		-0.189454	0.198256	0.827411	0.339275	logistic	55696	759	54937	0.999509	0.984873	0		Diabetes or abnormal glucose tolerance complicating pregnancy	pregnancy complications
rs116843064	653	X19.8429323.G.A_G		-0.0829027	0.17863	0.920441	0.642574	logistic	55890	1056	54834	0.999472	0.984872	0		Problems associated with amniotic cavity and membranes	pregnancy complications
rs116843064	654	X19.8429323.G.A_G		0.0770376	0.252741	1.08008	0.760511	logistic	55414	580	54834	0.998844	0.984905	0		Other and unspecified complications of birth; puerperium affecting management of mother	pregnancy complications
rs116843064	654.1	X19.8429323.G.A_G		-0.287852	0.164596	0.749872	0.0803189	logistic	55882	1048	54834	0.998303	0.984807	0		Abnormality of organs and soft tissues of pelvis complicating pregnancy, childbirth, or the puerperium	pregnancy complications
rs116843064	654.2	X19.8429323.G.A_G		-0.237978	0.355892	0.78822	0.503699	logistic	55047	213	54834	0.998905	0.984877	0		Rhesus isoimmunization in pregnancy	pregnancy complications
rs116843064	655	X19.8429323.G.A_G		-0.112505	0.128138	0.893593	0.379944	logistic	56773	2341	54432	0.999309	0.984887	0		Known or suspected fetal abnormality affecting management of mother	pregnancy complications
rs116843064	655.1	X19.8429323.G.A_G		-0.00821478	0.169204	0.991819	0.961278	logistic	55757	1325	54432	0.999584	0.984944	0		Abnormality in fetal heart rate or rhythm	pregnancy complications
rs116843064	656	X19.8429323.G.A_G		0.136376	0.305454	1.14611	0.655257	logistic	55952	421	55531	0.998506	0.984871	0		Other perinatal conditions of fetus or newborn	pregnancy complications
rs116843064	656.2	X19.8429323.G.A_G		13.8511	334.179	1.03628e+06	0.966939	logistic	55670	139	55531	0.998707	0.984893	0		Respiratory conditions of fetus and newborn	pregnancy complications
rs116843064	656.3	X19.8429323.G.A_G		0.351881	0.380736	1.42174	0.355376	logistic	55885	354	55531	0.998598	0.984889	0		Endocrine and metabolic disturbances of fetus and newborn	pregnancy complications
rs116843064	656.8	X19.8429323.G.A_G		0.576051	0.711775	1.779	0.418334	logistic	55658	127	55531	0.998645	0.984872	0		Perinatal jaundice	pregnancy complications
rs116843064	657	X19.8429323.G.A_G		0.636589	0.987973	1.89002	0.519356	logistic	57543	64	57479	0.999068	0.984872	0		Infections specific to the perinatal period	pregnancy complications
rs116843064	669	X19.8429323.G.A_G		-0.236871	0.209259	0.789093	0.257654	logistic	57512	644	56868	0.999079	0.984873	0		Complications of labor and delivery NEC	pregnancy complications
rs116843064	671	X19.8429323.G.A_G		0.669163	0.500845	1.9526	0.181527	logistic	57051	264	56787	0.999212	0.984873	0		Venous/cerebrovascular complications embolism in pregnancy and the puerperium	pregnancy complications
rs116843064	674	X19.8429323.G.A_G		-0.0580797	0.261088	0.943575	0.823962	logistic	57252	465	56787	0.99906	0.98483	0		Other complications of the puerperium NEC	pregnancy complications
rs116843064	676	X19.8429323.G.A_G		0.641106	0.990122	1.89858	0.517307	logistic	56849	62	56787	0.999211	0.984846	0		Other disorders of the breast associated with childbirth and disorders of lactation	pregnancy complications
rs116843064	681	X19.8429323.G.A_G		0.320575	0.148128	1.37792	0.0304506	logistic	47598	2213	45385	0.99726	0.985178	0		Superficial cellulitis and abscess	dermatologic
rs116843064	681.1	X19.8429323.G.A_G		-0.0133267	0.162625	0.986762	0.934688	logistic	46729	1344	45385	0.991939	0.984988	0		Cellulitis and abscess of fingers/toes	dermatologic
rs116843064	681.2	X19.8429323.G.A_G		-0.160553	0.195085	0.851673	0.410514	logistic	46146	761	45385	0.997224	0.984939	0		Cellulitis and abscess of face/neck	dermatologic
rs116843064	681.3	X19.8429323.G.A_G		0.103098	0.180018	1.1086	0.56684	logistic	46573	1188	45385	0.997309	0.985024	0		Cellulitis and abscess of arm/hand	dermatologic
rs116843064	681.5	X19.8429323.G.A_G		-0.0236879	0.118526	0.97659	0.841595	logistic	47918	2533	45385	0.998326	0.984974	0		Cellulitis and abscess of leg, except foot	dermatologic
rs116843064	681.6	X19.8429323.G.A_G		-0.0118624	0.252932	0.988208	0.962593	logistic	45917	532	45385	0.993629	0.984984	0		Cellulitis and abscess of foot, toe	dermatologic
rs116843064	681.7	X19.8429323.G.A_G		0.00530845	0.138028	1.00532	0.969321	logistic	47221	1836	45385	0.996396	0.984985	0		Cellulitis and abscess of trunk	dermatologic
rs116843064	686	X19.8429323.G.A_G		0.13063	0.141156	1.13955	0.354743	logistic	47411	2026	45385	0.996752	0.985067	0		Other local infections of skin and subcutaneous tissue	dermatologic
rs116843064	686.1	X19.8429323.G.A_G		0.289913	0.261178	1.33631	0.26699	logistic	46051	666	45385	0.994006	0.985038	0		Carbuncle and furuncle	dermatologic
rs116843064	686.2	X19.8429323.G.A_G		-0.17042	0.319265	0.843311	0.593488	logistic	45669	284	45385	0.99392	0.984968	0		Impetigo	dermatologic
rs116843064	686.3	X19.8429323.G.A_G		0.537462	0.711978	1.71166	0.450317	logistic	45501	116	45385	0.994571	0.985	0		Pilonidal cyst	dermatologic
rs116843064	686.4	X19.8429323.G.A_G		0.804793	0.708925	2.23623	0.256279	logistic	45533	148	45385	0.994625	0.985011	0		Pyogenic granuloma	dermatologic
rs116843064	686.5	X19.8429323.G.A_G		0.863126	1.0008	2.37056	0.388447	logistic	45463	78	45385	0.99462	0.984999	0		Pyoderma	dermatologic
rs116843064	687	X19.8429323.G.A_G		1.08703	0.450586	2.96545	0.0158446	logistic	42914	480	42434	0.988792	0.984679	0		Symptoms affecting skin	dermatologic
rs116843064	687.1	X19.8429323.G.A_G		0.0679081	0.0835805	1.07027	0.416512	logistic	48477	6043	42434	0.991133	0.984714	0		Rash and other nonspecific skin eruption	dermatologic
rs116843064	687.3	X19.8429323.G.A_G		-0.128419	0.382532	0.879485	0.737091	logistic	42636	202	42434	0.987356	0.984555	0		Changes in skin texture	dermatologic
rs116843064	687.4	X19.8429323.G.A_G		0.179392	0.0909071	1.19649	0.0484555	logistic	47933	5499	42434	0.997859	0.984864	0		Disturbance of skin sensation	dermatologic
rs116843064	689	X19.8429323.G.A_G		-0.0224524	0.111404	0.977798	0.840276	logistic	55271	2898	52373	0.999571	0.984865	0		Disorder of skin and subcutaneous tissue NOS	dermatologic
rs116843064	690	X19.8429323.G.A_G		0.0295165	0.582289	1.02996	0.959572	logistic	46481	103	46378	0.943861	0.984746	0		Erythematosquamous dermatosis	dermatologic
rs116843064	690.1	X19.8429323.G.A_G		0.579648	0.240225	1.78541	0.0158247	logistic	47484	1106	46378	0.943988	0.984911	0		Seborrheic dermatitis	dermatologic
rs116843064	691	X19.8429323.G.A_G		0.804565	0.580306	2.23572	0.16561	logistic	46607	229	46378	0.945332	0.984788	0		Congenital anomalies of skin	dermatologic
rs116843064	694	X19.8429323.G.A_G							46378					0	[Error: non-varying phenotype or genotype]	Dyschromia and Vitiligo	dermatologic
rs116843064	694.1	X19.8429323.G.A_G		0.213148	0.711493	1.23757	0.764499	logistic	46460	82	46378	0.944388	0.98475	0		Vitiligo	dermatologic
rs116843064	694.2	X19.8429323.G.A_G		-0.022243	0.118879	0.978003	0.851577	logistic	49133	2755	46378	0.952735	0.984766	0		Other dyschromia	dermatologic
rs116843064	695.1	X19.8429323.G.A_G		-0.948601	0.452627	0.387282	0.0361029	logistic	46441	63	46378	0.972367	0.984712	0		Toxic erythema	dermatologic
rs116843064	695.22	X19.8429323.G.A_G		-0.714458	0.58442	0.489458	0.221516	logistic	46430	52	46378	0.943256	0.98473	0		Pemphigus and pemphigoid	dermatologic
rs116843064	695.3	X19.8429323.G.A_G		-0.0149323	0.183952	0.985179	0.935303	logistic	47447	1069	46378	0.931922	0.984751	0		Rosacea	dermatologic
rs116843064	695.41	X19.8429323.G.A_G		0.138931	0.411985	1.14904	0.735949	logistic	45346	228	45118	0.955821	0.98474	0		Cutaneous lupus erythematosus	dermatologic
rs116843064	695.42	X19.8429323.G.A_G		0.345786	0.216437	1.4131	0.110125	logistic	46131	1013	45118	0.978478	0.984826	0		Systemic lupus erythematosus	dermatologic
rs116843064	695.7	X19.8429323.G.A_G		-0.497977	0.218953	0.607759	0.0229445	logistic	46844	466	46378	0.967256	0.984662	0		Prurigo and Lichen	dermatologic
rs116843064	695.8	X19.8429323.G.A_G		-0.0664517	0.223094	0.935708	0.765807	logistic	47045	667	46378	0.936185	0.984738	0		Other specified erythematous conditions	dermatologic
rs116843064	695.81	X19.8429323.G.A_G		0.117934	0.710247	1.12517	0.86812	logistic	46453	75	46378	0.944306	0.984748	0		Erythema nodosum	dermatologic
rs116843064	695.9	X19.8429323.G.A_G		0.0185511	0.226449	1.01872	0.934709	logistic	47052	674	46378	0.96977	0.984751	0		Unspecified erythematous condition	dermatologic
rs116843064	696	X19.8429323.G.A_G		-0.510012	0.583603	0.600488	0.382171	logistic	44287	63	44224	0.924553	0.984702	0		Psoriasis and related disorders	dermatologic
rs116843064	696.41	X19.8429323.G.A_G		0.0460983	0.19011	1.04718	0.808407	logistic	45246	1022	44224	0.95678	0.984739	0		Psoriasis vulgaris	dermatologic
rs116843064	696.42	X19.8429323.G.A_G		-0.112069	0.261934	0.893983	0.66876	logistic	44681	457	44224	0.918361	0.984703	0		Psoriatic arthropathy	dermatologic
rs116843064	697	X19.8429323.G.A_G		0.0718576	0.318548	1.0745	0.821529	logistic	46732	354	46378	0.941346	0.984753	0		Sarcoidosis	dermatologic
rs116843064	698	X19.8429323.G.A_G		-0.00575605	0.134819	0.99426	0.965945	logistic	56251	1936	54315	0.998458	0.984898	0		Pruritus and related conditions	dermatologic
rs116843064	700	X19.8429323.G.A_G		0.223167	0.254711	1.25003	0.380944	logistic	50626	703	49923	0.972063	0.98485	0		Corns and callosities	dermatologic
rs116843064	701	X19.8429323.G.A_G		0.0108424	0.150504	1.0109	0.942569	logistic	51517	1594	49923	0.998938	0.984811	0		Other hypertrophic and atrophic conditions of skin	dermatologic
rs116843064	701.1	X19.8429323.G.A_G		0.0948785	0.321023	1.09953	0.767574	logistic	50304	381	49923	0.972539	0.984812	0		Keratoderma, acquired	dermatologic
rs116843064	701.2	X19.8429323.G.A_G		0.000395933	0.133149	1.0004	0.997627	logistic	51941	2018	49923	0.981268	0.98481	0		Scar conditions and fibrosis of skin	dermatologic
rs116843064	701.3	X19.8429323.G.A_G		-0.499607	0.294126	0.606769	0.0893916	logistic	50169	246	49923	0.970805	0.984752	0		Circumscribed scleroderma	dermatologic
rs116843064	701.4	X19.8429323.G.A_G		-0.221743	0.280958	0.801122	0.429973	logistic	50273	350	49923	0.986925	0.984773	0		Keloid scar	dermatologic
rs116843064	701.5	X19.8429323.G.A_G		-0.140253	0.245095	0.869138	0.567158	logistic	50415	492	49923	0.970246	0.984776	0		Abnormal granulation tissue	dermatologic
rs116843064	701.6	X19.8429323.G.A_G		0.330676	0.580728	1.39191	0.569073	logistic	50060	137	49923	0.973893	0.984808	0		Acquired acanthosis nigricans	dermatologic
rs116843064	702	X19.8429323.G.A_G		0.799593	0.711258	2.22464	0.26093	logistic	45190	153	45037	0.828677	0.984676	0		Degenerative skin conditions and other dermatoses	dermatologic
rs116843064	702.1	X19.8429323.G.A_G		0.0376386	0.101622	1.03836	0.7111	logistic	53265	4330	48935	0.995193	0.984821	0		Actinic keratosis	dermatologic
rs116843064	702.2	X19.8429323.G.A_G		0.0572064	0.0917409	1.05887	0.532913	logistic	54323	5388	48935	0.968348	0.984822	0		Seborrheic keratosis	dermatologic
rs116843064	703	X19.8429323.G.A_G		0.0560693	0.204619	1.05767	0.78407	logistic	52776	887	51889	0.994773	0.984709	0		Diseases of nail, NOS	dermatologic
rs116843064	703.1	X19.8429323.G.A_G		0.663515	0.270155	1.94161	0.0140471	logistic	52791	902	51889	0.995787	0.984817	0		Ingrowing nail	dermatologic
rs116843064	704	X19.8429323.G.A_G		0.095045	0.261737	1.09971	0.716506	logistic	52437	548	51889	0.995234	0.984705	0		Diseases of hair and hair follicles	dermatologic
rs116843064	704.1	X19.8429323.G.A_G		-0.159461	0.170504	0.852603	0.349669	logistic	52917	1028	51889	0.997472	0.984636	0		Alopecia	dermatologic
rs116843064	704.11	X19.8429323.G.A_G		1.00396	1.001	2.72906	0.315884	logistic	51978	89	51889	0.995841	0.984705	0		Alopecia Areata	dermatologic
rs116843064	704.12	X19.8429323.G.A_G		-0.132634	0.507292	0.875785	0.793741	logistic	51999	110	51889	0.995617	0.984682	0		Telogen effluvium	dermatologic
rs116843064	704.2	X19.8429323.G.A_G		0.681597	0.502817	1.97703	0.17524	logistic	52146	257	51889	0.998391	0.984726	0		Hirsutism	dermatologic
rs116843064	704.8	X19.8429323.G.A_G		-0.247285	0.183351	0.780918	0.177434	logistic	52704	815	51889	0.999116	0.984631	0		Other specified diseases of hair and hair follicles	dermatologic
rs116843064	705	X19.8429323.G.A_G		0.46153	1.0009	1.5865	0.644717	logistic	50238	52	50186	0.966657	0.984673	0		Disorders of sweat glands	dermatologic
rs116843064	705.1	X19.8429323.G.A_G		0.0227557	0.381092	1.02302	0.952385	logistic	50422	236	50186	0.96507	0.984669	0		Dyshidrosis	dermatologic
rs116843064	705.3	X19.8429323.G.A_G		-0.0999983	0.411225	0.904839	0.807872	logistic	50362	176	50186	0.965112	0.984661	0		Hidradenitis	dermatologic
rs116843064	705.8	X19.8429323.G.A_G		0.050393	0.226767	1.05168	0.824139	logistic	50867	681	50186	0.982057	0.984676	0		Hyperhidrosis	dermatologic
rs116843064	706	X19.8429323.G.A_G		0.104524	0.580255	1.11018	0.857046	logistic	50297	111	50186	0.966116	0.984671	0		Diseases of sebaceous glands	dermatologic
rs116843064	706.1	X19.8429323.G.A_G		0.249696	0.191516	1.28364	0.192307	logistic	51393	1207	50186	0.961288	0.984745	0		Acne	dermatologic
rs116843064	706.2	X19.8429323.G.A_G		0.211406	0.148444	1.23541	0.154404	logistic	52178	1992	50186	0.956706	0.984783	0		Sebaceous cyst	dermatologic
rs116843064	706.8	X19.8429323.G.A_G		0.310063	0.245979	1.36351	0.20748	logistic	50966	780	50186	0.992823	0.984735	0		Other specified diseases of sebaceous glands	dermatologic
rs116843064	707	X19.8429323.G.A_G							53633					0	[Error: non-varying phenotype or genotype]	Chronic ulcer of skin	dermatologic
rs116843064	707.1	X19.8429323.G.A_G		-0.0698313	0.128065	0.932551	0.585561	logistic	55613	1980	53633	0.999347	0.984752	0		Decubitus ulcer	dermatologic
rs116843064	707.2	X19.8429323.G.A_G		0.208099	0.174332	1.23133	0.232599	logistic	55029	1396	53633	0.998874	0.984863	0		Chronic ulcer of leg or foot	dermatologic
rs116843064	707.3	X19.8429323.G.A_G		0.703628	0.334665	2.02107	0.035511	logistic	54234	601	53633	0.99916	0.984871	0		Chronic ulcer of unspecified site	dermatologic
rs116843064	709	X19.8429323.G.A_G		0.539167	0.502547	1.71458	0.28333	logistic	45748	228	45520	0.955232	0.984797	0		Diffuse diseases of connective tissue	dermatologic
rs116843064	709.2	X19.8429323.G.A_G		-0.202999	0.214019	0.816279	0.342872	logistic	46158	638	45520	0.946225	0.984726	0		Sicca syndrome	dermatologic
rs116843064	709.3	X19.8429323.G.A_G		0.521666	0.410658	1.68483	0.203971	logistic	45849	329	45520	0.954923	0.984809	0		Systemic sclerosis	dermatologic
rs116843064	709.4	X19.8429323.G.A_G		0.347763	0.709838	1.4159	0.624192	logistic	45613	93	45520	0.955202	0.984774	0		Polymyositis	dermatologic
rs116843064	709.5	X19.8429323.G.A_G		0.0178134	0.502717	1.01797	0.971733	logistic	45653	133	45520	0.954278	0.984766	0		Dermatomyositis	dermatologic
rs116843064	709.6	X19.8429323.G.A_G		-0.0488855	0.319485	0.95229	0.878388	logistic	45832	312	45520	0.97792	0.98476	0		Other specified diffuse diseases of connective tissue	dermatologic
rs116843064	709.7	X19.8429323.G.A_G		0.0641514	0.357017	1.06625	0.857398	logistic	45798	278	45520	0.978463	0.98477	0		Unspecified diffuse connective tissue disease	dermatologic
rs116843064	710	X19.8429323.G.A_G		0.0647549	0.31866	1.0669	0.838971	logistic	46360	352	46008	0.98675	0.984642	0		Osteomyelitis, periostitis, and other infections involving bone	musculoskeletal
rs116843064	710.11	X19.8429323.G.A_G		0.222746	0.260456	1.2495	0.392434	logistic	46612	604	46008	0.986473	0.984671	0		Acute osteomyelitis	musculoskeletal
rs116843064	710.12	X19.8429323.G.A_G		0.0869343	0.206698	1.09083	0.674057	logistic	46856	848	46008	0.985147	0.984655	0		Chronic osteomyelitis	musculoskeletal
rs116843064	710.19	X19.8429323.G.A_G		-0.0272856	0.176899	0.973083	0.877418	logistic	47048	1040	46008	0.983494	0.984622	0		Unspecified osteomyelitis	musculoskeletal
rs116843064	711	X19.8429323.G.A_G		-0.394374	0.503038	0.674102	0.433049	logistic	46097	89	46008	0.994846	0.984619	0		Arthropathy associated with infections	musculoskeletal
rs116843064	711.1	X19.8429323.G.A_G		0.113262	0.290915	1.11993	0.697032	logistic	46445	437	46008	0.986582	0.984649	0		Pyogenic arthritis	musculoskeletal
rs116843064	712	X19.8429323.G.A_G		-0.017534	0.355172	0.982619	0.960626	logistic	46263	255	46008	0.994689	0.984631	0		Infective connective tissue disorders	musculoskeletal
rs116843064	713	X19.8429323.G.A_G		0.562688	0.709435	1.75538	0.427691	logistic	46124	116	46008	0.987765	0.98465	0		Arthropathy associated with other disorders classified elsewhere	musculoskeletal
rs116843064	713.5	X19.8429323.G.A_G		0.235121	0.449347	1.26506	0.6008	logistic	46215	207	46008	0.987401	0.984648	0		Arthropathy associated with neurological disorders	musculoskeletal
rs116843064	714	X19.8429323.G.A_G		0.145191	0.163561	1.15626	0.374706	logistic	52563	1497	51066	0.995992	0.984809	0		Rheumatoid arthritis and other inflammatory polyarthropathies	musculoskeletal
rs116843064	714.1	X19.8429323.G.A_G		0.178777	0.140907	1.19575	0.204525	logistic	53152	2086	51066	0.998291	0.984845	0		Rheumatoid arthritis	musculoskeletal
rs116843064	714.2	X19.8429323.G.A_G		0.218298	0.501897	1.24396	0.663601	logistic	51237	171	51066	0.997034	0.984757	0		Juvenile rheumatoid arthritis	musculoskeletal
rs116843064	715	X19.8429323.G.A_G		-0.258523	0.336418	0.772192	0.442216	logistic	51300	234	51066	0.991998	0.984727	0		Other inflammatory spondylopathies	musculoskeletal
rs116843064	715.1	X19.8429323.G.A_G		0.232319	0.233277	1.26152	0.319301	logistic	51860	794	51066	0.991777	0.984796	0		Sacroiliitis NEC	musculoskeletal
rs116843064	715.2	X19.8429323.G.A_G		0.376472	0.500552	1.45713	0.451983	logistic	51259	193	51066	0.992614	0.984764	0		Ankylosing spondylitis	musculoskeletal
rs116843064	715.3	X19.8429323.G.A_G		0.35783	0.580789	1.43022	0.537822	logistic	51209	143	51066	0.992647	0.984759	0		Spinal enthesopathy	musculoskeletal
rs116843064	716	X19.8429323.G.A_G		0.192804	0.381265	1.21264	0.613072	logistic	46292	284	46008	0.987211	0.984652	0		Other arthropathies	musculoskeletal
rs116843064	716.1	X19.8429323.G.A_G		14.2606	461.02	1.56057e+06	0.975323	logistic	46099	91	46008	0.988123	0.984663	0		Unspecified polyarthropathy or polyarthritis	musculoskeletal
rs116843064	716.2	X19.8429323.G.A_G		0.555576	1.00245	1.74294	0.579429	logistic	46065	57	46008	0.987787	0.984641	0		Unspecified monoarthritis	musculoskeletal
rs116843064	716.9	X19.8429323.G.A_G		0.0928477	0.111888	1.09729	0.406637	logistic	49253	3245	46008	0.989508	0.984742	0		Arthropathy NOS	musculoskeletal
rs116843064	717	X19.8429323.G.A_G		-0.118124	0.26217	0.888585	0.652304	logistic	57378	463	56915	0.999156	0.98489	0		Polymyalgia Rheumatica	musculoskeletal
rs116843064	720	X19.8429323.G.A_G		0.155724	0.155576	1.1685	0.31685	logistic	44729	1737	42992	0.997198	0.984697	0		Spinal stenosis	musculoskeletal
rs116843064	720.1	X19.8429323.G.A_G		0.00533255	0.114776	1.00535	0.962943	logistic	46006	3014	42992	0.99825	0.984643	0		Spinal stenosis of lumbar region	musculoskeletal
rs116843064	721	X19.8429323.G.A_G		0.644265	0.707409	1.90459	0.362433	logistic	43118	126	42992	0.994793	0.984612	0		Spondylosis and allied disorders	musculoskeletal
rs116843064	721.1	X19.8429323.G.A_G		0.109153	0.0819702	1.11533	0.182987	logistic	50024	7032	42992	0.995808	0.984867	0		Spondylosis without myelopathy	musculoskeletal
rs116843064	721.2	X19.8429323.G.A_G		-0.15358	0.21142	0.857632	0.467581	logistic	43650	658	42992	0.997474	0.984559	0		Spondylosis with myelopathy	musculoskeletal
rs116843064	721.8	X19.8429323.G.A_G		0.329641	0.448083	1.39047	0.461931	logistic	43225	233	42992	0.994638	0.984615	0		Other allied disorders of spine	musculoskeletal
rs116843064	722.1	X19.8429323.G.A_G		-0.117147	0.127324	0.889455	0.357536	logistic	44963	1971	42992	0.995698	0.984521	0		Displacement of intervertebral disc	musculoskeletal
rs116843064	722.6	X19.8429323.G.A_G		0.0794124	0.0852959	1.08265	0.351842	logistic	49219	6227	42992	0.999529	0.984792	0		Degeneration of intervertebral disc	musculoskeletal
rs116843064	722.7	X19.8429323.G.A_G		-0.37368	0.252694	0.688197	0.139198	logistic	43355	363	42992	0.993516	0.984535	0		Intervertebral disc disorder with myelopathy	musculoskeletal
rs116843064	722.8	X19.8429323.G.A_G		0.254679	0.245367	1.29005	0.299293	logistic	43723	731	42992	0.994116	0.984653	0		Postlaminectomy syndrome	musculoskeletal
rs116843064	722.9	X19.8429323.G.A_G		-0.227548	0.260869	0.796485	0.383062	logistic	43384	392	42992	0.993708	0.984557	0		Other and unspecified disc disorder	musculoskeletal
rs116843064	723	X19.8429323.G.A_G		0.0733432	0.211272	1.0761	0.728478	logistic	43808	816	42992	0.9992	0.984615	0		Other disorders of cervical region	musculoskeletal
rs116843064	723.1	X19.8429323.G.A_G		0.0148662	0.500985	1.01498	0.976327	logistic	43122	130	42992	0.994571	0.98459	0		Torticollis	musculoskeletal
rs116843064	724	X19.8429323.G.A_G		-0.0604865	0.291507	0.941306	0.835623	logistic	43367	375	42992	0.99406	0.984585	0		Other and unspecified disorders of back	musculoskeletal
rs116843064	724.1	X19.8429323.G.A_G		0.139597	0.501716	1.14981	0.780828	logistic	43143	151	42992	0.994609	0.984598	0		Disorders of sacrum	musculoskeletal
rs116843064	724.2	X19.8429323.G.A_G		-0.073727	0.579799	0.928925	0.898814	logistic	43083	91	42992	0.994618	0.984588	0		Disorders of coccyx	musculoskeletal
rs116843064	724.8	X19.8429323.G.A_G		0.337039	0.318468	1.40079	0.289913	logistic	43449	457	42992	0.998003	0.984637	0		Other symptoms referable to back	musculoskeletal
rs116843064	724.9	X19.8429323.G.A_G		-0.0264958	0.290774	0.973852	0.927396	logistic	43374	382	42992	0.994073	0.984588	0		Other unspecified back disorders	musculoskeletal
rs116843064	726	X19.8429323.G.A_G		0.166832	0.106684	1.18156	0.117864	logistic	44855	4129	40726	0.998241	0.98494	0		Peripheral enthesopathies and allied syndromes	musculoskeletal
rs116843064	726.1	X19.8429323.G.A_G		0.131009	0.0978781	1.13998	0.180736	logistic	45764	5038	40726	0.997536	0.984934	0		Enthesopathy	musculoskeletal
rs116843064	726.2	X19.8429323.G.A_G		-0.207812	0.294435	0.81236	0.480314	logistic	41043	317	40726	0.999355	0.984711	0		Synoviopathy	musculoskeletal
rs116843064	726.3	X19.8429323.G.A_G		-0.016567	0.174416	0.983569	0.924326	logistic	41900	1174	40726	0.997329	0.984737	0		Bursitis	musculoskeletal
rs116843064	726.4	X19.8429323.G.A_G		-0.00279056	0.192224	0.997213	0.988417	logistic	41665	939	40726	0.999204	0.984735	0		Calcaneal spur; Exostosis NOS	musculoskeletal
rs116843064	727	X19.8429323.G.A_G		0.502085	0.264441	1.65216	0.0576091	logistic	41522	796	40726	0.998164	0.984851	0		Other disorders of synovium, tendon, and bursa	musculoskeletal
rs116843064	727.1	X19.8429323.G.A_G		0.0988851	0.12262	1.10394	0.41999	logistic	43503	2777	40726	0.998613	0.984817	0		Synovitis and tenosynovitis	musculoskeletal
rs116843064	727.2	X19.8429323.G.A_G		0.253496	0.338978	1.28852	0.454566	logistic	41110	384	40726	0.999424	0.984773	0		Bursitis disorders	musculoskeletal
rs116843064	727.4	X19.8429323.G.A_G		0.0692293	0.195887	1.07168	0.723778	logistic	41694	968	40726	0.997625	0.984758	0		Ganglion and cyst of synovium, tendon, and bursa	musculoskeletal
rs116843064	727.5	X19.8429323.G.A_G		0.546458	0.357526	1.72713	0.126403	logistic	41181	455	40726	0.999457	0.984811	0		Rupture of synovium	musculoskeletal
rs116843064	727.6	X19.8429323.G.A_G		-0.0440995	0.203347	0.956859	0.828311	logistic	41567	841	40726	0.99763	0.984735	0		Rupture of tendon, nontraumatic	musculoskeletal
rs116843064	727.7	X19.8429323.G.A_G		0.14983	0.410531	1.16164	0.715137	logistic	40948	222	40726	0.998179	0.984749	0		Contracture of tendon (sheath)	musculoskeletal
rs116843064	727.8	X19.8429323.G.A_G		0.420326	0.58053	1.52246	0.469042	logistic	40872	146	40726	0.998263	0.984757	0		Plica syndrome	musculoskeletal
rs116843064	728	X19.8429323.G.A_G		0.211186	0.356364	1.23514	0.553441	logistic	41046	320	40726	0.999425	0.984761	0		Disorders of muscle, ligament, and fascia	musculoskeletal
rs116843064	728.1	X19.8429323.G.A_G		-0.522033	0.356171	0.593313	0.142736	logistic	40882	156	40726	0.998035	0.9847	0		Muscular calcification and ossification	musculoskeletal
rs116843064	728.2	X19.8429323.G.A_G		0.192873	0.500334	1.21273	0.699875	logistic	40882	156	40726	0.998225	0.984749	0		Laxity of ligament or hypermobility syndrome	musculoskeletal
rs116843064	728.7	X19.8429323.G.A_G		0.0472562	0.168741	1.04839	0.779438	logistic	42023	1297	40726	0.997256	0.984746	0		Fasciitis	musculoskeletal
rs116843064	728.71	X19.8429323.G.A_G		-0.365469	0.323761	0.693871	0.258973	logistic	40963	237	40726	0.997997	0.984706	0		Contracture of palmar fascia [Dupuytren's disease]	musculoskeletal
rs116843064	729	X19.8429323.G.A_G		0.132664	0.117011	1.14187	0.256892	logistic	43731	3005	40726	0.999558	0.984851	0		Other disorders of soft tissues	musculoskeletal
rs116843064	729.3	X19.8429323.G.A_G		-0.182041	0.503244	0.833567	0.717549	logistic	40833	107	40726	0.998191	0.98473	0		Panniculitis	musculoskeletal
rs116843064	729.7	X19.8429323.G.A_G		14.0743	494.201	1.29541e+06	0.97728	logistic	40791	65	40726	0.99834	0.984764	0		Nontraumatic compartment syndrome	musculoskeletal
rs116843064	731	X19.8429323.G.A_G		0.409299	0.357456	1.50576	0.252195	logistic	44334	403	43931	0.997828	0.984752	0		Osteitis deformans and osteopathies associated with other disorders classified elsewhere	musculoskeletal
rs116843064	732.1	X19.8429323.G.A_G		0.614361	0.709196	1.84847	0.386338	logistic	44054	123	43931	0.997916	0.984723	0		Juvenile osteochondrosis	musculoskeletal
rs116843064	732.7	X19.8429323.G.A_G		-0.848547	0.451272	0.428036	0.0600609	logistic	44003	72	43931	0.999241	0.984671	0		Osteochondritis dissecans	musculoskeletal
rs116843064	733	X19.8429323.G.A_G		0.0706201	0.103511	1.07317	0.495082	logistic	48007	4076	43931	0.997504	0.984804	0		Other disorders of bone and cartilage	musculoskeletal
rs116843064	733.2	X19.8429323.G.A_G		-0.141844	0.380176	0.867757	0.709074	logistic	44131	200	43931	0.997719	0.984693	0		Cyst of bone	musculoskeletal
rs116843064	733.4	X19.8429323.G.A_G		-0.3022	0.20279	0.73919	0.136168	logistic	44543	612	43931	0.99897	0.984633	0		Aseptic necrosis of bone	musculoskeletal
rs116843064	733.6	X19.8429323.G.A_G		-0.15854	0.445708	0.853388	0.722062	logistic	44071	140	43931	0.997777	0.984695	0		Costochondritis	musculoskeletal
rs116843064	733.8	X19.8429323.G.A_G		-0.0489905	0.192069	0.95219	0.798671	logistic	44808	877	43931	0.997082	0.98469	0		Malunion and nonunion of fracture	musculoskeletal
rs116843064	733.9	X19.8429323.G.A_G		0.69695	1.00231	2.00762	0.486842	logistic	43997	66	43931	0.997923	0.984715	0		Chondromalacia	musculoskeletal
rs116843064	735	X19.8429323.G.A_G		0.50598	0.232674	1.65861	0.0296574	logistic	49504	1032	48472	0.99582	0.984789	0		Acquired foot deformities	musculoskeletal
rs116843064	735.1	X19.8429323.G.A_G		-0.175456	0.270895	0.839074	0.517185	logistic	48862	390	48472	0.995396	0.98464	0		Flat foot	musculoskeletal
rs116843064	735.2	X19.8429323.G.A_G		0.337138	0.450415	1.40093	0.454156	logistic	48708	236	48472	0.99598	0.984684	0		Acquired toe deformities	musculoskeletal
rs116843064	735.21	X19.8429323.G.A_G		0.45714	0.223507	1.57955	0.0408252	logistic	49603	1131	48472	0.998428	0.984799	0		Hammer toe (acquired)	musculoskeletal
rs116843064	735.23	X19.8429323.G.A_G		0.853465	0.502654	2.34777	0.0895235	logistic	48783	311	48472	0.996154	0.984718	0		Hallux rigidus	musculoskeletal
rs116843064	735.3	X19.8429323.G.A_G		0.326925	0.191484	1.3867	0.0877609	logistic	49783	1311	48472	0.998229	0.984774	0		Hallux valgus (Bunion)	musculoskeletal
rs116843064	736	X19.8429323.G.A_G		-0.20449	0.280411	0.815063	0.465849	logistic	48819	347	48472	0.995428	0.984637	0		Other acquired deformities of limbs	musculoskeletal
rs116843064	736.1	X19.8429323.G.A_G		-0.463925	0.579712	0.62881	0.423555	logistic	48536	64	48472	0.995928	0.984651	0		Acquired deformities of forearm	musculoskeletal
rs116843064	736.2	X19.8429323.G.A_G		0.53525	0.579844	1.70788	0.355959	logistic	48644	172	48472	0.996064	0.984685	0		Acquired deformities of finger	musculoskeletal
rs116843064	736.3	X19.8429323.G.A_G		0.652878	1.00133	1.92106	0.514393	logistic	48534	62	48472	0.99609	0.984671	0		Acquired deformities of hip	musculoskeletal
rs116843064	736.4	X19.8429323.G.A_G		0.0366018	0.580781	1.03728	0.949749	logistic	48573	101	48472	0.995975	0.984662	0		Genu valgum or varum (acquired)	musculoskeletal
rs116843064	736.5	X19.8429323.G.A_G		-0.852075	0.504892	0.426529	0.0914808	logistic	48527	55	48472	0.995832	0.984637	0		Acquired deformities of knee	musculoskeletal
rs116843064	736.6	X19.8429323.G.A_G		0.33978	0.57934	1.40464	0.557542	logistic	48609	137	48472	0.99602	0.984674	0		Unequal leg length (acquired)	musculoskeletal
rs116843064	737	X19.8429323.G.A_G		1.19846	0.7079	3.31501	0.0904594	logistic	48689	217	48472	0.996199	0.984709	0		Curvature of spine	musculoskeletal
rs116843064	737.1	X19.8429323.G.A_G		0.0581023	0.279595	1.05982	0.835378	logistic	48927	455	48472	0.995578	0.984671	0		Kyphosis (acquired)	musculoskeletal
rs116843064	737.3	X19.8429323.G.A_G		-0.071658	0.142738	0.930849	0.615649	logistic	50053	1581	48472	0.999027	0.984626	0		Kyphoscoliosis and scoliosis	musculoskeletal
rs116843064	738	X19.8429323.G.A_G		0.0149419	0.220493	1.01505	0.945972	logistic	49171	699	48472	0.995181	0.984666	0		Other acquired musculoskeletal deformity	musculoskeletal
rs116843064	738.4	X19.8429323.G.A_G		0.156321	0.16596	1.1692	0.346232	logistic	49980	1508	48472	0.994608	0.984734	0		Acquired spondylolisthesis	musculoskeletal
rs116843064	739	X19.8429323.G.A_G		-0.18979	0.216691	0.827132	0.381107	logistic	49069	597	48472	0.994928	0.984624	0		Contracture of joint	musculoskeletal
rs116843064	740	X19.8429323.G.A_G		-0.137031	0.24337	0.871943	0.573397	logistic	41881	536	41345	0.9996	0.985065	0		Osteoarthrosis	musculoskeletal
rs116843064	740.1	X19.8429323.G.A_G		-0.0649996	0.119978	0.937068	0.587981	logistic	44084	2739	41345	0.999698	0.985063	0		Osteoarthritis; localized	musculoskeletal
rs116843064	740.11	X19.8429323.G.A_G		-0.102229	0.0756181	0.902823	0.176404	logistic	50022	8677	41345	0.999854	0.984917	0		Osteoarthrosis, localized, primary	musculoskeletal
rs116843064	740.12	X19.8429323.G.A_G		-0.247789	0.234135	0.780525	0.289912	logistic	41858	513	41345	0.999584	0.985045	0		Osteoarthrosis, localized, secondary	musculoskeletal
rs116843064	740.2	X19.8429323.G.A_G		0.148292	0.127553	1.15985	0.244996	logistic	44407	3062	41345	0.999284	0.985261	0		Osteoarthrosis, generalized	musculoskeletal
rs116843064	740.3	X19.8429323.G.A_G		0.150553	0.322337	1.16248	0.640452	logistic	41734	389	41345	0.999663	0.985108	0		Osteoarthrosis involving more than one site, but not specified as generalized	musculoskeletal
rs116843064	740.9	X19.8429323.G.A_G		0.0283204	0.0795369	1.02873	0.721791	logistic	49496	8151	41345	0.999448	0.985221	0		Osteoarthrosis NOS	musculoskeletal
rs116843064	741	X19.8429323.G.A_G		0.10645	0.114997	1.11232	0.354616	logistic	48270	3033	45237	0.996622	0.984701	0		Symptoms and disorders of the joints	musculoskeletal
rs116843064	741.1	X19.8429323.G.A_G		-0.403867	0.379963	0.667733	0.287822	logistic	45384	147	45237	0.998389	0.984576	0		Ankylosis of joint	musculoskeletal
rs116843064	741.2	X19.8429323.G.A_G		0.023105	0.131908	1.02337	0.860954	logistic	47355	2118	45237	0.99236	0.984616	0		Stiffness of joint	musculoskeletal
rs116843064	741.3	X19.8429323.G.A_G		0.25537	0.161954	1.29094	0.114841	logistic	46955	1718	45237	0.99453	0.98473	0		Difficulty in walking	musculoskeletal
rs116843064	741.4	X19.8429323.G.A_G		0.140216	0.114188	1.15052	0.219469	logistic	48394	3157	45237	0.996613	0.984719	0		Joint effusions	musculoskeletal
rs116843064	741.5	X19.8429323.G.A_G		0.0460149	0.503817	1.04709	0.927228	logistic	45372	135	45237	0.995815	0.984605	0		Hemarthrosis	musculoskeletal
rs116843064	742.1	X19.8429323.G.A_G		-0.193494	0.504826	0.824075	0.701506	logistic	45344	107	45237	0.995776	0.984596	0		Loose body in joint	musculoskeletal
rs116843064	742.2	X19.8429323.G.A_G		-0.253966	0.3812	0.775718	0.505265	logistic	45412	175	45237	0.995596	0.984586	0		Pathological, developmental or recurrent dislocation	musculoskeletal
rs116843064	742.8	X19.8429323.G.A_G		-0.0882524	0.449769	0.91553	0.84444	logistic	45382	145	45237	0.995738	0.984597	0		Articular cartilage disorder	musculoskeletal
rs116843064	742.9	X19.8429323.G.A_G		0.151928	0.140657	1.16408	0.280086	logistic	47263	2026	45237	0.999121	0.984681	0		Other derangement of joint	musculoskeletal
rs116843064	743	X19.8429323.G.A_G		13.7907	260.208	975504	0.957733	logistic	45829	176	45653	0.999579	0.984748	0		Osteoporosis, osteopenia and pathological fracture	musculoskeletal
rs116843064	743.1	X19.8429323.G.A_G		0.66485	1.00337	1.9442	0.507576	logistic	45719	66	45653	0.999547	0.9847	0		Osteoporosis	musculoskeletal
rs116843064	743.11	X19.8429323.G.A_G		0.0284895	0.0931451	1.0289	0.759711	logistic	50826	5173	45653	0.999131	0.984791	0		Osteoporosis NOS	musculoskeletal
rs116843064	743.12	X19.8429323.G.A_G		0.228753	0.198199	1.25703	0.248436	logistic	46856	1203	45653	0.99982	0.984783	0		Senile osteoporosis	musculoskeletal
rs116843064	743.13	X19.8429323.G.A_G		0.0397144	0.148853	1.04051	0.789621	logistic	47327	1674	45653	0.999184	0.984723	0		Other specified osteoporosis	musculoskeletal
rs116843064	743.2	X19.8429323.G.A_G		0.285395	0.189117	1.33029	0.131274	logistic	46937	1284	45653	0.999416	0.984799	0		Pathologic fracture	musculoskeletal
rs116843064	743.21	X19.8429323.G.A_G		-0.197479	0.19642	0.820798	0.314709	logistic	46400	747	45653	0.999315	0.984644	0		Pathologic fracture of vertebrae	musculoskeletal
rs116843064	743.22	X19.8429323.G.A_G		0.0873841	0.409935	1.09132	0.831198	logistic	45869	216	45653	0.999512	0.984696	0		Pathologic fracture of femur	musculoskeletal
rs116843064	743.4	X19.8429323.G.A_G		0.736411	0.411143	2.08843	0.0732718	logistic	46059	406	45653	0.999549	0.984759	0		Stress fracture	musculoskeletal
rs116843064	743.9	X19.8429323.G.A_G		0.0384718	0.0902537	1.03922	0.669916	logistic	50759	5106	45653	0.99911	0.984771	0		Osteopenia or other disorder of bone and cartilage	musculoskeletal
rs116843064	745	X19.8429323.G.A_G		-0.0541429	0.0551229	0.947297	0.325991	logistic	54487	21481	33006	0.993584	0.98485	0		Pain in joint	musculoskeletal
rs116843064	747	X19.8429323.G.A_G		0.158542	0.290975	1.1718	0.585846	logistic	54161	466	53695	0.999784	0.984962	0		Cardiac and circulatory congenital anomalies	congenital anomalies
rs116843064	747.1	X19.8429323.G.A_G		-0.201318	0.136205	0.817652	0.139394	logistic	55263	1568	53695	0.999559	0.984854	0		Cardiac congenital anomalies	congenital anomalies
rs116843064	747.11	X19.8429323.G.A_G		-0.0566325	0.16025	0.944941	0.723788	logistic	54938	1243	53695	0.999672	0.984919	0		Cardiac shunt/ heart septal defect	congenital anomalies
rs116843064	747.12	X19.8429323.G.A_G		0.389899	0.269459	1.47683	0.147905	logistic	54378	683	53695	0.99979	0.985003	0		Valvular heart disease/ heart chambers	congenital anomalies
rs116843064	747.13	X19.8429323.G.A_G		0.0352476	0.304058	1.03588	0.907713	logistic	54074	379	53695	0.999782	0.984947	0		Congenital anomalies of great vessels	congenital anomalies
rs116843064	747.2	X19.8429323.G.A_G		-0.185903	0.278396	0.830354	0.504284	logistic	54053	358	53695	0.999768	0.984922	0		Congenital anomalies of peripheral vascular system	congenital anomalies
rs116843064	748	X19.8429323.G.A_G		0.249165	0.499993	1.28295	0.618247	logistic	57017	167	56850	0.999271	0.984899	0		Anomalies of respiratory system, congenital	congenital anomalies
rs116843064	749	X19.8429323.G.A_G		-0.334065	0.410866	0.716007	0.416175	logistic	56993	143	56850	0.999232	0.984875	0		Congenital anomalies of face and neck	congenital anomalies
rs116843064	749.2	X19.8429323.G.A_G		-0.0557589	0.573275	0.945767	0.922517	logistic	56943	93	56850	0.999269	0.984888	0		Congenital anomalies of skull and face bones	congenital anomalies
rs116843064	750.1	X19.8429323.G.A_G		13.7829	413.893	967918	0.973435	logistic	54123	70	54053	0.998083	0.984932	0		Upper gastrointestinal congenital anomalies	congenital anomalies
rs116843064	750.11	X19.8429323.G.A_G		0.789963	1.00084	2.20331	0.429938	logistic	54128	75	54053	0.998045	0.984925	0		Esophageal atresia/tracheoesophageal fistula	congenital anomalies
rs116843064	750.13	X19.8429323.G.A_G		0.0130952	0.707753	1.01318	0.985238	logistic	54118	65	54053	0.999273	0.984913	0		Congenital anomalies of mouth/tongue	congenital anomalies
rs116843064	750.14	X19.8429323.G.A_G		13.7238	422.195	912337	0.974069	logistic	54115	62	54053	0.998078	0.98493	0		Congenital anomalies of esophagus	congenital anomalies
rs116843064	750.21	X19.8429323.G.A_G		-0.259912	0.207822	0.77112	0.211063	logistic	54671	618	54053	0.997347	0.984864	0		Congenital anomalies of intestine	congenital anomalies
rs116843064	750.22	X19.8429323.G.A_G		0.0791829	0.500764	1.0824	0.874359	logistic	54195	142	54053	0.997962	0.984916	0		Congenital anomaly of gallbladder, bile ducts, liver, pancreas	congenital anomalies
rs116843064	751.1	X19.8429323.G.A_G		0.399861	1.00132	1.49162	0.689647	logistic	54104	51	54053	0.99803	0.984918	0		Congenital anomalies of genital organs	congenital anomalies
rs116843064	751.11	X19.8429323.G.A_G		0.244358	0.576994	1.2768	0.67193	logistic	54175	122	54053	0.997991	0.984919	0		Congenital anomalies of female genital organs	congenital anomalies
rs116843064	751.12	X19.8429323.G.A_G		0.443177	0.714196	1.55765	0.534912	logistic	54167	114	54053	0.998028	0.984926	0		Congenital anomalies of male genital organs	congenital anomalies
rs116843064	751.2	X19.8429323.G.A_G		-0.612166	0.356115	0.542175	0.0856124	logistic	54196	143	54053	0.999187	0.984879	0		Congenital anomalies of urinary system	congenital anomalies
rs116843064	751.21	X19.8429323.G.A_G		0.0012126	0.176776	1.00121	0.994527	logistic	55183	1130	54053	0.997277	0.984923	0		Cystic kidney disease	congenital anomalies
rs116843064	751.22	X19.8429323.G.A_G		0.0870152	0.379164	1.09091	0.818486	logistic	54304	251	54053	0.997903	0.984918	0		Other specified congenital anomalies of kidney	congenital anomalies
rs116843064	751.3	X19.8429323.G.A_G		0.085132	0.379034	1.08886	0.822289	logistic	54305	252	54053	0.997903	0.984919	0		Obstructive genitourinary defect	congenital anomalies
rs116843064	752	X19.8429323.G.A_G		-0.248266	0.700389	0.780153	0.722988	logistic	55945	51	55894	0.999405	0.984833	0		Nervous system congenital anomalies	congenital anomalies
rs116843064	752.1	X19.8429323.G.A_G		13.5401	409.946	759265	0.973651	logistic	55948	54	55894	0.999432	0.984852	0		Neural tube defects	congenital anomalies
rs116843064	752.11	X19.8429323.G.A_G		0.0494816	0.450368	1.05073	0.912513	logistic	56069	175	55894	0.999389	0.98484	0		Spina bifida	congenital anomalies
rs116843064	752.2	X19.8429323.G.A_G		0.645956	0.449174	1.90781	0.150407	logistic	56213	319	55894	0.999419	0.984879	0		Other specified congenital anomalies of nervous system	congenital anomalies
rs116843064	753	X19.8429323.G.A_G		-0.393168	0.575938	0.674915	0.494823	logistic	55960	66	55894	0.999394	0.984828	0		Congenital anomalies of the eye	congenital anomalies
rs116843064	754	X19.8429323.G.A_G		1.0659	1.00065	2.90346	0.286781	logistic	55326	94	55232	0.99881	0.984881	0		Congenital musculoskeletal deformities of spine	congenital anomalies
rs116843064	754.2	X19.8429323.G.A_G		-0.0994871	0.318475	0.905302	0.754747	logistic	55536	304	55232	0.998649	0.984857	0		Spondylolisthesis, congenital	congenital anomalies
rs116843064	755.1	X19.8429323.G.A_G		-0.202138	0.37997	0.816982	0.594736	logistic	55423	191	55232	0.998687	0.984853	0		Congenital deformities of feet	congenital anomalies
rs116843064	755.61	X19.8429323.G.A_G		0.069525	0.499768	1.072	0.88936	logistic	55375	143	55232	0.99875	0.984867	0		Congenital hip dysplasia and deformity	congenital anomalies
rs116843064	756	X19.8429323.G.A_G		0.833944	1.0011	2.30238	0.404829	logistic	55307	75	55232	0.998802	0.984875	0		Other congenital musculoskeletal anomalies	congenital anomalies
rs116843064	756.1	X19.8429323.G.A_G		-0.469347	0.500324	0.625411	0.3482	logistic	55314	82	55232	0.998725	0.98485	0		Congenital anomalies of abdominal wall; diaphram	congenital anomalies
rs116843064	756.21	X19.8429323.G.A_G		0.29938	0.7072	1.34902	0.672053	logistic	55319	87	55232	0.998781	0.98487	0		Pectus excavatum	congenital anomalies
rs116843064	756.3	X19.8429323.G.A_G		0.0325675	0.579057	1.0331	0.955149	logistic	55332	100	55232	0.998759	0.984864	0		Congenital anomalies of muscle, tendon, fascia, and connective tissue	congenital anomalies
rs116843064	756.5	X19.8429323.G.A_G		0.0876071	0.279665	1.09156	0.754085	logistic	55702	470	55232	0.998635	0.984875	0		Congenital osteodystrophies	congenital anomalies
rs116843064	757	X19.8429323.G.A_G		-1.11344	0.453469	0.328427	0.0140734	logistic	55151	56	55095	0.997195	0.984905	0		Congenital anomalies of the integument	congenital anomalies
rs116843064	758	X19.8429323.G.A_G		0.74768	1.00296	2.11209	0.455987	logistic	55162	67	55095	0.997419	0.984944	0		Chromosomal anomalies and genetic disorders	congenital anomalies
rs116843064	758.1	X19.8429323.G.A_G		-0.149967	0.410447	0.860736	0.714831	logistic	55264	169	55095	0.997234	0.984927	0		Chromosomal anomalies	congenital anomalies
rs116843064	759	X19.8429323.G.A_G		0.00158524	0.238485	1.00159	0.994696	logistic	55684	589	55095	0.996904	0.984933	0		Other and unspecified congenital anomalies	congenital anomalies
rs116843064	760	X19.8429323.G.A_G		-0.00547337	0.0592186	0.994542	0.926359	logistic	53773	14223	39550	0.999037	0.984751	0		Back pain	symptoms
rs116843064	761	X19.8429323.G.A_G		0.0502825	0.0780157	1.05157	0.51924	logistic	55395	7049	48346	0.999559	0.984872	0		Cervicalgia	symptoms
rs116843064	763	X19.8429323.G.A_G		-0.14024	0.100607	0.86915	0.163339	logistic	51981	3361	48620	0.999537	0.984783	0		Thoracic or lumbosacral neuritis or radiculitis, unspecified	symptoms
rs116843064	764	X19.8429323.G.A_G		-0.0317955	0.117409	0.968705	0.786537	logistic	51278	2658	48620	0.999207	0.984896	0		Sciatica	symptoms
rs116843064	765	X19.8429323.G.A_G		0.0254311	0.147617	1.02576	0.863219	logistic	50290	1670	48620	0.998509	0.984927	0		Cervical radiculitis	symptoms
rs116843064	766	X19.8429323.G.A_G		-0.0361742	0.125771	0.964472	0.773639	logistic	50842	2222	48620	0.998064	0.984894	0		Neuralgia, neuritis, and radiculitis NOS	symptoms
rs116843064	769	X19.8429323.G.A_G		0.202659	0.579457	1.22465	0.726534	logistic	57492	127	57365	0.999113	0.984885	0		Nonallopathic lesions NEC	symptoms
rs116843064	770	X19.8429323.G.A_G		0.222272	0.0980547	1.24891	0.0234015	logistic	55753	4698	51055	0.999392	0.984799	0		Myalgia and myositis unspecified	symptoms
rs116843064	771	X19.8429323.G.A_G		-0.00754896	0.141094	0.992479	0.957331	logistic	49930	1772	48158	0.995326	0.984799	0		Musculoskeletal symptoms referable to limbs	symptoms
rs116843064	771.1	X19.8429323.G.A_G		0.082273	0.0842536	1.08575	0.32882	logistic	53874	5716	48158	0.998211	0.984928	0		Swelling of limb	symptoms
rs116843064	771.2	X19.8429323.G.A_G		0.0523673	0.319815	1.05376	0.869934	logistic	48518	360	48158	0.997012	0.984799	0		Cramp of limb	symptoms
rs116843064	772	X19.8429323.G.A_G		0.062587	0.245034	1.06459	0.798397	logistic	48098	596	47502	0.996504	0.984656	0		Symptoms of the muscles	symptoms
rs116843064	772.1	X19.8429323.G.A_G		-0.12737	0.380332	0.880408	0.737707	logistic	47707	205	47502	0.991814	0.984635	0		Muscular wasting and disuse atrophy	symptoms
rs116843064	772.2	X19.8429323.G.A_G		-0.0481065	0.128225	0.953032	0.707533	logistic	49575	2073	47502	0.985843	0.984619	0		Spasm of muscle	symptoms
rs116843064	772.3	X19.8429323.G.A_G		0.039309	0.0969357	1.04009	0.685098	logistic	51594	4092	47502	0.998579	0.984698	0		Muscle weakness	symptoms
rs116843064	772.4	X19.8429323.G.A_G		-0.111775	0.318134	0.894245	0.725329	logistic	47795	293	47502	0.991554	0.984632	0		Rhabdomyolysis	symptoms
rs116843064	772.6	X19.8429323.G.A_G		-0.00894552	0.279576	0.991094	0.974475	logistic	47926	424	47502	0.996604	0.984643	0		Facial weakness	symptoms
rs116843064	780	X19.8429323.G.A_G		-0.0492073	0.244218	0.951984	0.840316	logistic	57247	544	56703	0.999228	0.984908	0		Hypothermia/Chills	symptoms
rs116843064	781	X19.8429323.G.A_G		0.127341	0.156311	1.1358	0.415265	logistic	55379	1633	53746	0.996614	0.98485	0		Symptoms involving nervous and musculoskeletal systems	symptoms
rs116843064	781.1	X19.8429323.G.A_G		-0.241918	0.411581	0.78512	0.556682	logistic	53902	156	53746	0.993717	0.984778	0		Loss of height	symptoms
rs116843064	781.2	X19.8429323.G.A_G		0.192523	0.291133	1.2123	0.508427	logistic	54227	481	53746	0.993592	0.984814	0		Abnormal posture	symptoms
rs116843064	782	X19.8429323.G.A_G		-0.238748	0.303873	0.787613	0.432054	logistic	45340	286	45054	0.996815	0.984738	0		Symptoms involving skin and other integumentary tissue	symptoms
rs116843064	782.3	X19.8429323.G.A_G		0.00611781	0.0678808	1.00614	0.928187	logistic	54261	9207	45054	0.997442	0.984823	0		Edema	symptoms
rs116843064	782.6	X19.8429323.G.A_G		0.2165	0.252875	1.24172	0.391912	logistic	45694	640	45054	0.99684	0.984801	0		Pallor and flushing	symptoms
rs116843064	783	X19.8429323.G.A_G		0.047124	0.0621459	1.04825	0.448283	logistic	54778	11349	43429	0.998879	0.98483	0		Fever of unknown origin	symptoms
rs116843064	783.1	X19.8429323.G.A_G		0.195053	0.408606	1.21538	0.633104	logistic	43667	238	43429	0.999812	0.984691	0		Postprocedural fever	symptoms
rs116843064	785	X19.8429323.G.A_G		-0.0109298	0.0528871	0.98913	0.836273	logistic	54221	20431	33790	0.99923	0.984904	0		Abdominal pain	symptoms
rs116843064	788	X19.8429323.G.A_G		0.0801992	0.0825768	1.0835	0.331444	logistic	56074	6020	50054	0.999494	0.984913	0		Syncope and collapse	symptoms
rs116843064	789	X19.8429323.G.A_G		0.0489416	0.058071	1.05016	0.399347	logistic	54148	13439	40709	0.999665	0.984801	0		Nausea and vomiting	symptoms
rs116843064	789.1	X19.8429323.G.A_G		-0.526489	0.379474	0.590675	0.165315	logistic	40841	132	40709	0.982978	0.984599	0		Persistent vomiting	symptoms
rs116843064	790	X19.8429323.G.A_G		0.0887969	0.269189	1.09286	0.741499	logistic	48056	505	47551	0.999185	0.984841	0		Nonspecific findings on examination of blood	symptoms
rs116843064	790.1	X19.8429323.G.A_G		0.0143955	0.26073	1.0145	0.955969	logistic	48057	506	47551	0.999165	0.984831	0		Elevated sedimentation rate	symptoms
rs116843064	790.6	X19.8429323.G.A_G		0.0831383	0.0830239	1.08669	0.316644	logistic	53730	6179	47551	0.999468	0.98498	0		Other abnormal blood chemistry	symptoms
rs116843064	790.8	X19.8429323.G.A_G		0.136979	0.269585	1.1468	0.611377	logistic	48079	528	47551	0.999192	0.984848	0		Elevated C-reactive protein (CRP)	symptoms
rs116843064	791	X19.8429323.G.A_G		0.923646	0.500645	2.51846	0.0650503	logistic	57459	333	57126	0.999103	0.984876	0		Gangrene	symptoms
rs116843064	792	X19.8429323.G.A_G		0.382079	0.272944	1.46533	0.16156	logistic	47816	645	47171	0.997722	0.984817	0		Abnormal Papanicolaou smear of cervix and cervical HPV	genitourinary
rs116843064	792.1	X19.8429323.G.A_G		-0.0523472	0.137169	0.948999	0.702739	logistic	48997	1826	47171	0.999473	0.984713	0		Papanicolaou smear of cervix or vagina with atypical squamous cells	genitourinary
rs116843064	794	X19.8429323.G.A_G		-0.0392106	0.37919	0.961548	0.917641	logistic	57363	225	57138	0.999171	0.984894	0		Abnormal results of other function studies (bladder, pancreas, placenta, spleen, etc)	symptoms
rs116843064	795	X19.8429323.G.A_G		0.561992	0.578863	1.75416	0.331621	logistic	56894	171	56723	0.997886	0.984849	0		Other and nonspecific abnormal cytological, histological and immunological findings	symptoms
rs116843064	795.8	X19.8429323.G.A_G							56723					0	[Error: non-varying phenotype or genotype]	Abnormal tumor markers	symptoms
rs116843064	795.81	X19.8429323.G.A_G		0.383062	0.410179	1.46677	0.350361	logistic	57013	290	56723	0.997834	0.984854	0		Elevated carcinoembryonic antigen [CEA]	symptoms
rs116843064	795.82	X19.8429323.G.A_G		0.318493	0.57954	1.37505	0.58262	logistic	56857	134	56723	0.997862	0.984839	0		Elevated cancer antigen 125 [CA 125]	symptoms
rs116843064	796	X19.8429323.G.A_G		-0.243678	0.155938	0.78374	0.118133	logistic	51001	1609	49392	0.997406	0.984785	0		Elevated prostate specific antigen [PSA]	genitourinary
rs116843064	797	X19.8429323.G.A_G		0.308845	0.15495	1.36185	0.0462409	logistic	56409	1904	54505	0.999163	0.984763	0		Shock	symptoms
rs116843064	797.1	X19.8429323.G.A_G		0.498365	0.260072	1.64603	0.0553327	logistic	55311	806	54505	0.999353	0.984714	0		Cardiogenic shock	symptoms
rs116843064	798	X19.8429323.G.A_G		0.0401673	0.0534087	1.04098	0.452007	logistic	52142	21653	30489	0.996487	0.984811	0		Malaise and fatigue	symptoms
rs116843064	798.1	X19.8429323.G.A_G		-0.0681235	0.136823	0.934145	0.618559	logistic	32312	1823	30489	0.999155	0.984449	0		Chronic fatigue syndrome	symptoms
rs116843064	800	X19.8429323.G.A_G		-0.19318	0.147684	0.824333	0.190852	logistic	47565	1314	46251	0.998152	0.984873	0		Fracture of lower limb	injuries & poisonings
rs116843064	800.1	X19.8429323.G.A_G		0.0793389	0.185851	1.08257	0.669456	logistic	47345	1094	46251	0.990466	0.984993	0		Fracture of neck of femur	injuries & poisonings
rs116843064	800.2	X19.8429323.G.A_G		-0.0179433	0.211047	0.982217	0.932245	logistic	47001	750	46251	0.990794	0.984958	0		Fracture of unspecified part of femur	injuries & poisonings
rs116843064	800.3	X19.8429323.G.A_G		-0.0928879	0.174443	0.911296	0.594391	logistic	47272	1021	46251	0.995886	0.984928	0		Fracture of tibia and fibula	injuries & poisonings
rs116843064	800.4	X19.8429323.G.A_G		-0.0295846	0.269775	0.970849	0.912676	logistic	46699	448	46251	0.996779	0.984957	0		Fracture of patella	injuries & poisonings
rs116843064	801	X19.8429323.G.A_G		-0.100904	0.135435	0.90402	0.456251	logistic	48015	1764	46251	0.997964	0.984901	0		Fracture of ankle and foot	injuries & poisonings
rs116843064	801.1	X19.8429323.G.A_G		-0.292367	0.163363	0.746494	0.0735063	logistic	47217	966	46251	0.995354	0.984857	0		Fracture of foot	injuries & poisonings
rs116843064	802	X19.8429323.G.A_G		0.545314	0.29028	1.72515	0.0603023	logistic	46940	689	46251	0.997152	0.985055	0		Fracture of pelvis	injuries & poisonings
rs116843064	803	X19.8429323.G.A_G		-0.219539	0.195061	0.802889	0.260382	logistic	46975	724	46251	0.996101	0.984907	0		Fracture of upper limb	injuries & poisonings
rs116843064	803.1	X19.8429323.G.A_G		0.0935358	0.199188	1.09805	0.638651	logistic	47208	957	46251	0.996457	0.984992	0		Fracture of humerus	injuries & poisonings
rs116843064	803.2	X19.8429323.G.A_G		-0.239825	0.135476	0.786765	0.0766865	logistic	47776	1525	46251	0.997841	0.984835	0		Fracture of radius and ulna	injuries & poisonings
rs116843064	803.21	X19.8429323.G.A_G		0.33102	0.503281	1.39239	0.510715	logistic	46440	189	46251	0.992499	0.984981	0		Colles' fracture	injuries & poisonings
rs116843064	803.3	X19.8429323.G.A_G		0.0493242	0.2518	1.05056	0.844699	logistic	46807	556	46251	0.996752	0.98497	0		Fracture of clavicle or scapula	injuries & poisonings
rs116843064	804	X19.8429323.G.A_G		-0.15527	0.14687	0.856184	0.29042	logistic	47637	1386	46251	0.994989	0.984886	0		Fracture of hand or wrist	injuries & poisonings
rs116843064	805	X19.8429323.G.A_G		-0.245308	0.111179	0.782463	0.0273538	logistic	48570	2319	46251	0.9968	0.984775	0		Fracture of vertebral column without mention of spinal cord injury	injuries & poisonings
rs116843064	807	X19.8429323.G.A_G		0.0969133	0.161023	1.10176	0.547266	logistic	47723	1472	46251	0.998548	0.985007	0		Fracture of ribs	injuries & poisonings
rs116843064	809	X19.8429323.G.A_G		-0.0572769	0.130159	0.944333	0.659897	logistic	48187	1936	46251	0.997945	0.984923	0		Fracture of unspecified bones	injuries & poisonings
rs116843064	816	X19.8429323.G.A_G		-0.427089	0.38012	0.652405	0.261198	logistic	54369	153	54216	0.994377	0.984899	0		Cerebral laceration and contusion	injuries & poisonings
rs116843064	817	X19.8429323.G.A_G		0.0758098	0.238289	1.07876	0.750377	logistic	54864	648	54216	0.986102	0.984935	0		Concussion	injuries & poisonings
rs116843064	818	X19.8429323.G.A_G		-0.26371	0.237765	0.768196	0.267378	logistic	54682	466	54216	0.99746	0.984885	0		Intracranial hemorrhage (injury)	injuries & poisonings
rs116843064	818.1	X19.8429323.G.A_G		0.16815	0.380034	1.18311	0.658156	logistic	54492	276	54216	0.987277	0.984934	0		Subdural hemorrhage (injury)	injuries & poisonings
rs116843064	818.2	X19.8429323.G.A_G		-0.0648685	0.355596	0.937191	0.855252	logistic	54466	250	54216	0.986983	0.984917	0		Subarachnoid hemorrhage (injury)	injuries & poisonings
rs116843064	819	X19.8429323.G.A_G		-0.187665	0.142973	0.828892	0.18932	logistic	55637	1421	54216	0.996334	0.984848	0		Skull and face fracture and other intercranial injury	injuries & poisonings
rs116843064	823	X19.8429323.G.A_G							44650					0	[Error: non-varying phenotype or genotype]	Torus fracture	injuries & poisonings
rs116843064	830	X19.8429323.G.A_G		-0.134693	0.111249	0.873984	0.225997	logistic	54860	2557	52303	0.993059	0.984861	0		Dislocation	injuries & poisonings
rs116843064	835	X19.8429323.G.A_G		0.21323	0.156673	1.23767	0.173516	logistic	54073	1770	52303	0.996195	0.985048	0		Internal derangement of knee	injuries & poisonings
rs116843064	836	X19.8429323.G.A_G		-0.363988	0.303539	0.694899	0.230471	logistic	52559	256	52303	0.996842	0.984922	0		Traumatic arthropathy	injuries & poisonings
rs116843064	840	X19.8429323.G.A_G		-0.0174428	0.0939897	0.982708	0.852772	logistic	52549	4366	48183	0.998624	0.984852	0		Sprains and strains	injuries & poisonings
rs116843064	840.1	X19.8429323.G.A_G		-0.150196	0.503665	0.86054	0.765547	logistic	48302	119	48183	0.997529	0.984856	0		Muscle/tendon sprain	injuries & poisonings
rs116843064	840.2	X19.8429323.G.A_G		-0.356568	0.200147	0.700075	0.0748264	logistic	48815	632	48183	0.999596	0.98479	0		Rotator cuff (capsule) sprain	injuries & poisonings
rs116843064	840.3	X19.8429323.G.A_G		-0.0550268	0.142957	0.94646	0.700298	logistic	49853	1670	48183	0.995758	0.984835	0		Joint/ligament sprain	injuries & poisonings
rs116843064	841	X19.8429323.G.A_G		-0.160828	0.134049	0.851438	0.230227	logistic	49886	1703	48183	0.998171	0.984775	0		Sprains and strains of back and neck	injuries & poisonings
rs116843064	842	X19.8429323.G.A_G		-0.282083	0.410687	0.754211	0.492173	logistic	48333	150	48183	0.997444	0.984845	0		Other sprains and strains	injuries & poisonings
rs116843064	850	X19.8429323.G.A_G		0.150661	0.130274	1.1626	0.247478	logistic	48575	2374	46201	0.997003	0.984807	0		Hemorrhage or hematoma complicating a procedure	injuries & poisonings
rs116843064	851	X19.8429323.G.A_G		0.0322885	0.132696	1.03282	0.807752	logistic	48217	2016	46201	0.996775	0.984715	0		Complications of transplants and reattached limbs	injuries & poisonings
rs116843064	853	X19.8429323.G.A_G		-0.0354383	0.259693	0.965182	0.891456	logistic	46671	470	46201	0.997995	0.984691	0		Complication of colostomy or enterostomy	injuries & poisonings
rs116843064	854	X19.8429323.G.A_G		0.426117	0.133475	1.5313	0.0014106	logistic	49165	2964	46201	0.997684	0.98502	0		Complications of cardiac/vascular device, implant, and graft	injuries & poisonings
rs116843064	855	X19.8429323.G.A_G		0.218331	0.290021	1.244	0.451565	logistic	46685	484	46201	0.998138	0.984727	0		Complication of nervous system device, implant, and graft	injuries & poisonings
rs116843064	856	X19.8429323.G.A_G		0.882085	0.501201	2.41593	0.0784177	logistic	46518	317	46201	0.998362	0.984759	0		Vascular complications of surgery and medical procedures	injuries & poisonings
rs116843064	857	X19.8429323.G.A_G		0.388368	0.259963	1.47457	0.135193	logistic	46929	728	46201	0.999383	0.984775	0		Mechanical complication of unspecified genitourinary device, implant, and graft	injuries & poisonings
rs116843064	858	X19.8429323.G.A_G		0.0308361	0.146119	1.03132	0.83286	logistic	47867	1666	46201	0.997146	0.984718	0		Complication of internal orthopedic device	injuries & poisonings
rs116843064	859	X19.8429323.G.A_G		-0.0621328	0.122716	0.939758	0.612637	logistic	48344	2143	46201	0.998594	0.984652	0		Complication due to other implant and internal device	injuries & poisonings
rs116843064	860	X19.8429323.G.A_G		-0.0722016	0.334267	0.930343	0.828988	logistic	57516	276	57240	0.9991	0.984882	0		Bone marrow or stem cell transplant	neoplasms
rs116843064	870	X19.8429323.G.A_G		-0.0802162	0.161058	0.922917	0.618443	logistic	47521	1214	46307	0.969349	0.984817	0		Open wounds of head; neck; and trunk	injuries & poisonings
rs116843064	870.1	X19.8429323.G.A_G		-0.0117554	0.260561	0.988313	0.964015	logistic	46791	484	46307	0.97543	0.984848	0		Open wound or laceration of eye or eyelid	injuries & poisonings
rs116843064	870.2	X19.8429323.G.A_G		-0.682046	0.357145	0.505581	0.0561691	logistic	46439	132	46307	0.976094	0.984808	0		Open wound of ear	injuries & poisonings
rs116843064	870.3	X19.8429323.G.A_G		-0.250829	0.151198	0.778155	0.0971266	logistic	47487	1180	46307	0.984783	0.984743	0		Other open wound of head and face	injuries & poisonings
rs116843064	870.4	X19.8429323.G.A_G		-0.231545	0.503429	0.793307	0.645563	logistic	46412	105	46307	0.951198	0.984842	0		Open wound of nose and sinus	injuries & poisonings
rs116843064	870.5	X19.8429323.G.A_G		-0.034137	0.356712	0.966439	0.92376	logistic	46562	255	46307	0.949977	0.984848	0		Open wound of lip and mouth	injuries & poisonings
rs116843064	870.6	X19.8429323.G.A_G		-0.081806	0.581125	0.921451	0.88805	logistic	46400	93	46307	0.951767	0.984849	0		Open wound of neck	injuries & poisonings
rs116843064	870.8	X19.8429323.G.A_G		13.7044	456.908	894845	0.976072	logistic	46359	52	46307	0.953392	0.984868	0		Open wound of genital organs	injuries & poisonings
rs116843064	871	X19.8429323.G.A_G		-0.131366	0.128387	0.876897	0.30621	logistic	48201	1894	46307	0.961763	0.984772	0		Open wounds of extremities	injuries & poisonings
rs116843064	871.1	X19.8429323.G.A_G		0.0561452	0.238914	1.05775	0.814207	logistic	46934	627	46307	0.975093	0.984862	0		Open wound of hand except finger(s)	injuries & poisonings
rs116843064	871.2	X19.8429323.G.A_G		0.0832419	0.200338	1.0868	0.677771	logistic	47229	922	46307	0.973631	0.984872	0		Open wound of finger(s)	injuries & poisonings
rs116843064	871.3	X19.8429323.G.A_G		0.0659408	0.304221	1.06816	0.828401	logistic	46691	384	46307	0.949226	0.984858	0		Open wound of foot except toe(s) alone	injuries & poisonings
rs116843064	871.4	X19.8429323.G.A_G		-0.301738	0.357096	0.739531	0.398122	logistic	46500	193	46307	0.976453	0.984828	0		Open wound of toe(s)	injuries & poisonings
rs116843064	872	X19.8429323.G.A_G		0.000180219	0.207719	1.00018	0.999308	logistic	47099	792	46307	0.973648	0.984851	0		Traumatic amputation	injuries & poisonings
rs116843064	874	X19.8429323.G.A_G		0.297742	0.449676	1.34681	0.50789	logistic	46526	219	46307	0.951699	0.984869	0		Complication of amputation stump	injuries & poisonings
rs116843064	875	X19.8429323.G.A_G		-0.288076	0.270349	0.749705	0.286618	logistic	46656	349	46307	0.946644	0.984814	0		Non-healing surgical wound	injuries & poisonings
rs116843064	876	X19.8429323.G.A_G		0.0886806	0.502101	1.09273	0.859808	logistic	46451	144	46307	0.951608	0.984855	0		Posttraumatic wound infection not elsewhere classified	injuries & poisonings
rs116843064	907	X19.8429323.G.A_G		0.130236	0.237347	1.1391	0.583201	logistic	56795	673	56122	0.999141	0.984805	0		Injuries to the nervous system	injuries & poisonings
rs116843064	910	X19.8429323.G.A_G		-0.291491	0.580737	0.747149	0.615715	logistic	57544	77	57467	0.999089	0.984881	0		Superficial injury, infected	injuries & poisonings
rs116843064	911	X19.8429323.G.A_G		1.0069	0.708078	2.73711	0.155021	logistic	57504	183	57321	0.999077	0.984871	0		Blister	injuries & poisonings
rs116843064	912	X19.8429323.G.A_G		0.192627	0.221474	1.21243	0.384438	logistic	56249	859	55390	0.998322	0.984862	0		Insect bite	injuries & poisonings
rs116843064	913	X19.8429323.G.A_G		0.189498	0.335958	1.20864	0.572718	logistic	55752	362	55390	0.998474	0.984835	0		Toxic effect of venom	injuries & poisonings
rs116843064	916	X19.8429323.G.A_G		-0.00639812	0.0934155	0.993622	0.945395	logistic	55580	4313	51267	0.999652	0.984986	0		Contusion	injuries & poisonings
rs116843064	930	X19.8429323.G.A_G		0.00620477	0.180873	1.00622	0.972634	logistic	44131	1057	43074	0.99699	0.984557	0		Allergic reaction to food	injuries & poisonings
rs116843064	931	X19.8429323.G.A_G		0.0772553	0.305458	1.08032	0.800333	logistic	43485	411	43074	0.997671	0.984569	0		Contact dermatitis and other eczema due to plants [except food]	dermatologic
rs116843064	938	X19.8429323.G.A_G		-0.678103	0.261535	0.507579	0.00952048	logistic	43331	257	43074	0.999079	0.984468	0		Dermatitis due to solar radiation	dermatologic
rs116843064	938.1	X19.8429323.G.A_G		-0.0459316	0.579077	0.955107	0.936779	logistic	43170	96	43074	0.99784	0.984549	0		Acute dermatitis due to solar radiation	dermatologic
rs116843064	938.2	X19.8429323.G.A_G		0.00823151	0.14603	1.00827	0.955048	logistic	44936	1862	43074	0.999881	0.984611	0		Chronic dermatitis due to solar radiation	dermatologic
rs116843064	939	X19.8429323.G.A_G		0.121149	0.0982353	1.12879	0.217482	logistic	47591	4517	43074	0.997542	0.984745	0		Atopic/contact dermatitis due to other or unspecified	dermatologic
rs116843064	941	X19.8429323.G.A_G		0.135371	0.707545	1.14496	0.848271	logistic	43151	77	43074	0.997876	0.984554	0		Adverse reaction to serum or vaccine	injuries & poisonings
rs116843064	942	X19.8429323.G.A_G		-0.247263	0.335417	0.780935	0.461012	logistic	43306	232	43074	0.99763	0.984529	0		Infusion and transfusion reaction	injuries & poisonings
rs116843064	946	X19.8429323.G.A_G		0.183224	0.335474	1.20108	0.584954	logistic	43433	359	43074	0.997737	0.984574	0		Anaphylactic shock NOS	injuries & poisonings
rs116843064	947	X19.8429323.G.A_G		0.0580205	0.190162	1.05974	0.760281	logistic	44083	1009	43074	0.997142	0.984575	0		Urticaria	dermatologic
rs116843064	949	X19.8429323.G.A_G		0.00121747	0.129984	1.00122	0.992527	logistic	45231	2157	43074	0.995709	0.984568	0		Allergies, other	injuries & poisonings
rs116843064	952	X19.8429323.G.A_G		-0.221555	0.354902	0.801272	0.53245	logistic	57533	213	57320	0.999125	0.984896	0		Spinal cord injury without evidence of spinal bone injury	injuries & poisonings
rs116843064	958	X19.8429323.G.A_G		-0.322069	0.194378	0.724649	0.097536	logistic	56378	644	55734	0.999309	0.984835	0		Certain early complications of trauma or procedure	injuries & poisonings
rs116843064	958.1	X19.8429323.G.A_G		-0.112156	0.303256	0.893905	0.711503	logistic	56062	328	55734	0.999467	0.984892	0		Postoperative shock	injuries & poisonings
rs116843064	958.2	X19.8429323.G.A_G		0.228356	0.269181	1.25653	0.39625	logistic	56318	584	55734	0.999478	0.984934	0		Traumatic and surgical subcutaneous emphysema	injuries & poisonings
rs116843064	960	X19.8429323.G.A_G		0.0532847	0.278146	1.05473	0.848079	logistic	39900	455	39445	0.999354	0.985025	0		Poisoning by antibiotics	injuries & poisonings
rs116843064	960.1	X19.8429323.G.A_G		-0.0148922	0.143168	0.985218	0.917154	logistic	41172	1727	39445	0.998841	0.985002	0		Adverse effects of antibacterials (not penicillins)	injuries & poisonings
rs116843064	960.2	X19.8429323.G.A_G		0.0199111	0.135668	1.02011	0.883319	logistic	41404	1959	39445	0.998793	0.985026	0		Allergy/adverse effect of penicillin	injuries & poisonings
rs116843064	961	X19.8429323.G.A_G		-0.189915	0.192679	0.82703	0.324303	logistic	40200	755	39445	0.999129	0.98495	0		Poisoning by other anti-infectives	injuries & poisonings
rs116843064	961.1	X19.8429323.G.A_G		-0.0948354	0.150984	0.909523	0.529928	logistic	40864	1419	39445	0.999674	0.984962	0		Poisoning/allergy of sulfonamides	injuries & poisonings
rs116843064	962	X19.8429323.G.A_G		0.621576	0.707982	1.86186	0.379969	logistic	39567	122	39445	0.999459	0.985038	0		Poisoning by hormones and synthetic substitutes	injuries & poisonings
rs116843064	962.1	X19.8429323.G.A_G		0.276271	0.334036	1.3182	0.408197	logistic	39838	393	39445	0.99941	0.985052	0		Adrenal cortical steroids causing adverse effects in therapeutic use	injuries & poisonings
rs116843064	962.2	X19.8429323.G.A_G		-0.617047	0.408341	0.539535	0.130761	logistic	39552	107	39445	0.999388	0.984982	0		Insulins and antidiabetic agents causing adverse effects in therapeutic use	injuries & poisonings
rs116843064	962.3	X19.8429323.G.A_G		0.110052	0.290395	1.11634	0.704706	logistic	39888	443	39445	0.99937	0.985033	0		Hormones and synthetic substitutes causing adverse effects in therapeutic use	injuries & poisonings
rs116843064	963	X19.8429323.G.A_G		0.338924	0.57653	1.40344	0.55662	logistic	39585	140	39445	0.999447	0.985032	0		Poisoning by primarily systemic agents	injuries & poisonings
rs116843064	963.1	X19.8429323.G.A_G		-0.0289965	0.115733	0.97142	0.802165	logistic	42030	2585	39445	0.999484	0.984987	0		Antineoplastic and immunosuppressive drugs causing adverse effects	injuries & poisonings
rs116843064	964.1	X19.8429323.G.A_G		1.3993	0.706612	4.05235	0.0476708	logistic	39716	271	39445	0.999494	0.985094	0		Anticoagulants causing adverse effects	injuries & poisonings
rs116843064	965	X19.8429323.G.A_G		0.251488	0.185951	1.28594	0.176234	logistic	40732	1287	39445	0.999263	0.985122	0		Poisoning by analgesics, antipyretics, and antirheumatics	injuries & poisonings
rs116843064	965.1	X19.8429323.G.A_G		0.0832499	0.251698	1.08681	0.740831	logistic	40017	572	39445	0.999331	0.985031	0		Opiates and related narcotics causing adverse effects in therapeutic use	injuries & poisonings
rs116843064	966	X19.8429323.G.A_G		-0.461683	0.316173	0.630222	0.144229	logistic	39655	210	39445	0.999342	0.98497	0		Poisoning by anticonvulsants and anti-Parkinsonism drugs	injuries & poisonings
rs116843064	967	X19.8429323.G.A_G		0.062865	0.141544	1.06488	0.656942	logistic	41327	1882	39445	0.998881	0.985046	0		Adverse effects of sedatives or other central nervous system depressants and anesthetics	injuries & poisonings
rs116843064	969	X19.8429323.G.A_G		0.0762759	0.27778	1.07926	0.783631	logistic	39917	472	39445	0.999825	0.985031	0		Poisoning by psychotropic agents	injuries & poisonings
rs116843064	971	X19.8429323.G.A_G		0.834286	0.998683	2.30317	0.4035	logistic	39521	76	39445	0.999464	0.985033	0		Poisoning by drugs primarily affecting the autonomic nervous system	injuries & poisonings
rs116843064	972	X19.8429323.G.A_G		0.251554	0.409207	1.28602	0.53873	logistic	39703	258	39445	0.999427	0.985039	0		Poisoning by agents primarily affecting the cardiovascular system	injuries & poisonings
rs116843064	972.1	X19.8429323.G.A_G		14.147	489.666	1.39308e+06	0.976951	logistic	39519	74	39445	0.999479	0.985045	0		Cardiac rhythm regulators causing adverse effects in therapeutic use	injuries & poisonings
rs116843064	972.6	X19.8429323.G.A_G		0.336999	0.706888	1.40074	0.63355	logistic	39539	94	39445	0.999452	0.985027	0		Antihypertensive agents causing adverse effects	injuries & poisonings
rs116843064	974	X19.8429323.G.A_G		-0.110279	0.408656	0.895584	0.78727	logistic	39624	179	39445	0.999407	0.985009	0		Poisoning by water, mineral, and uric acid metabolism drugs	injuries & poisonings
rs116843064	975	X19.8429323.G.A_G		0.183107	0.708058	1.20094	0.79594	logistic	39523	78	39445	0.999449	0.985021	0		Poisoning by agents primarily acting on the smooth and skeletal muscles and respiratory system	injuries & poisonings
rs116843064	977	X19.8429323.G.A_G		0.19769	0.447557	1.21858	0.6587	logistic	39646	201	39445	0.999429	0.98503	0		Personal history of allergy to medicinal agents	injuries & poisonings
rs116843064	979	X19.8429323.G.A_G		0.0604934	0.0840389	1.06236	0.471632	logistic	45380	5935	39445	0.998581	0.985126	0		Adverse drug events and drug allergies	injuries & poisonings
rs116843064	980	X19.8429323.G.A_G		-0.0282531	0.145277	0.972142	0.845802	logistic	55943	1577	54366	0.998624	0.984904	0		Encounter for long-term (current) use of antibiotics	infectious diseases
rs116843064	981	X19.8429323.G.A_G		13.6406	414.658	839545	0.973757	logistic	56650	60	56590	0.999311	0.984872	0		Toxic effect of (non-ethyl) alcohol and petroleum and other solvents	injuries & poisonings
rs116843064	989	X19.8429323.G.A_G		0.562794	0.707587	1.75557	0.426398	logistic	56706	116	56590	0.999293	0.984869	0		Toxic effect of other substances, chiefly nonmedicinal as to source	injuries & poisonings
rs116843064	990	X19.8429323.G.A_G		0.0472401	0.129468	1.04837	0.715203	logistic	50663	2161	48502	0.998964	0.984693	0		Effects radiation NOS	injuries & poisonings
rs116843064	994	X19.8429323.G.A_G							50942					0	[Error: non-varying phenotype or genotype]	Sepsis and SIRS	injuries & poisonings
rs116843064	994.1	X19.8429323.G.A_G		0.0532269	0.142744	1.05467	0.709234	logistic	52693	1751	50942	0.999298	0.984723	0		Systemic inflammatory response syndrome (SIRS)	injuries & poisonings
rs116843064	994.2	X19.8429323.G.A_G		0.122068	0.09022	1.12983	0.176054	logistic	55940	4998	50942	0.998468	0.984859	0		Sepsis	injuries & poisonings
rs116843064	994.21	X19.8429323.G.A_G		0.138974	0.136719	1.14909	0.309394	logistic	53036	2094	50942	0.998067	0.984774	0		Septic shock	injuries & poisonings
rs118204057	8	X8.19811733.G.A_A		0.914326	1.01957	2.49509	0.36984	logistic	53813	597	53216	0.0635853	0.000343783	0		Intestinal infection	infectious diseases
rs118204057	8.5	X8.19811733.G.A_A		-9.94724	234.732	4.78595e-05	0.966198	logistic	53414	198	53216	0.0621001	0.00033699	0		Bacterial enteritis	infectious diseases
rs118204057	8.52	X8.19811733.G.A_A		-10.5978	146.901	2.4972e-05	0.942489	logistic	54216	1000	53216	0.0616397	0.000332005	0		Intestinal infection due to C. difficile	infectious diseases
rs118204057	8.6	X8.19811733.G.A_A		0.855304	1.02512	2.35209	0.404087	logistic	53904	688	53216	0.0635317	0.000343203	0		Viral Enteritis	infectious diseases
rs118204057	10	X8.19811733.G.A_A		-10.356	265.396	3.18015e-05	0.968874	logistic	43599	234	43365	0.0553815	0.000332576	0		Tuberculosis	infectious diseases
rs118204057	31	X8.19811733.G.A_A		-9.83349	263.173	5.36253e-05	0.970194	logistic	43509	144	43365	0.0554387	0.000333264	0		Diseases due to other mycobacteria	infectious diseases
rs118204057	38	X8.19811733.G.A_A		0.384533	0.488287	1.46893	0.430981	logistic	48125	4760	43365	0.0617906	0.000353247	0		Septicemia	infectious diseases
rs118204057	38.1	X8.19811733.G.A_A		0.0528668	1.01982	1.05429	0.958657	logistic	44716	1351	43365	0.0565694	0.00033545	0		Gram negative septicemia	infectious diseases
rs118204057	38.2	X8.19811733.G.A_A		0.352858	1.0199	1.42313	0.729363	logistic	44366	1001	43365	0.0567918	0.000338097	0		Gram positive septicemia	infectious diseases
rs118204057	38.3	X8.19811733.G.A_A		0.487243	0.610663	1.62782	0.424933	logistic	45935	2570	43365	0.05953	0.000348318	0		Bacteremia	infectious diseases
rs118204057	41	X8.19811733.G.A_A		0.0681142	0.609153	1.07049	0.910968	logistic	47579	4214	43365	0.0584937	0.000336283	0		Bacterial infection NOS	infectious diseases
rs118204057	41.1	X8.19811733.G.A_A		1.19973	0.733764	3.31921	0.102043	logistic	44281	916	43365	0.0587384	0.000350037	0		Staphylococcus infections	infectious diseases
rs118204057	41.11	X8.19811733.G.A_A		1.30944	0.611357	3.70412	0.0322043	logistic	44565	1200	43365	0.060437	0.000359026	0		Methicillin sensitive Staphylococcus aureus	infectious diseases
rs118204057	41.12	X8.19811733.G.A_A		-10.9302	162.72	1.79094e-05	0.946445	logistic	44552	1187	43365	0.0547866	0.000325462	0		Methicillin resistant Staphylococcus aureus	infectious diseases
rs118204057	41.2	X8.19811733.G.A_A		-0.0696426	1.01901	0.932727	0.945512	logistic	44956	1591	43365	0.0564183	0.00033366	0		Streptococcus infection	infectious diseases
rs118204057	41.21	X8.19811733.G.A_A		-10.384	265.627	3.09242e-05	0.968817	logistic	43640	275	43365	0.0553556	0.000332264	0		Rheumatic fever / chorea	infectious diseases
rs118204057	41.4	X8.19811733.G.A_A		1.02212	0.611519	2.77908	0.0946342	logistic	45002	1637	43365	0.0601432	0.00035554	0		E. coli	infectious diseases
rs118204057	41.8	X8.19811733.G.A_A		-10.3604	265.894	3.16626e-05	0.968919	logistic	43641	276	43365	0.0553549	0.000332256	0		H. pylori	infectious diseases
rs118204057	41.9	X8.19811733.G.A_A		-10.627	162.581	2.42532e-05	0.947884	logistic	44226	861	43365	0.0549879	0.000327861	0		Infection with drug-resistant microorganisms	infectious diseases
rs118204057	53	X8.19811733.G.A_A		-10.9322	153.299	1.78739e-05	0.943149	logistic	44888	1209	43679	0.056461	0.000334165	0		Herpes zoster	infectious diseases
rs118204057	53.1	X8.19811733.G.A_A		-10.4739	251.26	2.82635e-05	0.966749	logistic	43962	283	43679	0.0570519	0.000341204	0		Herpes zoster with nervous system complications	infectious diseases
rs118204057	54	X8.19811733.G.A_A		0.313845	1.0256	1.36868	0.759596	logistic	44919	1240	43679	0.0583202	0.000345066	0		Herpes simplex	infectious diseases
rs118204057	70	X8.19811733.G.A_A		-10.7177	426.223	2.21496e-05	0.979939	logistic	43820	141	43679	0.0571442	0.000342309	0		Viral hepatitis	infectious diseases
rs118204057	70.2	X8.19811733.G.A_A		-10.648	251.993	2.37472e-05	0.966295	logistic	44011	332	43679	0.0570202	0.000340824	0		Viral hepatitis B	infectious diseases
rs118204057	70.3	X8.19811733.G.A_A		0.0759224	1.02384	1.07888	0.940887	logistic	45075	1396	43679	0.0582193	0.000343871	0		Viral hepatitis C	infectious diseases
rs118204057	70.4	X8.19811733.G.A_A		-10.1639	158.63	3.85385e-05	0.948912	logistic	44212	533	43679	0.0568905	0.000339274	0		Chronic hepatitis	infectious diseases
rs118204057	70.9	X8.19811733.G.A_A		-10.4359	157.069	2.93584e-05	0.947026	logistic	44431	752	43679	0.0567503	0.000337602	0		Hepatitis NOS	infectious diseases
rs118204057	71	X8.19811733.G.A_A		1.40163	1.06389	4.06183	0.187684	logistic	44035	356	43679	0.0589021	0.000351993	0		Human immunodeficiency virus [HIV] disease	infectious diseases
rs118204057	71.1	X8.19811733.G.A_A		0.78754	1.05776	2.19798	0.456551	logistic	44366	687	43679	0.0586822	0.000349367	0		HIV infection, symptomatic	infectious diseases
rs118204057	78	X8.19811733.G.A_A		-0.354098	1.03229	0.701806	0.731581	logistic	45823	2144	43679	0.0577427	0.000338258	0		Viral warts & HPV	infectious diseases
rs118204057	79	X8.19811733.G.A_A		-0.3755	1.02876	0.686946	0.71511	logistic	46026	2347	43679	0.0576154	0.000336766	0		Viral infection	infectious diseases
rs118204057	79.2	X8.19811733.G.A_A		-9.87233	243.783	5.15825e-05	0.967697	logistic	43891	212	43679	0.057098	0.000341756	0		Infectious mononucleosis	infectious diseases
rs118204057	79.9	X8.19811733.G.A_A		0.771397	1.03139	2.16279	0.454508	logistic	44517	838	43679	0.0585827	0.000348182	0		Viremia, NOS	infectious diseases
rs118204057	80	X8.19811733.G.A_A		-10.4922	87.8061	2.77507e-05	0.904884	logistic	55198	2433	52765	0.0627837	0.000335157	0		Postoperative infection	infectious diseases
rs118204057	81	X8.19811733.G.A_A		0.571084	0.601786	1.77018	0.34263	logistic	55103	2338	52765	0.0679226	0.000362957	0		Infection/inflammation of internal prosthetic device; implant; and graft	infectious diseases
rs118204057	81.12	X8.19811733.G.A_A		-9.7076	388.105	6.08192e-05	0.980045	logistic	52825	60	52765	0.0641764	0.000350213	0		Chronic graft-versus-host disease	infectious diseases
rs118204057	90	X8.19811733.G.A_A		1.42867	1.03365	4.17313	0.166925	logistic	56859	395	56464	0.0668673	0.000351747	0		Sexually transmitted infections (not HIV or hepatitis)	infectious diseases
rs118204057	90.2	X8.19811733.G.A_A		-10.0464	342.731	4.3343e-05	0.976615	logistic	56571	107	56464	0.0653643	0.0003447	0		Gonococcal infections	infectious diseases
rs118204057	110.1	X8.19811733.G.A_A		-10.6216	388.838	2.43841e-05	0.978208	logistic	47709	139	47570	0.062059	0.000356327	0		Dermatophytosis	infectious diseases
rs118204057	110.11	X8.19811733.G.A_A		0.639938	0.632043	1.89636	0.311303	logistic	49937	2367	47570	0.0660032	0.000370467	0		Dermatophytosis of nail	infectious diseases
rs118204057	110.12	X8.19811733.G.A_A		2.0851	0.633464	8.04541	0.000996245	logistic	48138	568	47570	0.0672233	0.000384312	0		Althete's foot	infectious diseases
rs118204057	110.13	X8.19811733.G.A_A		-10.8487	236.384	1.94307e-05	0.963395	logistic	48083	513	47570	0.0618175	0.000353555	0		Dermatophytosis of the body	infectious diseases
rs118204057	110.2	X8.19811733.G.A_A		-10.1858	239.523	3.77009e-05	0.96608	logistic	47835	265	47570	0.0619774	0.000355388	0		Dermatomycoses	infectious diseases
rs118204057	112	X8.19811733.G.A_A		-0.124688	0.731078	0.882772	0.864574	logistic	50923	3353	47570	0.0635987	0.000353475	0		Candidiasis	infectious diseases
rs118204057	112.3	X8.19811733.G.A_A		-10.4567	146.252	2.87546e-05	0.943002	logistic	48459	889	47570	0.0615775	0.000350812	0		Candidiasis of skin and nails	infectious diseases
rs118204057	117	X8.19811733.G.A_A		-10.9651	248.58	1.72952e-05	0.964816	logistic	48060	490	47570	0.0618323	0.000353725	0		Mycoses	infectious diseases
rs118204057	117.1	X8.19811733.G.A_A		-10.1704	245.509	3.82853e-05	0.966956	logistic	47832	262	47570	0.0619793	0.000355411	0		Histoplasmosis	infectious diseases
rs118204057	117.4	X8.19811733.G.A_A		-10.774	407.042	2.09379e-05	0.978883	logistic	47727	157	47570	0.0620473	0.000356193	0		Aspergillosis	infectious diseases
rs118204057	130	X8.19811733.G.A_A		2.57657	1.03154	13.1519	0.0124972	logistic	52740	203	52537	0.0590286	0.000322336	0		Spirochetal infection	infectious diseases
rs118204057	131	X8.19811733.G.A_A		-9.684	400.229	6.22722e-05	0.980696	logistic	52629	92	52537	0.0573552	0.000313515	0		Protozoan infection	infectious diseases
rs118204057	132	X8.19811733.G.A_A		2.28783	1.03448	9.8535	0.0269969	logistic	52712	175	52537	0.0590442	0.000322507	0		Infestation (lice, mites)	infectious diseases
rs118204057	133	X8.19811733.G.A_A		-9.61228	403.953	6.69024e-05	0.981016	logistic	52596	59	52537	0.0573732	0.000313712	0		Arthropod-borne diseases	infectious diseases
rs118204057	134.1	X8.19811733.G.A_A		-10.378	413.412	3.11085e-05	0.979973	logistic	52651	114	52537	0.0573433	0.000313384	0		Intestinal helminthiases	infectious diseases
rs118204057	136	X8.19811733.G.A_A		-10.7781	149.974	2.08522e-05	0.942709	logistic	53956	1419	52537	0.0566463	0.000305805	0		Other infectious and parasitic diseases	infectious diseases
rs118204057	145	X8.19811733.G.A_A		1.36525	0.738593	3.91669	0.0645385	logistic	55273	720	54553	0.0627411	0.000334702	0		Cancer of mouth	neoplasms
rs118204057	145.2	X8.19811733.G.A_A		0.940972	1.02648	2.56247	0.359299	logistic	55094	541	54553	0.0611472	0.000326714	0		Cancer of tongue	neoplasms
rs118204057	145.3	X8.19811733.G.A_A		1.83946	1.02787	6.29311	0.0735215	logistic	54755	202	54553	0.0613359	0.000328737	0		Cancer of major salivary glands	neoplasms
rs118204057	145.4	X8.19811733.G.A_A		2.23289	1.02972	9.3268	0.0301241	logistic	54686	133	54553	0.0613746	0.000329152	0		Cancer of the gums	neoplasms
rs118204057	145.5	X8.19811733.G.A_A		2.14052	1.02229	8.50385	0.0362741	logistic	54714	161	54553	0.0613589	0.000328983	0		Cancer of the mouth floor	neoplasms
rs118204057	149	X8.19811733.G.A_A		-10.387	234.978	3.08322e-05	0.964742	logistic	54814	261	54553	0.0596028	0.000319262	0		Cancer of larynx, pharynx, nasal cavities	neoplasms
rs118204057	149.1	X8.19811733.G.A_A		-11.1071	235.425	1.50053e-05	0.962371	logistic	55128	575	54553	0.059433	0.000317443	0		Cancer of oropharynx	neoplasms
rs118204057	149.2	X8.19811733.G.A_A		-10.8286	392.816	1.98244e-05	0.978008	logistic	54714	161	54553	0.0596572	0.000319845	0		Cancer of nasopharynx	neoplasms
rs118204057	149.3	X8.19811733.G.A_A		-10.4658	393.349	2.84934e-05	0.978773	logistic	54667	114	54553	0.0596828	0.00032012	0		Cancer of hypopharynx	neoplasms
rs118204057	149.4	X8.19811733.G.A_A		-10.8834	234.586	1.87674e-05	0.962996	logistic	55018	465	54553	0.0594923	0.000318078	0		Cancer of larynx	neoplasms
rs118204057	149.5	X8.19811733.G.A_A		0.826054	1.02451	2.28429	0.420074	logistic	55142	589	54553	0.0611206	0.00032643	0		Hx of malignant neoplasm of oral cavity and pharynx	neoplasms
rs118204057	149.9	X8.19811733.G.A_A		-10.091	239.483	4.14514e-05	0.96639	logistic	54765	212	54553	0.0596294	0.000319547	0		Cancer of of nasal cavities	neoplasms
rs118204057	150	X8.19811733.G.A_A		1.51117	0.760816	4.53204	0.0470054	logistic	48458	525	47933	0.0633862	0.000361137	0		Cancer of esophagus	neoplasms
rs118204057	151	X8.19811733.G.A_A		0.53135	1.03582	1.70123	0.607969	logistic	48592	659	47933	0.0614933	0.000349852	0		Cancer of stomach	neoplasms
rs118204057	153	X8.19811733.G.A_A		-10.3956	415.706	3.05675e-05	0.980049	logistic	43975	81	43894	0.0608406	0.000363843	0		Colorectal cancer	neoplasms
rs118204057	153.2	X8.19811733.G.A_A		-10.547	92.5055	2.62712e-05	0.909226	logistic	45828	1934	43894	0.0595994	0.000349132	0		Colon cancer	neoplasms
rs118204057	153.3	X8.19811733.G.A_A		-0.136068	1.02008	0.872783	0.893885	logistic	45231	1337	43894	0.0618627	0.000364794	0		Malignant neoplasm of rectum, rectosigmoid junction, and anus	neoplasms
rs118204057	155	X8.19811733.G.A_A		-10.9168	243.351	1.81514e-05	0.964219	logistic	48329	396	47933	0.0598495	0.00034141	0		Cancer of liver and intrahepatic bile duct	neoplasms
rs118204057	155.1	X8.19811733.G.A_A		-10.349	148.538	3.20256e-05	0.944455	logistic	48558	625	47933	0.0597084	0.0003398	0		Malignant neoplasm of liver, primary	neoplasms
rs118204057	157	X8.19811733.G.A_A		-10.6319	146.364	2.4134e-05	0.942092	logistic	48770	837	47933	0.0595786	0.000338323	0		Pancreatic cancer	neoplasms
rs118204057	158	X8.19811733.G.A_A		0.454716	1.01881	1.57573	0.655367	logistic	48782	849	47933	0.0613736	0.000348489	0		Neoplasm of unspecified nature of digestive system	neoplasms
rs118204057	159	X8.19811733.G.A_A		-10.4056	150.81	3.02628e-05	0.944991	logistic	48595	662	47933	0.0596857	0.000339541	0		Malignant neoplasm of other and ill-defined sites within the digestive organs and peritoneum	neoplasms
rs118204057	159.2	X8.19811733.G.A_A		-10.8321	247.092	1.97547e-05	0.965033	logistic	48325	392	47933	0.059852	0.000341438	0		Malignant neoplasm of small intestine, including duodenum	neoplasms
rs118204057	159.3	X8.19811733.G.A_A		-10.4681	242.069	2.84304e-05	0.965507	logistic	48192	259	47933	0.0599344	0.00034238	0		Malignant neoplasm of gallbladder and extrahepatic bile ducts	neoplasms
rs118204057	159.4	X8.19811733.G.A_A		-10.5669	247.243	2.57541e-05	0.96591	logistic	48236	303	47933	0.0599071	0.000342068	0		Malignant neoplasm of retroperitoneum and peritoneum	neoplasms
rs118204057	164	X8.19811733.G.A_A		-10.4992	230.092	2.75575e-05	0.963605	logistic	53781	285	53496	0.0653201	0.000353285	0		Cancer of intrathoracic organs	neoplasms
rs118204057	165	X8.19811733.G.A_A		0.650819	1.02066	1.91711	0.523703	logistic	54145	649	53496	0.0668103	0.000360144	0		Cancer within the respiratory system	neoplasms
rs118204057	165.1	X8.19811733.G.A_A		-0.248278	0.738833	0.780143	0.73684	logistic	56617	3121	53496	0.0670098	0.000353251	0		Cancer of bronchus; lung	neoplasms
rs118204057	170.1	X8.19811733.G.A_A		0.699252	1.017	2.01225	0.491727	logistic	56545	699	55846	0.063706	0.000336016	0		Bone cancer	neoplasms
rs118204057	170.2	X8.19811733.G.A_A		0.385598	1.01711	1.47049	0.704605	logistic	56759	913	55846	0.063586	0.000334749	0		Cancer of connective tissue	neoplasms
rs118204057	172.1	X8.19811733.G.A_A		0.604142	0.56167	1.82968	0.282098	logistic	49624	3276	46348	0.0572771	0.000322425	0		Melanomas of skin, dx or hx	neoplasms
rs118204057	172.11	X8.19811733.G.A_A		-0.0214151	1.02464	0.978813	0.983325	logistic	47889	1541	46348	0.052845	0.000302784	0		Melanomas of skin	neoplasms
rs118204057	172.2	X8.19811733.G.A_A		1.04515	0.485792	2.84383	0.0314418	logistic	49625	3277	46348	0.0608507	0.000342569	0		Other non-epithelial cancer of skin	neoplasms
rs118204057	172.21	X8.19811733.G.A_A		0.535647	0.780696	1.70855	0.492641	logistic	48066	1718	46348	0.0545643	0.000312071	0		Basal cell carcinoma	neoplasms
rs118204057	172.22	X8.19811733.G.A_A		0.228883	1.03414	1.25719	0.824838	logistic	47706	1358	46348	0.0529462	0.000303945	0		Squamous cell carcinoma	neoplasms
rs118204057	172.3	X8.19811733.G.A_A		1.55228	0.759111	4.72223	0.0408679	logistic	47098	750	46348	0.0551217	0.000318485	0		Carcinoma in situ of skin	neoplasms
rs118204057	173	X8.19811733.G.A_A		0.399842	0.5186	1.49159	0.440705	logistic	51303	4955	46348	0.0580909	0.000321619	0		Neoplasm of uncertain behavior of skin	neoplasms
rs118204057	174	X8.19811733.G.A_A		-10.9605	128.078	1.73748e-05	0.931803	logistic	49804	1551	48253	0.0678738	0.000381495	0		Breast cancer	neoplasms
rs118204057	174.1	X8.19811733.G.A_A		-11.0156	213.215	1.64426e-05	0.958796	logistic	48832	579	48253	0.0685449	0.000389089	0		Breast cancer [female]	neoplasms
rs118204057	174.11	X8.19811733.G.A_A		-0.176872	0.742582	0.837887	0.811737	logistic	51279	3026	48253	0.0704052	0.000390023	0		Malignant neoplasm of female breast	neoplasms
rs118204057	174.2	X8.19811733.G.A_A		-10.5231	222.954	2.69075e-05	0.962355	logistic	48595	342	48253	0.0687116	0.000390987	0		Breast cancer [male]	neoplasms
rs118204057	174.3	X8.19811733.G.A_A		-10.9727	355.236	1.71642e-05	0.975359	logistic	48452	199	48253	0.0688127	0.000392141	0		Neoplasm of uncertain behavior of breast	neoplasms
rs118204057	175	X8.19811733.G.A_A		0.404953	1.03275	1.49923	0.694976	logistic	46666	980	45686	0.06459	0.000375005	0		Acquired absence of breast	neoplasms
rs118204057	180.1	X8.19811733.G.A_A		-10.4658	230.232	2.84949e-05	0.963743	logistic	47511	340	47171	0.062188	0.000357812	0		Cervical cancer	neoplasms
rs118204057	180.3	X8.19811733.G.A_A		-10.7592	221.563	2.12493e-05	0.96127	logistic	47969	798	47171	0.0618908	0.000354396	0		Cervical intraepithelial neoplasia [CIN] [Cervical dysplasia]	neoplasms
rs118204057	182	X8.19811733.G.A_A		-11.1879	223.124	1.38413e-05	0.960009	logistic	49170	707	48463	0.0665152	0.000376246	0		Malignant neoplasm of uterus	neoplasms
rs118204057	184	X8.19811733.G.A_A		-10.1674	223.14	3.84025e-05	0.963657	logistic	49532	255	49277	0.0644843	0.000363401	0		Cancer of other female genital organs	neoplasms
rs118204057	184.1	X8.19811733.G.A_A		-10.4785	231.535	2.81345e-05	0.963903	logistic	49595	318	49277	0.0644434	0.00036294	0		Malignant neoplasm of ovary and other uterine adnexa	neoplasms
rs118204057	184.11	X8.19811733.G.A_A		-10.9147	222.419	1.81893e-05	0.960861	logistic	49822	545	49277	0.0642966	0.000361286	0		Malignant neoplasm of ovary	neoplasms
rs118204057	184.2	X8.19811733.G.A_A		-10.2651	225.47	3.48276e-05	0.963687	logistic	49545	268	49277	0.0644758	0.000363306	0		Cancer of other female genital organs (excluding uterus and ovary)	neoplasms
rs118204057	185	X8.19811733.G.A_A		-0.226973	0.79059	0.796942	0.774041	logistic	51553	2161	49392	0.0649621	0.000358854	0		Cancer of prostate	neoplasms
rs118204057	187.1	X8.19811733.G.A_A		-10.9145	588.238	1.81921e-05	0.985196	logistic	54644	66	54578	0.0631007	0.000338555	0		Malignant neoplasm of unspecified male genital organ	neoplasms
rs118204057	187.2	X8.19811733.G.A_A		-10.6787	369.62	2.30309e-05	0.976952	logistic	54749	171	54578	0.0630402	0.000337906	0		Malignant neoplasm of testis	neoplasms
rs118204057	189	X8.19811733.G.A_A		-10.7293	603.074	2.1895e-05	0.985806	logistic	54803	56	54747	0.0630092	0.000337573	0		Cancer of urinary organs (incl. kidney and bladder)	neoplasms
rs118204057	189.1	X8.19811733.G.A_A		-11.0057	231.198	1.66075e-05	0.962033	logistic	55316	569	54747	0.0627168	0.000334442	0		Cancer of kidney and renal pelvis	neoplasms
rs118204057	189.11	X8.19811733.G.A_A		0.18983	1.0214	1.20904	0.852561	logistic	55889	1142	54747	0.0640782	0.00033996	0		Malignant neoplasm of kidney, except pelvis	neoplasms
rs118204057	189.12	X8.19811733.G.A_A		-10.3207	227.783	3.29451e-05	0.963861	logistic	55037	290	54747	0.0628753	0.000336138	0		Malignant neoplasm of renal pelvis	neoplasms
rs118204057	189.2	X8.19811733.G.A_A		-10.978	364.724	1.70731e-05	0.975988	logistic	54945	198	54747	0.0629279	0.0003367	0		Cancer of bladder	neoplasms
rs118204057	189.21	X8.19811733.G.A_A		-10.6132	134.784	2.45891e-05	0.937238	logistic	55783	1036	54747	0.0624541	0.000331642	0		Malignant neoplasm of bladder	neoplasms
rs118204057	189.4	X8.19811733.G.A_A		-10.9145	230.575	1.81917e-05	0.962245	logistic	55271	524	54747	0.0627423	0.000334714	0		Malignant neoplasm of other urinary organs	neoplasms
rs118204057	190	X8.19811733.G.A_A		-10.1986	231.712	3.72219e-05	0.964893	logistic	54724	251	54473	0.0664565	0.000356334	0		Cancer of eye	neoplasms
rs118204057	191	X8.19811733.G.A_A		-10.1143	140.767	4.04975e-05	0.942721	logistic	55088	615	54473	0.0662369	0.000353979	0		Manlignant and unknown neoplasms of brain and nervous system	neoplasms
rs118204057	191.1	X8.19811733.G.A_A		-10.1842	231.525	3.77629e-05	0.964914	logistic	54722	249	54473	0.0664577	0.000356347	0		Cancer of brain and nervous system	neoplasms
rs118204057	191.11	X8.19811733.G.A_A		0.431287	1.01567	1.53924	0.671104	logistic	55338	865	54473	0.0677785	0.000361415	0		Cancer of brain	neoplasms
rs118204057	193	X8.19811733.G.A_A		-10.3651	146.151	3.15137e-05	0.943461	logistic	54765	801	53964	0.0613304	0.000328677	0		Thyroid cancer	neoplasms
rs118204057	194	X8.19811733.G.A_A		-10.9014	239.838	1.8433e-05	0.963746	logistic	54455	491	53964	0.0615044	0.000330548	0		Cancer of other endocrine glands	neoplasms
rs118204057	195	X8.19811733.G.A_A		0.746559	0.551055	2.10973	0.175487	logistic	44221	2747	41474	0.0568848	0.000339205	0		Cancer, suspected or other	neoplasms
rs118204057	195.1	X8.19811733.G.A_A		0.370422	0.624498	1.44835	0.553079	logistic	44352	2878	41474	0.0549098	0.00032693	0		Malignant neoplasm, other	neoplasms
rs118204057	195.3	X8.19811733.G.A_A		0.598364	0.762097	1.81914	0.432363	logistic	42965	1491	41474	0.0538669	0.000325847	0		Malignant neoplasm of head, face, and neck	neoplasms
rs118204057	196	X8.19811733.G.A_A		1.78803	0.621392	5.97767	0.00400888	logistic	42239	765	41474	0.0562652	0.000343285	0		Radiotherapy	neoplasms
rs118204057	197	X8.19811733.G.A_A		0.132684	0.504141	1.14189	0.792406	logistic	47419	5945	41474	0.0567637	0.000326873	0		Chemotherapy	neoplasms
rs118204057	198	X8.19811733.G.A_A		-0.277867	0.754111	0.757398	0.712523	logistic	44885	3411	41474	0.0527032	0.000311908	0		Secondary malignant neoplasm	neoplasms
rs118204057	198.1	X8.19811733.G.A_A		0.216468	0.557591	1.24168	0.697853	logistic	45944	4470	41474	0.055809	0.000326484	0		Secondary malignancy of lymph nodes	neoplasms
rs118204057	198.2	X8.19811733.G.A_A		0.216417	0.638387	1.24162	0.734605	logistic	44439	2965	41474	0.0548561	0.00032629	0		Secondary malignancy of respiratory organs	neoplasms
rs118204057	198.3	X8.19811733.G.A_A		-11.5284	163.82	9.84649e-06	0.943897	logistic	43067	1593	41474	0.0499641	0.000301855	0		Secondary malignant neoplasm of digestive systems	neoplasms
rs118204057	198.4	X8.19811733.G.A_A		-10.9129	98.2788	1.82224e-05	0.911585	logistic	43802	2328	41474	0.0495434	0.00029679	0		Secondary malignant neoplasm of liver	neoplasms
rs118204057	198.5	X8.19811733.G.A_A		-0.0584056	1.03517	0.943267	0.955006	logistic	42756	1282	41474	0.0520719	0.000315745	0		Secondary malignancy of brain/spine	neoplasms
rs118204057	198.6	X8.19811733.G.A_A		0.598486	0.636662	1.81936	0.347198	logistic	43660	2186	41474	0.0553429	0.000332112	0		Secondary malignancy of bone	neoplasms
rs118204057	198.7	X8.19811733.G.A_A		0.768974	1.03626	2.15755	0.458047	logistic	42050	576	41474	0.0525069	0.000321046	0		Secondary malignant neoplasm of skin	neoplasms
rs118204057	199	X8.19811733.G.A_A		-0.314928	0.737603	0.729841	0.669407	logistic	45847	4373	41474	0.0521478	0.000305363	0		Neoplasm of uncertain behavior	neoplasms
rs118204057	199.4	X8.19811733.G.A_A		-10.1704	456.038	3.8288e-05	0.982207	logistic	41556	82	41474	0.0508637	0.000312831	0		Neurofibromatosis	neoplasms
rs118204057	200	X8.19811733.G.A_A		0.0870975	1.0174	1.091	0.931778	logistic	54545	1302	53243	0.0614537	0.000330003	0		Myeloproliferative disease	neoplasms
rs118204057	200.1	X8.19811733.G.A_A		-10.4965	274.956	2.76336e-05	0.969548	logistic	45451	277	45174	0.0505057	0.000297023	0		Polycythemia vera	neoplasms
rs118204057	201	X8.19811733.G.A_A		-9.94152	243.354	4.81339e-05	0.967414	logistic	53423	180	53243	0.0603728	0.000327574	0		Hodgkin's disease	neoplasms
rs118204057	202	X8.19811733.G.A_A		-10.4223	243.582	2.97603e-05	0.965871	logistic	53530	287	53243	0.0603125	0.000326919	0		Cancer of other lymphoid, histiocytic tissue	neoplasms
rs118204057	202.2	X8.19811733.G.A_A		-10.2828	147.255	3.42176e-05	0.944329	logistic	53906	663	53243	0.060102	0.000324639	0		Non-Hodgkins lymphoma	neoplasms
rs118204057	202.21	X8.19811733.G.A_A		-10.7574	393.274	2.12881e-05	0.978178	logistic	53388	145	53243	0.0603925	0.000327789	0		Nodular lymphoma	neoplasms
rs118204057	202.22	X8.19811733.G.A_A		-10.8961	391.581	1.85304e-05	0.977801	logistic	53417	174	53243	0.0603762	0.000327611	0		Reticulosarcoma	neoplasms
rs118204057	202.23	X8.19811733.G.A_A		-10.4914	392.422	2.77743e-05	0.978671	logistic	53347	104	53243	0.0604157	0.000328041	0		Lymphosarcoma	neoplasms
rs118204057	202.24	X8.19811733.G.A_A		-10.433	393.189	2.94457e-05	0.978831	logistic	53348	105	53243	0.0604152	0.000328035	0		Large cell lymphoma	neoplasms
rs118204057	204	X8.19811733.G.A_A		-10.7608	243.646	2.12155e-05	0.964772	logistic	53635	392	53243	0.0602535	0.000326279	0		Leukemia	neoplasms
rs118204057	204.1	X8.19811733.G.A_A		-10.6954	387.935	2.26485e-05	0.978005	logistic	53376	133	53243	0.0603993	0.000327863	0		Lymphoid leukemia	neoplasms
rs118204057	204.11	X8.19811733.G.A_A		-10.2011	244.22	3.71286e-05	0.966682	logistic	53479	236	53243	0.0603412	0.000327231	0		Lymphoid leukemia, acute	neoplasms
rs118204057	204.12	X8.19811733.G.A_A		-10.3487	238.686	3.20348e-05	0.965417	logistic	53514	271	53243	0.0603215	0.000327017	0		Lymphoid leukemia, chronic	neoplasms
rs118204057	204.2	X8.19811733.G.A_A		-10.2686	243.139	3.47066e-05	0.966313	logistic	53511	268	53243	0.0603232	0.000327036	0		Myeloid leukemia	neoplasms
rs118204057	204.21	X8.19811733.G.A_A		-10.3937	146.072	3.06235e-05	0.943274	logistic	53985	742	53243	0.0600581	0.000324164	0		Myeloid leukemia, acute	neoplasms
rs118204057	204.22	X8.19811733.G.A_A		-10.6052	243.866	2.47861e-05	0.965313	logistic	53590	347	53243	0.0602788	0.000326553	0		Myeloid leukemia, chronic	neoplasms
rs118204057	204.3	X8.19811733.G.A_A		-10.6803	398.851	2.29941e-05	0.978637	logistic	53371	128	53243	0.0604022	0.000327893	0		Monocytic leukemia	neoplasms
rs118204057	204.4	X8.19811733.G.A_A		1.37779	1.02199	3.96615	0.177611	logistic	53591	348	53243	0.0619976	0.000335877	0		Multiple myeloma	neoplasms
rs118204057	208	X8.19811733.G.A_A		-0.467151	0.554015	0.626785	0.399111	logistic	54572	8125	46447	0.0648457	0.000348164	0		Benign neoplasm of colon	neoplasms
rs118204057	209	X8.19811733.G.A_A		-10.1997	228.983	3.718e-05	0.964471	logistic	57575	253	57322	0.0664509	0.000347373	0		Neuroendocrine tumors	neoplasms
rs118204057	210	X8.19811733.G.A_A		-10.6309	241.029	2.4159e-05	0.96482	logistic	54958	405	54553	0.0595247	0.000318425	0		Benign neoplasm of lip, oral cavity, and pharynx	neoplasms
rs118204057	211	X8.19811733.G.A_A		-11.0556	143.399	1.57978e-05	0.938546	logistic	51664	1493	50171	0.0648924	0.000358083	0		Benign neoplasm of other parts of digestive system	neoplasms
rs118204057	212	X8.19811733.G.A_A		-10.4005	227.92	3.04188e-05	0.963604	logistic	57379	325	57054	0.0665641	0.00034856	0		Benign neoplasm of respiratory and intrathoracic organs	neoplasms
rs118204057	213	X8.19811733.G.A_A		-10.6724	278.361	2.31757e-05	0.969417	logistic	40945	363	40582	0.0512415	0.000317499	0		Benign neoplasm of bone and articular cartilage	neoplasms
rs118204057	214	X8.19811733.G.A_A		1.01492	1.02265	2.75915	0.320983	logistic	55940	523	55417	0.0674134	0.000357526	0		Lipoma	neoplasms
rs118204057	214.1	X8.19811733.G.A_A		-10.9162	223.022	1.81615e-05	0.960962	logistic	56017	600	55417	0.0656863	0.000348109	0		Lipoma of skin and subcutaneous tissue	neoplasms
rs118204057	215	X8.19811733.G.A_A		-10.6682	226.732	2.32727e-05	0.962472	logistic	55881	464	55417	0.065766	0.000348956	0		Other benign neoplasm of connective and other soft tissue	neoplasms
rs118204057	216	X8.19811733.G.A_A		0.424248	0.512906	1.52844	0.408154	logistic	54667	5199	49468	0.0647894	0.000347559	0		Benign neoplasm of skin	neoplasms
rs118204057	216.1	X8.19811733.G.A_A							49468					0	[Error: non-varying phenotype or genotype]	Screening for malignant neoplasms of the skin	neoplasms
rs118204057	217	X8.19811733.G.A_A		-10.0463	388.463	4.33458e-05	0.979368	logistic	49563	95	49468	0.0591006	0.00033291	0		Vascular hamartomas and non-neoplastic nevi	neoplasms
rs118204057	217.1	X8.19811733.G.A_A		2.0003	0.759823	7.39128	0.00847375	logistic	49935	467	49468	0.062443	0.000350456	0		Nevus, non-neoplastic	neoplasms
rs118204057	218.1	X8.19811733.G.A_A		0.319834	1.04552	1.3769	0.759675	logistic	50769	1193	49576	0.0601621	0.00033485	0		Uterine leiomyoma	neoplasms
rs118204057	218.2	X8.19811733.G.A_A		-9.81372	383.41	5.46959e-05	0.97958	logistic	49657	81	49576	0.0590447	0.000332279	0		Other benign neoplasm of uterus	neoplasms
rs118204057	220	X8.19811733.G.A_A		-10.5747	231.359	2.55537e-05	0.963544	logistic	46937	367	46570	0.0607294	0.000351535	0		Benign neoplasm of ovary	neoplasms
rs118204057	221	X8.19811733.G.A_A		2.49855	1.04827	12.1649	0.0171489	logistic	46442	130	46312	0.0610518	0.000355282	0		Benign neoplasm of other female genital organs	neoplasms
rs118204057	223	X8.19811733.G.A_A		2.51533	1.03401	12.3707	0.0149913	logistic	40722	140	40582	0.0533555	0.000331516	0		Benign neoplasm of kidney and other urinary organs	neoplasms
rs118204057	224	X8.19811733.G.A_A		-10.264	372.738	3.48656e-05	0.978032	logistic	54585	112	54473	0.0665409	0.000357241	0		Benign neoplasm of eye	neoplasms
rs118204057	224.1	X8.19811733.G.A_A		-10.1912	224.09	3.7498e-05	0.963726	logistic	54745	272	54473	0.0664438	0.000356197	0		Benign neoplasm of eye, uveal	neoplasms
rs118204057	225.1	X8.19811733.G.A_A		-9.99814	140.64	4.54843e-05	0.943326	logistic	55055	582	54473	0.0662567	0.000354191	0		Benign neoplasm of brain, cranial nerves, meninges	neoplasms
rs118204057	225.2	X8.19811733.G.A_A		-9.68421	380.195	6.22591e-05	0.979679	logistic	54535	62	54473	0.0665714	0.000357569	0		Benign neoplasm of spinal cord, meninges	neoplasms
rs118204057	226	X8.19811733.G.A_A		-10.1733	236.043	3.81772e-05	0.965622	logistic	54218	254	53964	0.0616385	0.000331993	0		Benign neoplasm of thyroid glands	neoplasms
rs118204057	227	X8.19811733.G.A_A		-9.60046	393.008	6.76977e-05	0.980511	logistic	54017	53	53964	0.061753	0.000333228	0		Benign neoplasm of other endocrine glands and related structures	neoplasms
rs118204057	227.1	X8.19811733.G.A_A		1.42939	1.01824	4.17616	0.160384	logistic	54311	347	53964	0.0632936	0.000340631	0		Benign neoplasm of adrenal gland	neoplasms
rs118204057	227.2	X8.19811733.G.A_A		-9.95956	236.032	4.72734e-05	0.966343	logistic	54166	202	53964	0.0616681	0.000332312	0		Benign neoplasm of parathyroid gland	neoplasms
rs118204057	227.3	X8.19811733.G.A_A		-10.3154	239.202	3.31176e-05	0.965602	logistic	54247	283	53964	0.0616221	0.000331816	0		Benign neoplasm of pituitary gland and craniopharyngeal duct (pouch)	neoplasms
rs118204057	228	X8.19811733.G.A_A		-10.781	242.711	2.07906e-05	0.96457	logistic	55006	513	54493	0.0594988	0.000318147	0		Hemangioma and lymphangioma, any site	neoplasms
rs118204057	228.1	X8.19811733.G.A_A		1.5036	0.560618	4.49785	0.00731747	logistic	55987	1494	54493	0.0657038	0.000348295	0		Hemangioma of skin and subcutaneous tissue	neoplasms
rs118204057	229	X8.19811733.G.A_A		-9.99522	224.207	4.56177e-05	0.964442	logistic	56901	240	56661	0.0651748	0.0003427	0		Benign neoplasm of unspecified sites	neoplasms
rs118204057	229.1	X8.19811733.G.A_A		-10.4464	379.632	2.9053e-05	0.978047	logistic	56782	121	56661	0.065243	0.000343419	0		Benign neoplasm of lymph nodes	neoplasms
rs118204057	240	X8.19811733.G.A_A		-10.2656	168.974	3.48104e-05	0.951556	logistic	43637	688	42949	0.0477296	0.000286454	0		Simple and unspecified goiter	endocrine/metabolic
rs118204057	241	X8.19811733.G.A_A		2.00628	0.779101	7.43559	0.0100205	logistic	43417	468	42949	0.0516744	0.000310938	0		Nontoxic nodular goiter	endocrine/metabolic
rs118204057	241.1	X8.19811733.G.A_A		0.714199	0.760172	2.04255	0.347462	logistic	44583	1634	42949	0.0509947	0.000302806	0		Nontoxic uninodular goiter	endocrine/metabolic
rs118204057	241.2	X8.19811733.G.A_A		1.02506	0.643325	2.78727	0.111074	logistic	44760	1811	42949	0.0527767	0.000312779	0		Nontoxic multinodular goiter	endocrine/metabolic
rs118204057	242	X8.19811733.G.A_A		0.654602	1.03338	1.92438	0.526436	logistic	43853	904	42949	0.0495146	0.000296445	0		Thyrotoxicosis with or without goiter	endocrine/metabolic
rs118204057	242.1	X8.19811733.G.A_A		-10.0903	171.153	4.14788e-05	0.952988	logistic	43522	573	42949	0.0477926	0.000287211	0		Graves' disease	endocrine/metabolic
rs118204057	242.2	X8.19811733.G.A_A		-9.81337	277.142	5.4715e-05	0.971754	logistic	43121	172	42949	0.0480141	0.000289882	0		Toxic multinodular goiter	endocrine/metabolic
rs118204057	242.3	X8.19811733.G.A_A		-9.95081	286.658	4.7689e-05	0.972308	logistic	43123	174	42949	0.048013	0.000289869	0		Exophthalmos	endocrine/metabolic
rs118204057	244	X8.19811733.G.A_A		-9.85854	464.801	5.22985e-05	0.983078	logistic	43003	54	42949	0.0480799	0.000290677	0		Hypothyroidism	endocrine/metabolic
rs118204057	244.1	X8.19811733.G.A_A		-0.105049	1.03089	0.90028	0.918835	logistic	45003	2054	42949	0.0488783	0.00028887	0		Secondary hypothyroidism	endocrine/metabolic
rs118204057	244.2	X8.19811733.G.A_A		-10.0711	102.374	4.22852e-05	0.921634	logistic	44474	1525	42949	0.0472786	0.000281063	0		Acquired hypothyroidism	endocrine/metabolic
rs118204057	244.4	X8.19811733.G.A_A		0.402207	0.44643	1.49512	0.36762	logistic	51886	8937	42949	0.0560159	0.000308368	0		Hypothyroidism NOS	endocrine/metabolic
rs118204057	244.5	X8.19811733.G.A_A		-10.1582	461.892	3.87576e-05	0.982454	logistic	43028	79	42949	0.048066	0.000290509	0		Congenital hypothyroidism	endocrine/metabolic
rs118204057	245	X8.19811733.G.A_A		-10.6082	284.728	2.47136e-05	0.97028	logistic	43306	357	42949	0.0479115	0.000288644	0		Thyroiditis	endocrine/metabolic
rs118204057	245.1	X8.19811733.G.A_A		-10.2889	464.513	3.40074e-05	0.982328	logistic	43045	96	42949	0.0480565	0.000290394	0		Thyroiditis, acute and subacute	endocrine/metabolic
rs118204057	245.21	X8.19811733.G.A_A		-10.5956	170.455	2.50256e-05	0.950435	logistic	43964	1015	42949	0.0475519	0.000284324	0		Chronic lymphocytic thyroiditis	endocrine/metabolic
rs118204057	246	X8.19811733.G.A_A		-10.9527	169.879	1.75108e-05	0.948593	logistic	44231	1282	42949	0.0474082	0.000282607	0		Other disorders of thyroid	endocrine/metabolic
rs118204057	246.2	X8.19811733.G.A_A		-10.0613	468.451	4.26998e-05	0.982864	logistic	43019	70	42949	0.048071	0.000290569	0		Thyroid cyst	endocrine/metabolic
rs118204057	246.7	X8.19811733.G.A_A		0.950276	1.03086	2.58642	0.356616	logistic	43614	665	42949	0.04965	0.000298069	0		Abnormal results of function study of thyroid	endocrine/metabolic
rs118204057	249	X8.19811733.G.A_A		0.481466	1.02841	1.61845	0.639667	logistic	38380	947	37433	0.0529248	0.000338718	0		Secondary diabetes mellitus	endocrine/metabolic
rs118204057	250	X8.19811733.G.A_A		0.0837427	1.03571	1.08735	0.935557	logistic	38942	1509	37433	0.0525418	0.00033383	0		Diabetes mellitus	endocrine/metabolic
rs118204057	250.1	X8.19811733.G.A_A		0.879142	0.550895	2.40883	0.110524	logistic	39975	2542	37433	0.057835	0.000362727	0		Type 1 diabetes	endocrine/metabolic
rs118204057	250.11	X8.19811733.G.A_A		-10.7603	273.69	2.12252e-05	0.968639	logistic	37830	397	37433	0.0512597	0.000330426	0		Type 1 diabetes with ketoacidosis	endocrine/metabolic
rs118204057	250.12	X8.19811733.G.A_A		-10.1217	171.603	4.01995e-05	0.952966	logistic	37911	478	37433	0.051205	0.00032972	0		Type 1 diabetes with renal manifestations	endocrine/metabolic
rs118204057	250.13	X8.19811733.G.A_A		1.34464	1.03556	3.8368	0.194129	logistic	37817	384	37433	0.053317	0.000343761	0		Type 1 diabetes with ophthalmic manifestations	endocrine/metabolic
rs118204057	250.14	X8.19811733.G.A_A		-10.5418	170.599	2.64102e-05	0.950728	logistic	38182	749	37433	0.0510231	0.000327379	0		Type 1 diabetes with neurological manifestations	endocrine/metabolic
rs118204057	250.15	X8.19811733.G.A_A		-9.92024	281.777	4.91695e-05	0.971915	logistic	37595	162	37433	0.0514196	0.000332491	0		Diabetes type 1 with peripheral circulatory disorders	endocrine/metabolic
rs118204057	250.2	X8.19811733.G.A_A		0.298423	0.386786	1.34773	0.440383	logistic	48770	11337	37433	0.0631834	0.000358827	0		Type 2 diabetes	endocrine/metabolic
rs118204057	250.21	X8.19811733.G.A_A		-10.7688	283.63	2.10469e-05	0.969713	logistic	37783	350	37433	0.0512916	0.000330837	0		Type 2 diabetes with ketoacidosis	endocrine/metabolic
rs118204057	250.22	X8.19811733.G.A_A		0.15471	0.750579	1.16732	0.836696	logistic	40230	2797	37433	0.0536805	0.00033557	0		Type 2 diabetes with renal manifestations	endocrine/metabolic
rs118204057	250.23	X8.19811733.G.A_A		0.393047	1.03432	1.48149	0.703941	logistic	38482	1049	37433	0.0528547	0.00033782	0		Type 2 diabetes with ophthalmic manifestations	endocrine/metabolic
rs118204057	250.24	X8.19811733.G.A_A		0.79886	0.556532	2.22301	0.151166	logistic	40590	3157	37433	0.0573956	0.000357231	0		Type 2 diabetes with neurological manifestations	endocrine/metabolic
rs118204057	250.25	X8.19811733.G.A_A		0.644938	1.03549	1.90587	0.533393	logistic	38386	953	37433	0.0529207	0.000338665	0		Diabetes type 2 with peripheral circulatory disorders	endocrine/metabolic
rs118204057	250.3	X8.19811733.G.A_A		0.522264	0.617253	1.68584	0.397491	logistic	40047	2614	37433	0.0557931	0.000349589	0		Insulin pump user	endocrine/metabolic
rs118204057	250.41	X8.19811733.G.A_A		-11.1597	165.479	1.4237e-05	0.946233	logistic	39056	1623	37433	0.0504493	0.000320053	0		Impaired fasting glucose	endocrine/metabolic
rs118204057	250.42	X8.19811733.G.A_A		0.159041	0.467857	1.17239	0.733905	logistic	45024	7591	37433	0.0582523	0.000344261	0		Other abnormal glucose	endocrine/metabolic
rs118204057	250.5	X8.19811733.G.A_A		-9.81766	270.789	5.44811e-05	0.971078	logistic	37578	145	37433	0.0514312	0.000332641	0		Glycosuria or Acetonuria	endocrine/metabolic
rs118204057	250.6	X8.19811733.G.A_A		1.02685	0.625633	2.79225	0.100736	logistic	39267	1834	37433	0.056344	0.000356533	0		Polyneuropathy in diabetes	endocrine/metabolic
rs118204057	250.7	X8.19811733.G.A_A		0.995015	0.737549	2.70477	0.17731	logistic	51181	1064	50117	0.0634385	0.000351693	0		Diabetic retinopathy	endocrine/metabolic
rs118204057	251	X8.19811733.G.A_A		-9.78373	165.494	5.63614e-05	0.952858	logistic	47986	440	47546	0.0491546	0.000281332	0		Other disorders of pancreatic internal secretion	endocrine/metabolic
rs118204057	251.1	X8.19811733.G.A_A		0.653247	1.03499	1.92177	0.527934	logistic	33997	947	33050	0.0454264	0.000308851	0		Hypoglycemia	endocrine/metabolic
rs118204057	252	X8.19811733.G.A_A		-9.81391	440.574	5.46857e-05	0.982228	logistic	47625	79	47546	0.0493404	0.000283465	0		Disorders of parathyroid gland	endocrine/metabolic
rs118204057	252.1	X8.19811733.G.A_A		1.46651	0.748529	4.33409	0.0500904	logistic	48542	996	47546	0.0524886	0.00029871	0		Hyperparathyroidism	endocrine/metabolic
rs118204057	252.2	X8.19811733.G.A_A		-10.0032	270.074	4.52561e-05	0.970454	logistic	47749	203	47546	0.0492763	0.000282728	0		Hypoparathyroidism	endocrine/metabolic
rs118204057	253	X8.19811733.G.A_A		-10.0959	273.237	4.12487e-05	0.970525	logistic	47749	203	47546	0.0492763	0.000282728	0		Disorders of the pituitary gland and its hypothalamic control	endocrine/metabolic
rs118204057	253.1	X8.19811733.G.A_A		-9.99154	269.423	4.57854e-05	0.970417	logistic	47743	197	47546	0.0492794	0.000282764	0		Pituitary hyperfunction	endocrine/metabolic
rs118204057	253.2	X8.19811733.G.A_A		-10.1258	269.929	4.00328e-05	0.970076	logistic	47765	219	47546	0.0492681	0.000282634	0		Pituitary hypofunction	endocrine/metabolic
rs118204057	253.3	X8.19811733.G.A_A		-10.2131	454.9	3.66879e-05	0.982088	logistic	47632	86	47546	0.0493367	0.000283423	0		Diabetes insipidus	endocrine/metabolic
rs118204057	253.4	X8.19811733.G.A_A		-10.135	269.043	3.96672e-05	0.96995	logistic	47797	251	47546	0.0492516	0.000282445	0		Anterior pituitary disorders	endocrine/metabolic
rs118204057	253.5	X8.19811733.G.A_A		-10.3672	392.469	3.14471e-05	0.978926	logistic	47676	130	47546	0.049314	0.000283161	0		Pituitary dwarfism	endocrine/metabolic
rs118204057	253.7	X8.19811733.G.A_A		-10.4652	276.236	2.85106e-05	0.969779	logistic	47863	317	47546	0.0492176	0.000282055	0		Other disorders of neurohypophysis	endocrine/metabolic
rs118204057	255	X8.19811733.G.A_A		1.4722	0.736875	4.35881	0.0457281	logistic	48415	869	47546	0.0525574	0.000299494	0		Disorders of adrenal glands	endocrine/metabolic
rs118204057	255.1	X8.19811733.G.A_A		-9.93011	457.558	4.86866e-05	0.982685	logistic	47614	68	47546	0.0493461	0.00028353	0		Adrenal hyperfunction	endocrine/metabolic
rs118204057	255.11	X8.19811733.G.A_A		2.26322	1.02802	9.61404	0.0276988	logistic	47735	189	47546	0.0511069	0.000293286	0		Cushing's syndrome	endocrine/metabolic
rs118204057	255.12	X8.19811733.G.A_A		-9.84277	450.861	5.31299e-05	0.982583	logistic	47618	72	47546	0.049344	0.000283506	0		Hyperaldosteronism	endocrine/metabolic
rs118204057	255.13	X8.19811733.G.A_A		3.42425	1.04	30.6996	0.000992843	logistic	47605	59	47546	0.0511766	0.000294087	0		Medulloadrenal hyperfunction	endocrine/metabolic
rs118204057	255.2	X8.19811733.G.A_A		-10.4717	276.896	2.83264e-05	0.969833	logistic	47830	284	47546	0.0492346	0.00028225	0		Adrenal hypofunction	endocrine/metabolic
rs118204057	255.21	X8.19811733.G.A_A		-10.722	169.209	2.2054e-05	0.949476	logistic	48587	1041	47546	0.0488498	0.000277852	0		Glucocorticoid deficiency	endocrine/metabolic
rs118204057	255.22	X8.19811733.G.A_A		-9.86846	456.528	5.17826e-05	0.982754	logistic	47605	59	47546	0.0493507	0.000283584	0		Mineralocorticoid deficiency	endocrine/metabolic
rs118204057	255.3	X8.19811733.G.A_A		-10.7409	666.698	2.1642e-05	0.987146	logistic	47602	56	47546	0.0493523	0.000283602	0		Adrenogenital disorders	endocrine/metabolic
rs118204057	256	X8.19811733.G.A_A		-10.1448	259.127	3.92796e-05	0.968771	logistic	47832	286	47546	0.0492336	0.000282238	0		Ovarian dysfunction	endocrine/metabolic
rs118204057	256.4	X8.19811733.G.A_A		-10.8152	245.13	2.00912e-05	0.964808	logistic	48135	589	47546	0.0490785	0.000280461	0		Polycystic ovaries	endocrine/metabolic
rs118204057	257	X8.19811733.G.A_A		-9.9878	402.029	4.59572e-05	0.98018	logistic	47617	71	47546	0.0493445	0.000283512	0		Testicular dysfunction	endocrine/metabolic
rs118204057	257.1	X8.19811733.G.A_A		-10.5534	147.496	2.6104e-05	0.94296	logistic	48630	1084	47546	0.0488282	0.000277606	0		Testicular hypofunction	endocrine/metabolic
rs118204057	258	X8.19811733.G.A_A		-10.1374	460.939	3.95729e-05	0.982454	logistic	47624	78	47546	0.0493409	0.000283471	0		Iatrogenic endocrine disorders	endocrine/metabolic
rs118204057	258.1	X8.19811733.G.A_A		-16.0635	8325.35	1.05607e-07	0.998461	logistic	47649	103	47546	0.0493279	0.000283322	0		Postablative ovarian failure	endocrine/metabolic
rs118204057	259	X8.19811733.G.A_A		-9.92119	163.464	4.91228e-05	0.951603	logistic	48012	466	47546	0.0491413	0.00028118	0		Other endocrine disorders	endocrine/metabolic
rs118204057	259.1	X8.19811733.G.A_A		-10.2603	275.951	3.49938e-05	0.97034	logistic	47808	262	47546	0.0492459	0.00028238	0		Nonspecific abnormal results of other endocrine function study	endocrine/metabolic
rs118204057	259.2	X8.19811733.G.A_A		-10.5512	458.544	2.61624e-05	0.981642	logistic	47663	117	47546	0.0493207	0.000283239	0		Carcinoid syndrome	endocrine/metabolic
rs118204057	259.3	X8.19811733.G.A_A		-10.8873	570.167	1.86935e-05	0.984765	logistic	47637	91	47546	0.0493342	0.000283393	0		Delay in sexual development and puberty NEC	endocrine/metabolic
rs118204057	259.4	X8.19811733.G.A_A		-9.77883	553.856	5.66381e-05	0.985913	logistic	47611	65	47546	0.0493476	0.000283548	0		Precocious sexual development and puberty NEC	endocrine/metabolic
rs118204057	259.8	X8.19811733.G.A_A		-9.65454	451.057	6.41339e-05	0.982923	logistic	47596	50	47546	0.0493554	0.000283637	0		Polyglandular activity in multiple endocrine adenomatosis	endocrine/metabolic
rs118204057	260	X8.19811733.G.A_A		-0.221064	0.610697	0.801665	0.717362	logistic	43572	5141	38431	0.0573064	0.000344258	0		Protein-calorie malnutrition	endocrine/metabolic
rs118204057	260.1	X8.19811733.G.A_A		0.578901	1.02369	1.78408	0.571732	logistic	39154	723	38431	0.0564252	0.000357562	0		Cachexia	endocrine/metabolic
rs118204057	260.2	X8.19811733.G.A_A		-0.537637	1.01932	0.584127	0.597884	logistic	40717	2286	38431	0.0553326	0.000343837	0		severe protein-calorie malnutrition	endocrine/metabolic
rs118204057	260.21	X8.19811733.G.A_A		-10.3208	459.331	3.29424e-05	0.982074	logistic	38503	72	38431	0.0548701	0.000350622	0		Kwashiorkor	endocrine/metabolic
rs118204057	260.22	X8.19811733.G.A_A		-10.9124	277.489	1.82301e-05	0.968631	logistic	38785	354	38431	0.0546705	0.000348073	0		Nutritional marasmus	endocrine/metabolic
rs118204057	260.3	X8.19811733.G.A_A		-10.4339	101.428	2.9417e-05	0.918066	logistic	40063	1632	38431	0.0537922	0.000336969	0		Adult failure to thrive	endocrine/metabolic
rs118204057	260.6	X8.19811733.G.A_A		1.15722	0.540913	3.18108	0.0324047	logistic	40070	1639	38431	0.0617442	0.000386823	0		Anorexia	endocrine/metabolic
rs118204057	261	X8.19811733.G.A_A		0.91113	1.03248	2.48713	0.377524	logistic	39004	573	38431	0.0565335	0.000358938	0		Vitamin deficiency	endocrine/metabolic
rs118204057	261.1	X8.19811733.G.A_A		-10.3442	453.626	3.21802e-05	0.981807	logistic	38513	82	38431	0.054863	0.000350531	0		Vitamin A deficiency	endocrine/metabolic
rs118204057	261.2	X8.19811733.G.A_A		-0.00677862	0.756362	0.993244	0.992849	logistic	41283	2852	38431	0.0569123	0.000351234	0		Vitamin B-complex deficiencies	endocrine/metabolic
rs118204057	261.4	X8.19811733.G.A_A		0.0114331	0.511172	1.0115	0.982156	logistic	46040	7609	38431	0.0594622	0.000347524	0		Vitamin D deficiency	endocrine/metabolic
rs118204057	261.41	X8.19811733.G.A_A		-10.3321	441.438	3.25697e-05	0.981327	logistic	38517	86	38431	0.0548602	0.000350495	0		Rickets or osteomalacia	endocrine/metabolic
rs118204057	262	X8.19811733.G.A_A		-10.4949	160.978	2.7676e-05	0.948019	logistic	39235	804	38431	0.0543563	0.000344081	0		Mineral deficiency NEC	endocrine/metabolic
rs118204057	263	X8.19811733.G.A_A		-10.7141	166.697	2.22299e-05	0.948753	logistic	39376	945	38431	0.054259	0.000342848	0		Other nutritional deficiency	endocrine/metabolic
rs118204057	264	X8.19811733.G.A_A		-10.3283	522.581	3.26956e-05	0.984232	logistic	38495	64	38431	0.0548758	0.000350695	0		Lack of normal physiological development	endocrine/metabolic
rs118204057	264.1	X8.19811733.G.A_A		-11.6415	311.194	8.79305e-06	0.970159	logistic	38694	263	38431	0.0547347	0.000348891	0		Short stature	endocrine/metabolic
rs118204057	264.2	X8.19811733.G.A_A		-11.1951	350.742	1.37419e-05	0.974537	logistic	38691	260	38431	0.0547368	0.000348918	0		Failure to thrive (childhood)	endocrine/metabolic
rs118204057	264.3	X8.19811733.G.A_A		-10.7397	313.131	2.16682e-05	0.97264	logistic	38625	194	38431	0.0547835	0.000349515	0		Delayed milestones	endocrine/metabolic
rs118204057	264.9	X8.19811733.G.A_A		-11.2927	342.562	1.24633e-05	0.973702	logistic	38788	357	38431	0.0546684	0.000348046	0		Lack of normal physiological development, unspecified	endocrine/metabolic
rs118204057	269	X8.19811733.G.A_A		0.398627	0.734712	1.48978	0.587431	logistic	55274	1978	53296	0.0661256	0.000352788	0		Proteinuria	endocrine/metabolic
rs118204057	270.11	X8.19811733.G.A_A		-9.65644	383.035	6.40118e-05	0.979887	logistic	53359	63	53296	0.0638549	0.000346708	0		Disturbances of sulphur-bearing amino-acid metabolism	endocrine/metabolic
rs118204057	270.21	X8.19811733.G.A_A		-10.1766	389.566	3.80522e-05	0.979159	logistic	53383	87	53296	0.0638406	0.000346552	0		Disorders of urea cycle metabolism	endocrine/metabolic
rs118204057	270.3	X8.19811733.G.A_A		-10.5663	372.716	2.57709e-05	0.977384	logistic	53429	133	53296	0.0638131	0.000346254	0		Disorders of plasma protein metabolism	endocrine/metabolic
rs118204057	270.32	X8.19811733.G.A_A		0.821902	1.02184	2.27482	0.421203	logistic	53924	628	53296	0.0652335	0.000352348	0		Paraproteinemia	endocrine/metabolic
rs118204057	270.33	X8.19811733.G.A_A		-10.6797	374.223	2.30078e-05	0.977233	logistic	53444	148	53296	0.0638042	0.000346157	0		Amyloidosis	endocrine/metabolic
rs118204057	270.34	X8.19811733.G.A_A		-10.3426	389.726	3.22293e-05	0.978828	logistic	53402	106	53296	0.0638292	0.000346429	0		Alpha-1-antitrypsin deficiency	endocrine/metabolic
rs118204057	270.38	X8.19811733.G.A_A		1.31492	1.01616	3.72445	0.195661	logistic	53679	383	53296	0.065382	0.000353956	0		Other specified disorders of plasma protein metabolism	endocrine/metabolic
rs118204057	271.3	X8.19811733.G.A_A		-10.5905	131.431	2.51545e-05	0.935777	logistic	57270	1206	56064	0.0666273	0.000349223	0		Intestinal disaccharidase deficiencies and disaccharide malabsorption	endocrine/metabolic
rs118204057	271.9	X8.19811733.G.A_A		-9.66637	364.218	6.33795e-05	0.978827	logistic	56130	66	56064	0.0672994	0.000356316	0		Other disorders of carbohydrate transport and metabolism	endocrine/metabolic
rs118204057	272	X8.19811733.G.A_A		0.418873	1.10075	1.52025	0.703549	logistic	33860	904	32956	0.0498493	0.000339634	0		Disorders of lipoid metabolism	endocrine/metabolic
rs118204057	272.1	X8.19811733.G.A_A		0.163886	0.395519	1.17808	0.678613	logistic	49765	16809	32956	0.0643334	0.0003617	0		Hyperlipidemia	endocrine/metabolic
rs118204057	272.11	X8.19811733.G.A_A		0.216059	0.539669	1.24118	0.688895	logistic	41682	8726	32956	0.0546889	0.000335876	0		Hypercholesterolemia	endocrine/metabolic
rs118204057	272.12	X8.19811733.G.A_A		1.88412	0.606488	6.58053	0.00189254	logistic	33850	894	32956	0.056352	0.000384047	0		Hyperglyceridemia	endocrine/metabolic
rs118204057	272.13	X8.19811733.G.A_A		0.248321	0.441656	1.28187	0.573945	logistic	44382	11426	32956	0.0624508	0.000371772	0		Mixed hyperlipidemia	endocrine/metabolic
rs118204057	272.9	X8.19811733.G.A_A		-10.8498	454.219	1.9408e-05	0.980943	logistic	33059	103	32956	0.0482578	0.000332738	0		Unspecified disorder of lipoid metabolism	endocrine/metabolic
rs118204057	274.1	X8.19811733.G.A_A		-0.670419	1.02803	0.511494	0.51431	logistic	56035	2495	53540	0.0639948	0.000339074	0		Gout	endocrine/metabolic
rs118204057	274.11	X8.19811733.G.A_A		0.0410351	1.03622	1.04189	0.968411	logistic	54822	1282	53540	0.0646979	0.000346576	0		Gouty arthropathy	endocrine/metabolic
rs118204057	274.2	X8.19811733.G.A_A		-10.014	372.847	4.47667e-05	0.978573	logistic	53638	98	53540	0.0636888	0.000344905	0		Crystal arthropathies	endocrine/metabolic
rs118204057	274.21	X8.19811733.G.A_A		-10.7127	217.56	2.22594e-05	0.960728	logistic	54060	520	53540	0.0634401	0.000342212	0		Chondrocalcinosis	endocrine/metabolic
rs118204057	275	X8.19811733.G.A_A		2.10123	1.02321	8.17623	0.0400173	logistic	49903	189	49714	0.0606812	0.000340661	0		Disorders of mineral metabolism	endocrine/metabolic
rs118204057	275.1	X8.19811733.G.A_A		-10.7497	249.122	2.14521e-05	0.965582	logistic	50112	398	49714	0.0587764	0.000329262	0		Disorders of iron metabolism	hematopoietic
rs118204057	275.11	X8.19811733.G.A_A		-9.96463	247.622	4.70342e-05	0.967901	logistic	49890	176	49714	0.0589069	0.000330728	0		Hereditary hemochromatosis	hematopoietic
rs118204057	275.3	X8.19811733.G.A_A		0.918012	0.531023	2.50431	0.0838521	logistic	52086	2372	49714	0.0646294	0.000355182	0		Disorders of magnesium metabolism	endocrine/metabolic
rs118204057	275.5	X8.19811733.G.A_A		-10.6628	242.876	2.33983e-05	0.964982	logistic	50152	438	49714	0.058753	0.000329	0		Disorders of calcium/phosphorus metabolism	endocrine/metabolic
rs118204057	275.51	X8.19811733.G.A_A		-10.8054	153.138	2.02899e-05	0.943748	logistic	50898	1184	49714	0.0583213	0.000324178	0		Hypocalcemia	endocrine/metabolic
rs118204057	275.53	X8.19811733.G.A_A		-10.8472	152.058	1.94582e-05	0.94313	logistic	50905	1191	49714	0.0583173	0.000324133	0		Disorders of phosphorus metabolism	endocrine/metabolic
rs118204057	275.6	X8.19811733.G.A_A		1.4295	0.538113	4.17659	0.00789574	logistic	51170	1456	49714	0.0652044	0.00036154	0		Hypercalcemia	endocrine/metabolic
rs118204057	276.1	X8.19811733.G.A_A		0.73872	0.743191	2.09325	0.320231	logistic	36325	1422	34903	0.0502198	0.000330351	0		Electrolyte imbalance	endocrine/metabolic
rs118204057	276.11	X8.19811733.G.A_A		-11.0456	184.527	1.59577e-05	0.952268	logistic	35891	988	34903	0.0463158	0.000306484	0		Hyperosmolality and/or hypernatremia	endocrine/metabolic
rs118204057	276.12	X8.19811733.G.A_A		0.350681	0.504797	1.42003	0.487245	logistic	40434	5531	34903	0.053545	0.000333877	0		Hyposmolality and/or hyponatremia	endocrine/metabolic
rs118204057	276.13	X8.19811733.G.A_A		0.296097	0.559096	1.3446	0.596389	logistic	39623	4720	34903	0.0520887	0.000328092	0		Hyperpotassemia	endocrine/metabolic
rs118204057	276.14	X8.19811733.G.A_A		0.286072	0.438302	1.33119	0.513961	logistic	42583	7680	34903	0.0560377	0.000340511	0		Hypopotassemia	endocrine/metabolic
rs118204057	276.4	X8.19811733.G.A_A		-10.6945	306.134	2.26692e-05	0.972132	logistic	35170	267	34903	0.0467879	0.000312767	0		Acid-base balance disorder	endocrine/metabolic
rs118204057	276.41	X8.19811733.G.A_A		0.700356	0.468553	2.01447	0.134988	logistic	39732	4829	34903	0.0560136	0.000352361	0		Acidosis	endocrine/metabolic
rs118204057	276.42	X8.19811733.G.A_A		1.71288	0.621993	5.54488	0.0058899	logistic	35709	806	34903	0.052759	0.000350052	0		Alkalosis	endocrine/metabolic
rs118204057	276.5	X8.19811733.G.A_A		0.275451	0.416542	1.31713	0.508432	logistic	44780	9877	34903	0.056529	0.000334971	0		Hypovolemia	endocrine/metabolic
rs118204057	276.6	X8.19811733.G.A_A		-0.14873	0.748442	0.861802	0.842482	logistic	38341	3438	34903	0.0488825	0.000312981	0		Fluid overload	endocrine/metabolic
rs118204057	276.8	X8.19811733.G.A_A		-10.3358	490.447	3.24518e-05	0.983186	logistic	35000	97	34903	0.0469013	0.000314286	0		Polydipsia	endocrine/metabolic
rs118204057	277	X8.19811733.G.A_A		0.812625	0.738077	2.25382	0.270895	logistic	54771	1305	53466	0.066428	0.000356028	0		Other disorders of metabolism	endocrine/metabolic
rs118204057	277.4	X8.19811733.G.A_A		-10.652	234.132	2.36537e-05	0.963712	logistic	53868	402	53466	0.0635529	0.000343432	0		Disorders of bilirubin excretion	endocrine/metabolic
rs118204057	277.5	X8.19811733.G.A_A		-9.96179	233.362	4.71682e-05	0.96595	logistic	53666	200	53466	0.0636722	0.000344725	0		Other disorders of lipoid metabolism	endocrine/metabolic
rs118204057	277.51	X8.19811733.G.A_A		2.14173	1.03139	8.51414	0.0378437	logistic	53646	180	53466	0.0654021	0.000354174	0		Lipoprotein disorders	endocrine/metabolic
rs118204057	277.7	X8.19811733.G.A_A		-10.0605	140.975	4.27347e-05	0.943108	logistic	54105	639	53466	0.0634138	0.000341928	0		Dysmetabolic syndrome X	endocrine/metabolic
rs118204057	278	X8.19811733.G.A_A		-0.741736	1.02249	0.476286	0.468192	logistic	44054	2919	41135	0.0607861	0.000363191	0		Overweight, obesity and other hyperalimentation	endocrine/metabolic
rs118204057	278.1	X8.19811733.G.A_A		-0.768285	0.610624	0.463808	0.208321	logistic	50428	9293	41135	0.0603649	0.000337114	0		Obesity	endocrine/metabolic
rs118204057	278.11	X8.19811733.G.A_A		-1.31347	1.0176	0.268886	0.196793	logistic	46505	5370	41135	0.0591645	0.000344049	0		Morbid obesity	endocrine/metabolic
rs118204057	278.3	X8.19811733.G.A_A		-10.6031	253.398	2.48392e-05	0.966623	logistic	41491	356	41135	0.0606789	0.000373575	0		Localized adiposity	endocrine/metabolic
rs118204057	278.4	X8.19811733.G.A_A		0.570175	0.635042	1.76858	0.369263	logistic	43682	2547	41135	0.0648527	0.000389176	0		Abnormal weight gain	endocrine/metabolic
rs118204057	279	X8.19811733.G.A_A		-10.8371	239.927	1.96571e-05	0.963973	logistic	52262	515	51747	0.0610388	0.000334851	0		Disorders involving the immune mechanism	endocrine/metabolic
rs118204057	279.1	X8.19811733.G.A_A		0.50991	0.49069	1.66514	0.298726	logistic	56185	4438	51747	0.0672665	0.000355967	0		Immunity deficiency	endocrine/metabolic
rs118204057	279.11	X8.19811733.G.A_A		1.65711	1.02008	5.24411	0.104273	logistic	52042	295	51747	0.0629122	0.000345874	0		Deficiency of humoral immunity	endocrine/metabolic
rs118204057	279.2	X8.19811733.G.A_A		-9.92378	400.728	4.89955e-05	0.980243	logistic	51822	75	51747	0.0612971	0.000337694	0		Autoimmune disease NEC	endocrine/metabolic
rs118204057	279.7	X8.19811733.G.A_A		-10.6964	394.777	2.26255e-05	0.978384	logistic	51914	167	51747	0.0612428	0.000337096	0		Other immunological findings	endocrine/metabolic
rs118204057	279.8	X8.19811733.G.A_A		-10.4017	397.257	3.03823e-05	0.979111	logistic	51879	132	51747	0.0612634	0.000337323	0		Other specified disorders involving the immune mechanism	endocrine/metabolic
rs118204057	280	X8.19811733.G.A_A		2.77281	1.05097	16.0036	0.00833154	logistic	34364	73	34291	0.0516319	0.000349203	0		Iron deficiency anemias	hematopoietic
rs118204057	280.1	X8.19811733.G.A_A		-0.411049	0.746256	0.662955	0.581761	logistic	38767	4476	34291	0.0506369	0.000322439	0		Iron deficiency anemias, unspecified or not due to blood loss	hematopoietic
rs118204057	280.2	X8.19811733.G.A_A		-0.250389	1.02873	0.778498	0.807698	logistic	36069	1778	34291	0.0503976	0.000332696	0		Iron deficiency anemia secondary to blood loss (chronic)	hematopoietic
rs118204057	281	X8.19811733.G.A_A		-10.0398	298.128	4.363e-05	0.973136	logistic	34436	145	34291	0.0494309	0.000333953	0		Other deficiency anemia	hematopoietic
rs118204057	281.11	X8.19811733.G.A_A		2.2173	0.7639	9.18254	0.00370068	logistic	34656	365	34291	0.0535539	0.000360688	0		Pernicious anemia	hematopoietic
rs118204057	281.12	X8.19811733.G.A_A		1.15819	0.759657	3.18416	0.127354	logistic	35303	1012	34291	0.0530613	0.000354078	0		Other vitamin B12 deficiency anemia	hematopoietic
rs118204057	281.13	X8.19811733.G.A_A		-10.7689	467.886	2.10444e-05	0.981638	logistic	34404	113	34291	0.0494539	0.000334263	0		Folate-deficiency anemia	hematopoietic
rs118204057	281.9	X8.19811733.G.A_A		-10.5931	176.981	2.50889e-05	0.952272	logistic	34894	603	34291	0.0491056	0.00032957	0		Deficiency anemias	hematopoietic
rs118204057	282.8	X8.19811733.G.A_A		-10.4804	486.198	2.80811e-05	0.982802	logistic	34378	87	34291	0.0494726	0.000334516	0		Other hemoglobinopathies	hematopoietic
rs118204057	282.9	X8.19811733.G.A_A		1.9938	1.04475	7.34341	0.056339	logistic	34578	287	34291	0.0514719	0.000347041	0		Other hereditary hemolytic anemias	hematopoietic
rs118204057	283	X8.19811733.G.A_A		-10.7607	492.881	2.12178e-05	0.982582	logistic	34392	101	34291	0.0494625	0.00033438	0		Acquired hemolytic anemias	hematopoietic
rs118204057	283.1	X8.19811733.G.A_A		-10.3649	498.098	3.15188e-05	0.983398	logistic	34369	78	34291	0.049479	0.000334604	0		Autoimmune hemolytic anemias	hematopoietic
rs118204057	283.2	X8.19811733.G.A_A		-10.2916	492.217	3.39153e-05	0.983318	logistic	34352	61	34291	0.0494913	0.000334769	0		Non-autoimmune hemolytic anemias	hematopoietic
rs118204057	284	X8.19811733.G.A_A		-10.4393	181.471	2.92602e-05	0.954126	logistic	34765	474	34291	0.0491966	0.000330792	0		Aplastic anemia	hematopoietic
rs118204057	284.1	X8.19811733.G.A_A		-0.282826	1.02762	0.753651	0.783143	logistic	35905	1614	34291	0.0505125	0.000334215	0		Pancytopenia	hematopoietic
rs118204057	285	X8.19811733.G.A_A		-0.133716	0.417339	0.874839	0.748664	logistic	46459	12168	34291	0.0573466	0.000333627	0		Other anemias	hematopoietic
rs118204057	285.1	X8.19811733.G.A_A		0.240563	0.439645	1.27196	0.584259	logistic	41601	7310	34291	0.0586468	0.000360568	0		Acute posthemorrhagic anemia	hematopoietic
rs118204057	285.2	X8.19811733.G.A_A		-0.0332127	1.02501	0.967333	0.974151	logistic	35637	1346	34291	0.0507019	0.000336729	0		Anemia of chronic disease	hematopoietic
rs118204057	285.21	X8.19811733.G.A_A		-0.32522	1.03343	0.722369	0.752989	logistic	36029	1738	34291	0.0504255	0.000333065	0		Anemia in chronic kidney disease	hematopoietic
rs118204057	285.22	X8.19811733.G.A_A		0.648207	0.554164	1.91211	0.242121	logistic	37078	2787	34291	0.0559137	0.000364097	0		Anemia in neoplastic disease	hematopoietic
rs118204057	285.8	X8.19811733.G.A_A		-10.1932	487.611	3.74234e-05	0.983322	logistic	34341	50	34291	0.0494992	0.000334877	0		Hemoglobinuria	hematopoietic
rs118204057	286	X8.19811733.G.A_A		-10.7149	429.297	2.22107e-05	0.980087	logistic	42780	125	42655	0.0578339	0.000350631	0		Coagulation defects	hematopoietic
rs118204057	286.11	X8.19811733.G.A_A		-10.3132	421.077	3.31916e-05	0.98046	logistic	42748	93	42655	0.0578555	0.000350894	0		Von willebrand's disease	hematopoietic
rs118204057	286.12	X8.19811733.G.A_A		-10.6879	423.405	2.28201e-05	0.979861	logistic	42784	129	42655	0.0578312	0.000350598	0		Congenital deficiency of other clotting factors (including factor VII)	hematopoietic
rs118204057	286.13	X8.19811733.G.A_A		-9.9954	385.025	4.56092e-05	0.979289	logistic	42725	70	42655	0.0578711	0.000351083	0		Congenital factor VIII disorder	hematopoietic
rs118204057	286.2	X8.19811733.G.A_A		-0.115944	0.620573	0.890525	0.851791	logistic	47081	4426	42655	0.0606366	0.00035046	0		Encounter for long-term (current) use of anticoagulants	hematopoietic
rs118204057	286.3	X8.19811733.G.A_A		-16.3791	7783.87	7.70312e-08	0.998321	logistic	42814	159	42655	0.0578109	0.000350353	0		Coagulation defects complicating pregnancy or postpartum	hematopoietic
rs118204057	286.4	X8.19811733.G.A_A		-10.9523	262.466	1.75168e-05	0.966715	logistic	43060	405	42655	0.0576457	0.000348351	0		Acquired coagulation factor deficiency	hematopoietic
rs118204057	286.5	X8.19811733.G.A_A		-10.4345	253.442	2.93994e-05	0.967159	logistic	42959	304	42655	0.0577134	0.00034917	0		Hemorrhagic disorder due to intrinsic circulating anticoagulants	hematopoietic
rs118204057	286.6	X8.19811733.G.A_A		-10.3829	263.496	3.09575e-05	0.968568	logistic	42871	216	42655	0.0577725	0.000349887	0		Defibrination syndrome	hematopoietic
rs118204057	286.7	X8.19811733.G.A_A		-0.283066	0.732131	0.75347	0.699028	logistic	46477	3822	42655	0.0591823	0.000344256	0		Other and unspecified coagulation defects	hematopoietic
rs118204057	286.8	X8.19811733.G.A_A		-10.094	264.376	4.13266e-05	0.969544	logistic	42837	182	42655	0.0577954	0.000350165	0		Hypercoagulable state	hematopoietic
rs118204057	286.81	X8.19811733.G.A_A		-10.3335	160.471	3.2526e-05	0.948656	logistic	43331	676	42655	0.0574654	0.000346172	0		Primary hypercoagulable state	hematopoietic
rs118204057	286.9	X8.19811733.G.A_A		0.823788	0.738205	2.27912	0.26445	logistic	43830	1175	42655	0.0609411	0.000365047	0		Abnormal coagulation profile	hematopoietic
rs118204057	287	X8.19811733.G.A_A		-10.2356	150.408	3.5872e-05	0.945744	logistic	43284	629	42655	0.0574965	0.000346548	0		Purpura and other hemorrhagic conditions	hematopoietic
rs118204057	287.1	X8.19811733.G.A_A		-10.7461	258.825	2.1529e-05	0.966882	logistic	43053	398	42655	0.0576504	0.000348408	0		Spontaneous ecchymoses	hematopoietic
rs118204057	287.3	X8.19811733.G.A_A		0.563407	0.454343	1.75665	0.214957	logistic	47025	4370	42655	0.0661783	0.000382775	0		Thrombocytopenia	hematopoietic
rs118204057	287.31	X8.19811733.G.A_A		-10.9088	264.464	1.82964e-05	0.967098	logistic	43063	408	42655	0.0576437	0.000348327	0		Primary thrombocytopenia	hematopoietic
rs118204057	287.32	X8.19811733.G.A_A		0.826476	0.735636	2.28525	0.261232	logistic	43792	1137	42655	0.0609675	0.000365364	0		Secondary thrombocytopenia	hematopoietic
rs118204057	287.4	X8.19811733.G.A_A		-10.3649	432.48	3.15199e-05	0.98088	logistic	42751	96	42655	0.0578535	0.000350869	0		Qualitative platelet defects	hematopoietic
rs118204057	288	X8.19811733.G.A_A		0.870346	0.613386	2.38774	0.155922	logistic	41530	1846	39684	0.0586969	0.000361185	0		Diseases of white blood cells	hematopoietic
rs118204057	288.1	X8.19811733.G.A_A		-10.8086	168.825	2.02257e-05	0.948952	logistic	40688	1004	39684	0.0533778	0.000331793	0		Decreased white blood cell count	hematopoietic
rs118204057	288.11	X8.19811733.G.A_A		-0.506441	1.0201	0.602637	0.619569	logistic	41944	2260	39684	0.054518	0.000333778	0		Neutropenia	hematopoietic
rs118204057	288.2	X8.19811733.G.A_A		-1.3372	1.01911	0.26258	0.189477	logistic	45092	5408	39684	0.0525822	0.000310476	0		Elevated white blood cell count	hematopoietic
rs118204057	288.3	X8.19811733.G.A_A		-10.4894	276.563	2.78291e-05	0.969745	logistic	39962	278	39684	0.05386	0.000337821	0		Eosinophilia	hematopoietic
rs118204057	289	X8.19811733.G.A_A		-10.7537	168.5	2.13668e-05	0.949114	logistic	40639	955	39684	0.0534099	0.000332193	0		Other diseases of blood and blood-forming organs	hematopoietic
rs118204057	289.1	X8.19811733.G.A_A		-10.3616	266.524	3.1624e-05	0.968989	logistic	39861	177	39684	0.0539282	0.000338677	0		Myelofibrosis	hematopoietic
rs118204057	289.3	X8.19811733.G.A_A		-10.565	269.858	2.58042e-05	0.968771	logistic	40016	332	39684	0.0538237	0.000337365	0		Personal history of diseases of blood and blood-forming organs	hematopoietic
rs118204057	289.4	X8.19811733.G.A_A		-0.25156	0.610103	0.777587	0.680103	logistic	45217	5533	39684	0.0562554	0.000331734	0		Lymphadenitis	hematopoietic
rs118204057	289.5	X8.19811733.G.A_A		0.695677	1.02045	2.00507	0.495404	logistic	40403	719	39684	0.055547	0.000346509	0		Diseases of spleen	hematopoietic
rs118204057	289.8	X8.19811733.G.A_A		1.70609	0.751439	5.50737	0.0231817	logistic	39771	517	39254	0.0559862	0.000352015	0		Polycythemia, secondary	hematopoietic
rs118204057	289.9	X8.19811733.G.A_A		2.54064	1.02599	12.6878	0.0132756	logistic	39812	128	39684	0.0559574	0.000351653	0		Abnormality of red blood cells	hematopoietic
rs118204057	290	X8.19811733.G.A_A		-10.4061	245.651	3.02487e-05	0.966211	logistic	43343	273	43070	0.0574574	0.000346077	0		Delirium dementia and amnestic and other cognitive disorders	mental disorders
rs118204057	290.1	X8.19811733.G.A_A		-10.8351	144.4	1.9695e-05	0.940187	logistic	44528	1458	43070	0.0566885	0.000336867	0		Dementias	mental disorders
rs118204057	290.11	X8.19811733.G.A_A		-11.0002	234.396	1.66975e-05	0.962569	logistic	43808	738	43070	0.057152	0.000342403	0		Alzheimer's disease	mental disorders
rs118204057	290.12	X8.19811733.G.A_A		-11.0514	397.2	1.58649e-05	0.977803	logistic	43266	196	43070	0.0575085	0.000346693	0		Dementia with cerebral degenerations	mental disorders
rs118204057	290.13	X8.19811733.G.A_A		-10.7095	367.734	2.23309e-05	0.976766	logistic	43344	274	43070	0.0574568	0.000346069	0		Senile dementia	mental disorders
rs118204057	290.16	X8.19811733.G.A_A		-10.442	239.813	2.91803e-05	0.965269	logistic	43401	331	43070	0.0574191	0.000345614	0		Vascular dementia	mental disorders
rs118204057	290.2	X8.19811733.G.A_A		0.324749	0.742882	1.38368	0.662005	logistic	44957	1887	43070	0.0601733	0.000355896	0		Delirium due to conditions classified elsewhere	mental disorders
rs118204057	290.3	X8.19811733.G.A_A		0.453727	1.03087	1.57417	0.659835	logistic	44015	945	43070	0.0589154	0.000352153	0		Other persistent mental disorders due to conditions classified elsewhere	mental disorders
rs118204057	291.1	X8.19811733.G.A_A		2.48554	1.02518	12.0076	0.01533	logistic	43194	124	43070	0.0594721	0.000358846	0		Transient mental disorders due to conditions classified elsewhere	mental disorders
rs118204057	291.4	X8.19811733.G.A_A		0.983229	1.02728	2.67307	0.338506	logistic	43612	542	43070	0.0591867	0.000355407	0		Specific nonpsychotic mental disorders due to brain damage	mental disorders
rs118204057	291.8	X8.19811733.G.A_A		0.679126	0.538092	1.97215	0.206912	logistic	45838	2768	43070	0.0633112	0.000370871	0		Alteration of consciousness	mental disorders
rs118204057	292	X8.19811733.G.A_A		0.451911	1.03169	1.57131	0.661364	logistic	43943	873	43070	0.0589636	0.00035273	0		Neurological disorders	mental disorders
rs118204057	292.1	X8.19811733.G.A_A		1.00444	0.615705	2.73039	0.102812	logistic	44631	1561	43070	0.0622766	0.000369698	0		Aphasia/speech disturbance	mental disorders
rs118204057	292.11	X8.19811733.G.A_A		0.538202	1.0236	1.71292	0.599034	logistic	43857	787	43070	0.0590214	0.000353421	0		Aphasia	mental disorders
rs118204057	292.12	X8.19811733.G.A_A		2.68327	1.04127	14.6328	0.00996865	logistic	43170	100	43070	0.0594886	0.000359046	0		Symbolic dysfunction	mental disorders
rs118204057	292.2	X8.19811733.G.A_A		-10.4251	147.992	2.96791e-05	0.943841	logistic	43903	833	43070	0.0570902	0.000341662	0		Mild cognitive impairment	mental disorders
rs118204057	292.3	X8.19811733.G.A_A		-0.629266	1.03227	0.532983	0.54213	logistic	45720	2650	43070	0.0578077	0.00033902	0		Memory loss	mental disorders
rs118204057	292.4	X8.19811733.G.A_A		0.356126	0.454765	1.42779	0.433569	logistic	48646	5576	43070	0.065068	0.00037002	0		Altered mental status	mental disorders
rs118204057	292.5	X8.19811733.G.A_A		-10.0489	158.78	4.32341e-05	0.949537	logistic	43575	505	43070	0.0573044	0.000344234	0		Transient alteration of awareness	mental disorders
rs118204057	292.6	X8.19811733.G.A_A		1.28669	1.0204	3.62079	0.20732	logistic	43480	410	43070	0.0592764	0.000356486	0		Hallucinations	mental disorders
rs118204057	293	X8.19811733.G.A_A		-10.1896	238.114	3.75587e-05	0.965867	logistic	53165	282	52883	0.0622451	0.000338569	0		Symptoms involving head and neck	mental disorders
rs118204057	293.1	X8.19811733.G.A_A		0.407889	0.529185	1.50364	0.440833	logistic	56758	3875	52883	0.0669267	0.000352373	0		Swelling, mass, or lump in head and neck [Space-occupying lesion, intracranial NOS]	mental disorders
rs118204057	295	X8.19811733.G.A_A		-10.1651	492.412	3.849e-05	0.98353	logistic	31654	64	31590	0.0470768	0.000331712	0		Schizophrenia and other psychotic disorders	mental disorders
rs118204057	295.1	X8.19811733.G.A_A		-10.6601	304.118	2.34619e-05	0.972038	logistic	31927	337	31590	0.0468752	0.000328875	0		Schizophrenia	mental disorders
rs118204057	295.2	X8.19811733.G.A_A		1.67632	1.03813	5.34586	0.106365	logistic	31930	340	31590	0.0491031	0.000344504	0		Paranoid disorders	mental disorders
rs118204057	295.3	X8.19811733.G.A_A		0.55623	1.02768	1.74409	0.588335	logistic	32493	903	31590	0.048676	0.000338534	0		Psychosis	mental disorders
rs118204057	296	X8.19811733.G.A_A		1.21243	0.562563	3.36165	0.0311468	logistic	33916	2326	31590	0.0541345	0.000368558	0		Mood disorders	mental disorders
rs118204057	296.1	X8.19811733.G.A_A		1.48758	0.516385	4.42636	0.00396723	logistic	33780	2190	31590	0.0564103	0.000384843	0		Bipolar	mental disorders
rs118204057	296.2	X8.19811733.G.A_A		0.303847	0.449335	1.35506	0.498904	logistic	39753	8163	31590	0.0559988	0.000352175	0		Depression	mental disorders
rs118204057	296.22	X8.19811733.G.A_A		0.115498	0.521795	1.12243	0.824822	logistic	39146	7556	31590	0.0524048	0.00033209	0		Major depressive disorder	mental disorders
rs118204057	297.1	X8.19811733.G.A_A		0.475047	1.06704	1.60809	0.656176	logistic	32852	1262	31590	0.0484095	0.000334835	0		Suicidal ideation	mental disorders
rs118204057	297.2	X8.19811733.G.A_A		-10.3407	177.989	3.22915e-05	0.953671	logistic	32229	639	31590	0.0466552	0.000325794	0		Suicide or self-inflicted injury	mental disorders
rs118204057	300	X8.19811733.G.A_A		0.782229	1.0441	2.18634	0.453744	logistic	32460	870	31590	0.0487008	0.000338879	0		Anxiety disorders	mental disorders
rs118204057	300.1	X8.19811733.G.A_A		-0.0698098	0.478497	0.932571	0.884005	logistic	41919	10329	31590	0.0525888	0.00032205	0		Anxiety disorder	mental disorders
rs118204057	300.11	X8.19811733.G.A_A		-0.391149	1.04057	0.676279	0.706992	logistic	34037	2447	31590	0.0475598	0.000323178	0		Generalized anxiety disorder	mental disorders
rs118204057	300.12	X8.19811733.G.A_A		-11.0467	183.777	1.5939e-05	0.952068	logistic	32742	1152	31590	0.0462884	0.000320689	0		Agorophobia, social phobia, and panic disorder	mental disorders
rs118204057	300.13	X8.19811733.G.A_A		-10.357	301.587	3.17681e-05	0.972605	logistic	31794	204	31590	0.0469731	0.000330251	0		Phobia	mental disorders
rs118204057	300.2	X8.19811733.G.A_A							31590					0	[Error: non-varying phenotype or genotype]	Generalized anxiety & phobic disorders	mental disorders
rs118204057	300.3	X8.19811733.G.A_A		1.10983	1.0704	3.03385	0.29981	logistic	32208	618	31590	0.0488908	0.00034153	0		Obsessive-compulsive disorders	mental disorders
rs118204057	300.4	X8.19811733.G.A_A		0.513626	0.753017	1.67134	0.495181	logistic	33358	1768	31590	0.0502228	0.000344745	0		Dysthymic disorder	mental disorders
rs118204057	300.8	X8.19811733.G.A_A		-10.9272	299.07	1.79638e-05	0.970854	logistic	31909	319	31590	0.0468884	0.000329061	0		Acute reaction to stress	mental disorders
rs118204057	300.9	X8.19811733.G.A_A		-10.143	111.593	3.93503e-05	0.927578	logistic	32975	1385	31590	0.0461247	0.000318423	0		Posttraumatic stress disorder	mental disorders
rs118204057	301	X8.19811733.G.A_A		-10.56	307.197	2.59319e-05	0.972578	logistic	31851	261	31590	0.0469311	0.00032966	0		Personality disorders	mental disorders
rs118204057	301.2	X8.19811733.G.A_A		-10.4615	297.473	2.86166e-05	0.971946	logistic	31873	283	31590	0.0469149	0.000329432	0		Antisocial/borderline personality disorder	mental disorders
rs118204057	302	X8.19811733.G.A_A		-9.87399	293.785	5.14969e-05	0.973188	logistic	31736	146	31590	0.047016	0.000330855	0		Sexual and gender identity disorders	mental disorders
rs118204057	302.1	X8.19811733.G.A_A		-10.0467	181.072	4.33267e-05	0.955752	logistic	32031	441	31590	0.0467991	0.000327807	0		Decreased libido	mental disorders
rs118204057	303.1	X8.19811733.G.A_A		-9.90646	495.734	4.98517e-05	0.984057	logistic	31651	61	31590	0.047079	0.000331743	0		Dissociative disorder	mental disorders
rs118204057	303.3	X8.19811733.G.A_A		-10.748	299.757	2.14893e-05	0.971398	logistic	31897	307	31590	0.0468972	0.000329185	0		Psychogenic disorder	mental disorders
rs118204057	303.4	X8.19811733.G.A_A		-9.97134	186.899	4.67199e-05	0.957452	logistic	32010	420	31590	0.0468144	0.000328022	0		Somatoform disorder	mental disorders
rs118204057	304	X8.19811733.G.A_A		0.592605	0.574379	1.80869	0.302198	logistic	35030	3440	31590	0.0532675	0.000356837	0		Adjustment reaction	mental disorders
rs118204057	305.2	X8.19811733.G.A_A		-9.97177	179.894	4.66999e-05	0.955795	logistic	32094	504	31590	0.0467531	0.000327164	0		Eating disorder	mental disorders
rs118204057	305.21	X8.19811733.G.A_A		-10.6101	464.732	2.46647e-05	0.981785	logistic	31713	123	31590	0.047033	0.000331095	0		Anorexia nervosa	mental disorders
rs118204057	306	X8.19811733.G.A_A		-10.5524	182.371	2.61294e-05	0.953858	logistic	32393	803	31590	0.046537	0.000324144	0		Other mental disorder	mental disorders
rs118204057	306.1	X8.19811733.G.A_A		-16.9771	5446.41	4.23587e-08	0.997513	logistic	32360	770	31590	0.0465607	0.000324475	0		Mental disorders durring/after pregnancy	mental disorders
rs118204057	306.9	X8.19811733.G.A_A		-10.6714	300.966	2.31999e-05	0.971715	logistic	31899	309	31590	0.0468958	0.000329164	0		Tension headache	mental disorders
rs118204057	312	X8.19811733.G.A_A		1.47042	1.09563	4.35105	0.17957	logistic	53151	413	52738	0.0639795	0.000348065	0		Conduct disorders	mental disorders
rs118204057	312.3	X8.19811733.G.A_A		-10.5029	337.557	2.7456e-05	0.975178	logistic	52865	127	52738	0.0624213	0.00034049	0		Impulse control disorder	mental disorders
rs118204057	313	X8.19811733.G.A_A		-10.4001	219.779	3.04306e-05	0.962258	logistic	53125	387	52738	0.0622685	0.000338824	0		Pervasive developmental disorders	mental disorders
rs118204057	313.1	X8.19811733.G.A_A		-10.5834	131.396	2.53339e-05	0.935804	logistic	54027	1289	52738	0.0617473	0.000333167	0		Attention deficit hyperactivity disorder	mental disorders
rs118204057	313.2	X8.19811733.G.A_A		-10.455	354.923	2.88037e-05	0.9765	logistic	52888	150	52738	0.0624077	0.000340342	0		Tics and stuttering	mental disorders
rs118204057	313.3	X8.19811733.G.A_A		-11.1494	302.167	1.43838e-05	0.970566	logistic	53037	299	52738	0.0623201	0.000339386	0		Autism	mental disorders
rs118204057	315	X8.19811733.G.A_A		-11.0003	224.14	1.66974e-05	0.960857	logistic	53385	647	52738	0.0621169	0.000337173	0		Develomental delays and disorders	mental disorders
rs118204057	315.1	X8.19811733.G.A_A		-10.9288	488.612	1.79341e-05	0.982155	logistic	52814	76	52738	0.0624514	0.000340819	0		Learning disorder	mental disorders
rs118204057	315.2	X8.19811733.G.A_A		-10.878	331.193	1.88683e-05	0.973798	logistic	52969	231	52738	0.06236	0.000339821	0		Speech and language disorder	mental disorders
rs118204057	315.3	X8.19811733.G.A_A		-10.409	204.334	3.01597e-05	0.959373	logistic	53123	385	52738	0.0622697	0.000338836	0		Mental retardation	mental disorders
rs118204057	316	X8.19811733.G.A_A		0.647638	0.552065	1.91102	0.240749	logistic	40176	3544	36632	0.0537165	0.000336022	0		Substance addiction and disorders	mental disorders
rs118204057	316.1	X8.19811733.G.A_A		-10.3716	182.85	3.13084e-05	0.954767	logistic	37166	534	36632	0.0475819	0.000309423	0		Polyneuropathy due to drugs	mental disorders
rs118204057	317	X8.19811733.G.A_A		-0.00227279	1.0359	0.99773	0.998249	logistic	38248	1616	36632	0.0489419	0.000313742	0		Alcohol-related disorders	mental disorders
rs118204057	317.1	X8.19811733.G.A_A		0.137748	1.0343	1.14769	0.894051	logistic	38133	1501	36632	0.0490156	0.000314688	0		Alcoholism	mental disorders
rs118204057	317.11	X8.19811733.G.A_A		-10.5411	176.559	2.64287e-05	0.952392	logistic	37307	675	36632	0.0474919	0.000308253	0		Alcoholic liver damage	mental disorders
rs118204057	318	X8.19811733.G.A_A		0.162749	0.374266	1.17674	0.663673	logistic	50929	14297	36632	0.0600676	0.000333798	0		Tobacco use disorder	mental disorders
rs118204057	320	X8.19811733.G.A_A		-10.7276	228.088	2.19316e-05	0.962487	logistic	55861	441	55420	0.067461	0.000358032	0		Meningitis	neurological
rs118204057	323	X8.19811733.G.A_A		-10.0563	374.807	4.29165e-05	0.978595	logistic	55511	91	55420	0.067673	0.000360289	0		Encephalitis	neurological
rs118204057	323.8	X8.19811733.G.A_A		-9.8725	228.556	5.15738e-05	0.965546	logistic	55613	193	55420	0.067611	0.000359628	0		Encephalitis, non-infectious	neurological
rs118204057	324	X8.19811733.G.A_A		-10.683	227.476	2.29305e-05	0.962542	logistic	55826	406	55420	0.0674821	0.000358256	0		Other CNS infection and poliomyelitis	neurological
rs118204057	325	X8.19811733.G.A_A		-9.84328	374.535	5.3103e-05	0.979033	logistic	55490	70	55420	0.0676858	0.000360425	0		Phlebitis and thrombophlebitis of intracranial venous sinuses	neurological
rs118204057	327	X8.19811733.G.A_A		0.986165	0.560886	2.68093	0.0787086	logistic	43189	2351	40838	0.0613911	0.000370465	0		Sleep disorders	neurological
rs118204057	327.1	X8.19811733.G.A_A		0.915973	1.03228	2.49921	0.374899	logistic	41557	719	40838	0.0567246	0.000348918	0		Hypersomnia	neurological
rs118204057	327.3	X8.19811733.G.A_A		0.305013	0.623209	1.35664	0.624542	logistic	44203	3365	40838	0.0587902	0.000350655	0		Sleep apnea	neurological
rs118204057	327.31	X8.19811733.G.A_A		-10.2682	261.871	3.4721e-05	0.968722	logistic	41077	239	40838	0.0550898	0.000340823	0		Central/nonobstroctive sleep apnea	neurological
rs118204057	327.32	X8.19811733.G.A_A		-0.0532466	0.549461	0.948146	0.9228	logistic	47178	6340	40838	0.0587415	0.000339141	0		Obstructive sleep apnea	neurological
rs118204057	327.4	X8.19811733.G.A_A		0.405683	0.503587	1.50033	0.420482	logistic	46206	5368	40838	0.0612073	0.000357096	0		Insomnia	neurological
rs118204057	327.41	X8.19811733.G.A_A		-10.4346	156.945	2.93986e-05	0.946991	logistic	41769	931	40838	0.054632	0.000335177	0		Organic or persistent insomnia	neurological
rs118204057	327.5	X8.19811733.G.A_A		-10.5367	261.581	2.65445e-05	0.967869	logistic	41143	305	40838	0.0550456	0.000340277	0		Parasomnia	neurological
rs118204057	327.6	X8.19811733.G.A_A		2.68779	1.05106	14.6991	0.0105511	logistic	40953	115	40838	0.0571409	0.000354064	0		Circadian rhythm sleep disorder	neurological
rs118204057	327.7	X8.19811733.G.A_A		1.42145	1.05277	4.14311	0.176954	logistic	41199	361	40838	0.0569702	0.00035195	0		Sleep related movement disorders	neurological
rs118204057	327.71	X8.19811733.G.A_A		0.0191375	1.03247	1.01932	0.985211	logistic	42482	1644	40838	0.0561042	0.000341321	0		Restless legs syndrome	neurological
rs118204057	327.72	X8.19811733.G.A_A		-10.256	424.892	3.51464e-05	0.980743	logistic	40937	99	40838	0.0551838	0.000341989	0		Sleep related leg cramps	neurological
rs118204057	331	X8.19811733.G.A_A		-10.4891	262.945	2.78386e-05	0.96818	logistic	40813	249	40564	0.0592097	0.00036753	0		Other cerebral degenerations	neurological
rs118204057	331.1	X8.19811733.G.A_A		-10.6235	159.715	2.43364e-05	0.946967	logistic	41336	772	40564	0.0588343	0.00036288	0		Hydrocephalus	neurological
rs118204057	331.9	X8.19811733.G.A_A		1.38257	0.630212	3.98512	0.0282487	logistic	41831	1267	40564	0.0643243	0.000394444	0		Cerebral degeneration, unspecified	neurological
rs118204057	332	X8.19811733.G.A_A		-10.3064	149.536	3.34173e-05	0.945051	logistic	41317	753	40564	0.0588478	0.000363047	0		Parkinson's disease	neurological
rs118204057	333	X8.19811733.G.A_A		1.26227	1.02953	3.53344	0.220172	logistic	41025	461	40564	0.0610222	0.000377818	0		Extrapyramidal disease and abnormal movement disorders	neurological
rs118204057	333.1	X8.19811733.G.A_A		-10.5968	154.641	2.49969e-05	0.945368	logistic	41582	1018	40564	0.0586602	0.000360733	0		Essential tremor	neurological
rs118204057	333.2	X8.19811733.G.A_A		1.48887	1.02328	4.4321	0.145667	logistic	40860	296	40564	0.0611451	0.000379344	0		Myoclonus	neurological
rs118204057	333.3	X8.19811733.G.A_A		2.98599	1.03171	19.8061	0.00380106	logistic	40647	83	40564	0.0613049	0.000381332	0		Tics and choreas	neurological
rs118204057	333.4	X8.19811733.G.A_A		1.05715	1.02873	2.87815	0.304129	logistic	41095	531	40564	0.0609702	0.000377175	0		Torsion dystonia	neurological
rs118204057	333.8	X8.19811733.G.A_A		-10.0733	253.373	4.21927e-05	0.968287	logistic	40741	177	40564	0.0592619	0.000368179	0		Other degenerative diseases of the basal ganglia	neurological
rs118204057	334	X8.19811733.G.A_A		0.447804	1.01925	1.56487	0.66041	logistic	41415	851	40564	0.0607345	0.000374261	0		Degenerative disease of the spinal cord	neurological
rs118204057	334.1	X8.19811733.G.A_A		-9.77141	258.704	5.70599e-05	0.969871	logistic	40716	152	40564	0.0592801	0.000368406	0		Spinocerebellar disease	neurological
rs118204057	334.2	X8.19811733.G.A_A		2.8885	1.03037	17.9664	0.00505712	logistic	40641	77	40564	0.0613094	0.000381388	0		Anterior horn cell disease	neurological
rs118204057	334.21	X8.19811733.G.A_A		-10.5539	429.518	2.60928e-05	0.980397	logistic	40659	95	40564	0.0593216	0.000368922	0		Amyotrophic Lateral Sclerosis	neurological
rs118204057	335	X8.19811733.G.A_A		-11.0896	158.758	1.52704e-05	0.944311	logistic	41951	1387	40564	0.0584019	0.00035756	0		Multiple sclerosis	neurological
rs118204057	337	X8.19811733.G.A_A		-10.128	157.787	3.99434e-05	0.94882	logistic	41095	531	40564	0.0590064	0.000365008	0		Disorders of the autonomic nervous system	neurological
rs118204057	337.1	X8.19811733.G.A_A		-10.3616	259.269	3.16226e-05	0.968121	logistic	40832	268	40564	0.0591959	0.000367359	0		Peripheral autonomic neuropathy	neurological
rs118204057	338	X8.19811733.G.A_A							39397					0	[Error: non-varying phenotype or genotype]	Pain	neurological
rs118204057	338.1	X8.19811733.G.A_A		0.244156	0.415672	1.27654	0.556951	logistic	49610	10213	39397	0.0572851	0.000322516	0		Acute pain	neurological
rs118204057	338.2	X8.19811733.G.A_A		0.861754	0.403336	2.36731	0.0326331	logistic	47583	8186	39397	0.062141	0.00035727	0		Chronic pain	neurological
rs118204057	339	X8.19811733.G.A_A		-0.345421	0.490961	0.707922	0.481705	logistic	52317	9020	43297	0.0697046	0.000382285	0		Other headache syndromes	neurological
rs118204057	340	X8.19811733.G.A_A		-0.356445	0.751146	0.700161	0.635118	logistic	47008	3711	43297	0.0680252	0.00039355	0		Migraine	neurological
rs118204057	340.1	X8.19811733.G.A_A		0.0984902	1.0469	1.1035	0.925047	logistic	44409	1112	43297	0.0680965	0.000405323	0		Migrain with aura	neurological
rs118204057	341	X8.19811733.G.A_A		-10.3784	157.609	3.10956e-05	0.947498	logistic	41287	723	40564	0.0588692	0.00036331	0		Other demyelinating diseases of central nervous system	neurological
rs118204057	342	X8.19811733.G.A_A		-10.9085	159.19	1.83024e-05	0.945368	logistic	41641	1077	40564	0.0586187	0.000360222	0		Hemiplegia	neurological
rs118204057	343	X8.19811733.G.A_A		-10.3042	219.972	3.34932e-05	0.962638	logistic	40855	291	40564	0.0591792	0.000367152	0		Infantile cerebral palsy	neurological
rs118204057	344	X8.19811733.G.A_A		1.26757	0.739332	3.55223	0.0864394	logistic	41364	800	40564	0.062729	0.00038681	0		Other paralytic syndromes	neurological
rs118204057	345	X8.19811733.G.A_A		-11.2651	155.944	1.28122e-05	0.942412	logistic	42350	1786	40564	0.0581264	0.000354191	0		Epilepsy, recurrent seizures, convulsions	neurological
rs118204057	345.1	X8.19811733.G.A_A		-10.6013	152.523	2.48841e-05	0.944587	logistic	41515	951	40564	0.0587075	0.000361315	0		Epilepsy	neurological
rs118204057	345.11	X8.19811733.G.A_A		0.860377	1.04751	2.36405	0.411444	logistic	41268	704	40564	0.0608424	0.000375594	0		Generalized convulsive epilepsy	neurological
rs118204057	345.12	X8.19811733.G.A_A		0.281853	1.03206	1.32558	0.784779	logistic	41728	1164	40564	0.0605066	0.000371453	0		Partial epilepsy	neurological
rs118204057	345.3	X8.19811733.G.A_A		-0.192999	0.735973	0.824483	0.793139	logistic	44133	3569	40564	0.0607317	0.000362541	0		Convulsions	neurological
rs118204057	346	X8.19811733.G.A_A		-10.0619	421.929	4.26744e-05	0.980974	logistic	40643	79	40564	0.0593332	0.000369067	0		Abnormal findings on study of brain and/or nervous system	neurological
rs118204057	346.1	X8.19811733.G.A_A		0.37539	1.02022	1.45556	0.71291	logistic	41566	1002	40564	0.0606242	0.000372901	0		Nonspecific abnormal findings on radiological and other examination of skull and head	neurological
rs118204057	346.2	X8.19811733.G.A_A		-9.90428	263.207	4.99604e-05	0.969983	logistic	40713	149	40564	0.0592822	0.000368433	0		Nonspecific abnormal results of function study of brain and central nervous system	neurological
rs118204057	346.3	X8.19811733.G.A_A		-10.2421	264.123	3.56363e-05	0.969067	logistic	40752	188	40564	0.0592539	0.00036808	0		Nonspecific abnormal findings in cerebrospinal fluid	neurological
rs118204057	347	X8.19811733.G.A_A		3.29005	0.765862	26.8441	1.74006e-05	logistic	40663	99	40564	0.0632667	0.000393478	0		Cataplexy and narcolepsy	neurological
rs118204057	348	X8.19811733.G.A_A		-10.369	261.894	3.13911e-05	0.968418	logistic	40793	229	40564	0.0592242	0.00036771	0		Other conditions of brain	neurological
rs118204057	348.2	X8.19811733.G.A_A		-0.269131	1.01751	0.764043	0.791396	logistic	42214	1650	40564	0.0601577	0.000367177	0		Cerebral edema and compression of brain	neurological
rs118204057	348.4	X8.19811733.G.A_A		-10.337	260.728	3.24106e-05	0.968375	logistic	40784	220	40564	0.0592307	0.000367791	0		Cerebral cysts	neurological
rs118204057	348.7	X8.19811733.G.A_A		0.574955	1.01954	1.77705	0.572798	logistic	41284	720	40564	0.0608307	0.000375448	0		Coma	neurological
rs118204057	348.8	X8.19811733.G.A_A		0.181472	0.734773	1.19898	0.804927	logistic	42851	2287	40564	0.0616324	0.000373387	0		Encephalopathy, not elsewhere classified	neurological
rs118204057	348.9	X8.19811733.G.A_A		-0.152688	0.731999	0.858398	0.834768	logistic	43655	3091	40564	0.0610629	0.00036651	0		Other conditions of brain, NOS	neurological
rs118204057	349	X8.19811733.G.A_A		-10.6278	159.056	2.42327e-05	0.946727	logistic	41417	853	40564	0.0587768	0.00036217	0		Other and unspecified disorders of the nervous system	neurological
rs118204057	350	X8.19811733.G.A_A							47928					0	[Error: non-varying phenotype or genotype]	Abnormal movement	neurological
rs118204057	350.1	X8.19811733.G.A_A		-0.516372	1.02306	0.596681	0.613748	logistic	50487	2559	47928	0.0621012	0.000346624	0		Abnormal involuntary movements	neurological
rs118204057	350.2	X8.19811733.G.A_A		0.21562	0.546504	1.24063	0.693179	logistic	52357	4429	47928	0.066201	0.000362893	0		Abnormality of gait	neurological
rs118204057	350.3	X8.19811733.G.A_A		-11.0831	148.369	1.537e-05	0.940454	logistic	49558	1630	47928	0.0608918	0.000343032	0		Lack of coordination	neurological
rs118204057	350.5	X8.19811733.G.A_A		-10.3107	401.076	3.32765e-05	0.979491	logistic	48043	115	47928	0.0618432	0.00035385	0		Abnormal reflex	neurological
rs118204057	350.6	X8.19811733.G.A_A		-10.8555	244.216	1.92989e-05	0.964546	logistic	48447	519	47928	0.0615852	0.000350899	0		Disturbances of sensation of smell and taste	neurological
rs118204057	351	X8.19811733.G.A_A		1.36695	0.386749	3.92336	0.000408614	logistic	52729	4969	47760	0.0642347	0.000350851	0		Other peripheral nerve disorders	neurological
rs118204057	352	X8.19811733.G.A_A		-10.2512	454.312	3.53136e-05	0.981998	logistic	47856	96	47760	0.0492212	0.000282096	0		Disorders of other cranial nerves	neurological
rs118204057	352.1	X8.19811733.G.A_A		-10.2645	164.916	3.48481e-05	0.950371	logistic	48462	702	47760	0.0489127	0.000278569	0		Trigeminal nerve disorders [CN5]	neurological
rs118204057	352.2	X8.19811733.G.A_A		1.47042	1.02464	4.35105	0.15127	logistic	48201	441	47760	0.0508595	0.00029045	0		Facial nerve disorders [CN7]	neurological
rs118204057	353	X8.19811733.G.A_A		-9.43895	274.866	7.95641e-05	0.972606	logistic	47899	139	47760	0.0491991	0.000281843	0		Nerve root and plexus disorders	neurological
rs118204057	353.1	X8.19811733.G.A_A		-10.0796	272.81	4.19269e-05	0.970527	logistic	47995	235	47760	0.0491499	0.000281279	0		Nerve plexus lesions	neurological
rs118204057	353.2	X8.19811733.G.A_A		1.62105	1.03534	5.05842	0.117414	logistic	48152	392	47760	0.0508853	0.000290746	0		Nerve root lesions	neurological
rs118204057	355	X8.19811733.G.A_A		1.73315	0.747796	5.65845	0.0204669	logistic	48402	642	47760	0.0525644	0.000299574	0		Complex regional/central pain syndrome	neurological
rs118204057	355.1	X8.19811733.G.A_A		0.706076	0.752794	2.02603	0.348275	logistic	49475	1715	47760	0.0519918	0.000293077	0		Chronic pain syndrome	neurological
rs118204057	356	X8.19811733.G.A_A		0.707755	0.543208	2.02943	0.192603	logistic	52474	2982	49492	0.0626531	0.000343027	0		Hereditary and idiopathic peripheral neuropathy	neurological
rs118204057	357	X8.19811733.G.A_A		0.519161	0.62023	1.68062	0.402567	logistic	52316	2824	49492	0.0610074	0.000334506	0		Inflammatory and toxic neuropathy	neurological
rs118204057	358	X8.19811733.G.A_A		-9.74002	253.97	5.88794e-05	0.969408	logistic	49657	165	49492	0.057258	0.00032221	0		Myoneural disorders	neurological
rs118204057	358.1	X8.19811733.G.A_A		-9.81605	253.923	5.45688e-05	0.969163	logistic	49655	163	49492	0.0572592	0.000322223	0		Myasthenia gravis	neurological
rs118204057	359.1	X8.19811733.G.A_A		-9.87449	406.185	5.14712e-05	0.980605	logistic	49574	82	49492	0.0573059	0.00032275	0		Muscular dystrophies	neurological
rs118204057	359.2	X8.19811733.G.A_A		0.824853	0.735541	2.28155	0.262108	logistic	50829	1337	49492	0.0601266	0.000334455	0		Myopathy	neurological
rs118204057	360	X8.19811733.G.A_A		-9.95414	390.896	4.75303e-05	0.979684	logistic	50763	73	50690	0.0619323	0.000344739	0		Disorders of the globe	sense organs
rs118204057	360.2	X8.19811733.G.A_A		-10.4906	384.521	2.77967e-05	0.978235	logistic	50826	136	50690	0.061894	0.000344312	0		Progressive myopia	sense organs
rs118204057	361	X8.19811733.G.A_A		-10.4696	236.913	2.8385e-05	0.964751	logistic	51051	361	50690	0.0617576	0.000342794	0		Retinal detachments and defects	sense organs
rs118204057	361.1	X8.19811733.G.A_A		-10.1085	236.51	4.07307e-05	0.965908	logistic	50935	245	50690	0.0618278	0.000343575	0		Retinal detachment with retinal defect	sense organs
rs118204057	362	X8.19811733.G.A_A		-10.6658	392.807	2.33296e-05	0.978338	logistic	50277	160	50117	0.0604554	0.000338127	0		Other retinal disorders	sense organs
rs118204057	362.2	X8.19811733.G.A_A							50117					0	[Error: non-varying phenotype or genotype]	Degeneration of macula and posterior pole of retina	sense organs
rs118204057	362.21	X8.19811733.G.A_A		-10.4632	222.9	2.85697e-05	0.96256	logistic	50697	580	50117	0.0602048	0.000335326	0		Macular degeneration, dry	sense organs
rs118204057	362.22	X8.19811733.G.A_A		-10.4903	363.936	2.78055e-05	0.977005	logistic	50354	237	50117	0.0604092	0.00033761	0		Macular degeneration, wet	sense organs
rs118204057	362.23	X8.19811733.G.A_A		1.13596	1.0326	3.11417	0.27129	logistic	50603	486	50117	0.06203	0.000345829	0		Cystoid macular degeneration of retina	sense organs
rs118204057	362.26	X8.19811733.G.A_A		0.994796	1.0337	2.70417	0.335867	logistic	50730	613	50117	0.0619524	0.000344964	0		Macular puckering of retina	sense organs
rs118204057	362.27	X8.19811733.G.A_A		-10.1311	225.197	3.98226e-05	0.964117	logistic	50472	355	50117	0.0603386	0.00033682	0		Drusen (degenerative) of retina	sense organs
rs118204057	362.29	X8.19811733.G.A_A		-10.5794	225.276	2.54349e-05	0.962544	logistic	50720	603	50117	0.0601911	0.000335174	0		Macular degeneration (senile) of retina NOS	sense organs
rs118204057	362.3	X8.19811733.G.A_A		-10.6471	240.021	2.37685e-05	0.964618	logistic	50534	417	50117	0.0603017	0.000336407	0		Other nondiabetic retinopathy	sense organs
rs118204057	362.31	X8.19811733.G.A_A		-10.1644	389.081	3.85187e-05	0.979158	logistic	50202	85	50117	0.0605005	0.000338632	0		Separation of retinal layers	sense organs
rs118204057	362.4	X8.19811733.G.A_A		-10.8693	237.319	1.90345e-05	0.96347	logistic	50634	517	50117	0.0602421	0.000335743	0		Retinal vascular changes and abnomalities	sense organs
rs118204057	362.5	X8.19811733.G.A_A		-10.7139	389.466	2.22334e-05	0.978054	logistic	50258	141	50117	0.0604668	0.000338255	0		Toxic maculopathy of retina	sense organs
rs118204057	362.6	X8.19811733.G.A_A		-9.84934	239.684	5.27819e-05	0.967222	logistic	50313	196	50117	0.0604338	0.000337885	0		Peripheral retinal degenerations	sense organs
rs118204057	362.7	X8.19811733.G.A_A		-10.4858	390.541	2.7931e-05	0.97858	logistic	50239	122	50117	0.0604782	0.000338383	0		Hereditary retinal dystrophies	sense organs
rs118204057	362.8	X8.19811733.G.A_A		2.08039	1.02634	8.00762	0.0426619	logistic	50295	178	50117	0.0622194	0.000347947	0		Retinal hemorrhage/ischemia	sense organs
rs118204057	362.9	X8.19811733.G.A_A		2.12104	0.747249	8.33982	0.00453307	logistic	50485	368	50117	0.0638736	0.000356542	0		Retinal edema	sense organs
rs118204057	363	X8.19811733.G.A_A		-10.6958	381.485	2.26396e-05	0.977632	logistic	50861	171	50690	0.0618727	0.000344075	0		Chorioretinal inflammations, scars, and other disorders of choroid	sense organs
rs118204057	363.3	X8.19811733.G.A_A		-9.92063	234.283	4.91503e-05	0.966224	logistic	50898	208	50690	0.0618502	0.000343825	0		Chorioretinal scars	sense organs
rs118204057	364	X8.19811733.G.A_A		-10.7782	393.93	2.08486e-05	0.978172	logistic	50861	171	50690	0.0618727	0.000344075	0		Corneal opacity and other disorders of cornea	sense organs
rs118204057	364.1	X8.19811733.G.A_A		1.38501	1.02579	3.99487	0.176953	logistic	51043	353	50690	0.063524	0.000352644	0		Corneal opacity	sense organs
rs118204057	364.2	X8.19811733.G.A_A		-10.3176	386.904	3.30453e-05	0.978725	logistic	50810	120	50690	0.0619037	0.00034442	0		Corneal edema	sense organs
rs118204057	364.4	X8.19811733.G.A_A		-10.2315	391.659	3.60186e-05	0.979159	logistic	50798	108	50690	0.061911	0.000344502	0		Corneal degenerations	sense organs
rs118204057	364.41	X8.19811733.G.A_A		-10.5481	641.893	2.62427e-05	0.986889	logistic	50740	50	50690	0.0619463	0.000344896	0		Keratoconus	sense organs
rs118204057	364.5	X8.19811733.G.A_A		-10.0885	375.871	4.15537e-05	0.978587	logistic	50795	105	50690	0.0619128	0.000344522	0		Corneal dystrophy	sense organs
rs118204057	364.51	X8.19811733.G.A_A		-10.3802	371.801	3.10396e-05	0.977727	logistic	50840	150	50690	0.0618855	0.000344217	0		Fuchs' dystrophy	sense organs
rs118204057	364.9	X8.19811733.G.A_A		-10.0662	391.663	4.24928e-05	0.979496	logistic	50770	80	50690	0.0619281	0.000344692	0		Cornea replaced by transplant	sense organs
rs118204057	365	X8.19811733.G.A_A		0.60939	0.744006	1.83931	0.412748	logistic	52356	1666	50690	0.0644627	0.00035335	0		Glaucoma	sense organs
rs118204057	365.1	X8.19811733.G.A_A		0.220801	1.03099	1.24708	0.830419	logistic	51920	1230	50690	0.062986	0.000346687	0		Open-angle glaucoma	sense organs
rs118204057	365.11	X8.19811733.G.A_A		-10.8008	227.732	2.03833e-05	0.962172	logistic	51318	628	50690	0.061597	0.000341011	0		Primary open angle glaucoma	sense organs
rs118204057	365.2	X8.19811733.G.A_A		1.70039	1.03378	5.47607	0.100005	logistic	50970	280	50690	0.0635694	0.000353149	0		Primary angle-closure glaucoma	sense organs
rs118204057	366	X8.19811733.G.A_A		-0.821634	1.03665	0.439713	0.428019	logistic	53117	3584	49533	0.0622732	0.000338875	0		Cataract	sense organs
rs118204057	366.1	X8.19811733.G.A_A		3.07852	1.04714	21.7263	0.00328282	logistic	49590	57	49533	0.0644466	0.000362976	0		Nonsenile Cataract	sense organs
rs118204057	366.2	X8.19811733.G.A_A		-0.0541484	0.565632	0.947292	0.923734	logistic	55513	5980	49533	0.0659833	0.000351269	0		Senile cataract	sense organs
rs118204057	367	X8.19811733.G.A_A		-9.6489	233.071	6.44966e-05	0.966978	logistic	52409	196	52213	0.0609533	0.000333912	0		Disorders of refraction and accommodation; blindness and low vision	sense organs
rs118204057	367.1	X8.19811733.G.A_A		0.814645	0.628006	2.25837	0.194565	logistic	54344	2131	52213	0.0649814	0.000349625	0		Myopia	sense organs
rs118204057	367.2	X8.19811733.G.A_A		0.981949	0.748725	2.66965	0.189691	logistic	53462	1249	52213	0.0637934	0.00034604	0		Astigmatism	sense organs
rs118204057	367.8	X8.19811733.G.A_A		1.88201	0.75058	6.56667	0.0121622	logistic	52743	530	52213	0.0642262	0.000350757	0		Hypermetropia	sense organs
rs118204057	367.9	X8.19811733.G.A_A		0.492844	1.02033	1.63697	0.629079	logistic	53176	963	52213	0.0622387	0.000338499	0		Blindness and low vision	sense organs
rs118204057	368	X8.19811733.G.A_A		1.39494	0.549698	4.03474	0.0111598	logistic	53741	1794	51947	0.0567594	0.000307028	0		Visual disturbances	sense organs
rs118204057	368.1	X8.19811733.G.A_A		-9.65307	255.544	6.42278e-05	0.969867	logistic	52119	172	51947	0.0506569	0.000278209	0		Amblyopia	sense organs
rs118204057	368.2	X8.19811733.G.A_A		0.65814	1.02507	1.9312	0.520846	logistic	52876	929	51947	0.0520256	0.000283683	0		Diplopia and disorders of binocular vision	sense organs
rs118204057	368.3	X8.19811733.G.A_A		-10.8199	658.062	1.99985e-05	0.986882	logistic	51997	50	51947	0.0507163	0.000278862	0		Anisometropia	sense organs
rs118204057	368.4	X8.19811733.G.A_A		0.98274	1.02504	2.67177	0.337695	logistic	52615	668	51947	0.0521544	0.00028509	0		Visual field defects	sense organs
rs118204057	368.9	X8.19811733.G.A_A		1.41221	0.745728	4.10502	0.0582601	logistic	52881	934	51947	0.0537552	0.000293111	0		Subjective visual disturbances	sense organs
rs118204057	368.91	X8.19811733.G.A_A		-9.84212	266.872	5.31644e-05	0.970581	logistic	52125	178	51947	0.050654	0.000278177	0		Psychophysical visual disturbances	sense organs
rs118204057	369	X8.19811733.G.A_A		-10.7564	407.293	2.13077e-05	0.978931	logistic	47502	152	47350	0.0603676	0.000347354	0		Infection of the eye	sense organs
rs118204057	369.2	X8.19811733.G.A_A		-10.6263	243.059	2.42698e-05	0.965128	logistic	47690	340	47350	0.0602486	0.000345984	0		Eye infection, viral	sense organs
rs118204057	369.5	X8.19811733.G.A_A		-0.268109	1.03399	0.764824	0.795406	logistic	49187	1837	47350	0.0611207	0.00034562	0		Conjunctivitis, infectious	sense organs
rs118204057	370	X8.19811733.G.A_A		-10.0316	241.184	4.39863e-05	0.966823	logistic	47548	198	47350	0.0603384	0.000347018	0		Keratitis	sense organs
rs118204057	370.1	X8.19811733.G.A_A		2.09696	1.02699	8.14135	0.0411675	logistic	47544	194	47350	0.0621665	0.000357564	0		Corneal ulcer	sense organs
rs118204057	370.2	X8.19811733.G.A_A		-10.6574	396.928	2.35268e-05	0.97858	logistic	47510	160	47350	0.0603625	0.000347295	0		Superficial keratitis	sense organs
rs118204057	370.3	X8.19811733.G.A_A		-10.7125	397.538	2.22641e-05	0.978502	logistic	47481	131	47350	0.0603809	0.000347507	0		Keratoconjunctivitis	sense organs
rs118204057	370.31	X8.19811733.G.A_A		-10.3451	141.644	3.21498e-05	0.941777	logistic	48125	775	47350	0.0599761	0.000342857	0		Keratoconjunctivitis sicca	sense organs
rs118204057	371	X8.19811733.G.A_A		-9.86545	246.172	5.19386e-05	0.968033	logistic	47532	182	47350	0.0603486	0.000347135	0		Inflammation of the eye	sense organs
rs118204057	371.1	X8.19811733.G.A_A		1.29425	1.02694	3.64827	0.207562	logistic	47735	385	47350	0.0620422	0.000356133	0		Uveitis, noninfectious or NOS	sense organs
rs118204057	371.2	X8.19811733.G.A_A		-10.2329	144.064	3.59682e-05	0.943374	logistic	48063	713	47350	0.0600147	0.000343299	0		Conjunctivitis, noninfectious	sense organs
rs118204057	371.21	X8.19811733.G.A_A		-10.9096	144.348	1.8282e-05	0.939754	logistic	48742	1392	47350	0.0595957	0.000338517	0		Allergic conjunctivitis	sense organs
rs118204057	371.3	X8.19811733.G.A_A		0.610151	0.748315	1.84071	0.414863	logistic	48920	1570	47350	0.0630866	0.000357727	0		Inflammation of eyelids	sense organs
rs118204057	372	X8.19811733.G.A_A		-11.0356	242.937	1.61182e-05	0.963768	logistic	47892	542	47350	0.0601216	0.000344525	0		Disorders of conjunctiva	sense organs
rs118204057	374	X8.19811733.G.A_A		1.87393	0.751067	6.51385	0.0125949	logistic	47783	433	47350	0.0638317	0.000366239	0		Other disorders of eyelids	sense organs
rs118204057	374.1	X8.19811733.G.A_A		-10.1776	241.237	3.80137e-05	0.966348	logistic	47633	283	47350	0.0602846	0.000346399	0		Ectropion or entropion	sense organs
rs118204057	374.2	X8.19811733.G.A_A		-10.4558	405.018	2.87822e-05	0.979404	logistic	47445	95	47350	0.0604038	0.000347771	0		Lagophthalmos	sense organs
rs118204057	374.3	X8.19811733.G.A_A		-10.2817	143.727	3.42534e-05	0.942971	logistic	48063	713	47350	0.0600147	0.000343299	0		Ptosis of eyelid	sense organs
rs118204057	374.6	X8.19811733.G.A_A		-10.6941	142.168	2.26779e-05	0.940038	logistic	48664	1314	47350	0.0596434	0.00033906	0		Dermatochalasis	sense organs
rs118204057	375	X8.19811733.G.A_A		-10.164	241.005	3.85344e-05	0.966361	logistic	48042	214	47828	0.0600278	0.000343449	0		Disorders of lacrimal system	sense organs
rs118204057	375.1	X8.19811733.G.A_A		0.13535	0.635728	1.14494	0.831401	logistic	51585	3757	47828	0.0631899	0.000348939	0		Dry eyes	sense organs
rs118204057	375.2	X8.19811733.G.A_A		-10.1021	234.056	4.09949e-05	0.965573	logistic	48037	209	47828	0.0600309	0.000343485	0		Epiphora	sense organs
rs118204057	376	X8.19811733.G.A_A		-10.5156	410.554	2.71106e-05	0.979566	logistic	47944	116	47828	0.060089	0.000344152	0		Disorders of the orbit	sense organs
rs118204057	377	X8.19811733.G.A_A		1.41747	1.02716	4.12669	0.167587	logistic	48185	357	47828	0.0617521	0.000352807	0		Disorders of optic nerve and visual pathways	sense organs
rs118204057	377.1	X8.19811733.G.A_A		-10.3557	243.583	3.18099e-05	0.966089	logistic	48108	280	47828	0.0599866	0.000342978	0		Optic atrophy	sense organs
rs118204057	377.3	X8.19811733.G.A_A		2.06212	0.737576	7.86259	0.00517713	logistic	48201	373	47828	0.0635547	0.000363063	0		Optic neuritis/neuropathy	sense organs
rs118204057	378	X8.19811733.G.A_A		1.93606	1.02607	6.9314	0.0591775	logistic	48026	198	47828	0.0618541	0.000353975	0		Strabismus and other disorders of binocular eye movements	sense organs
rs118204057	378.1	X8.19811733.G.A_A		-10.8708	241.323	1.90046e-05	0.96407	logistic	48297	469	47828	0.0598693	0.000341636	0		Strabismus (not specified as paralytic)	sense organs
rs118204057	378.2	X8.19811733.G.A_A		-10.3559	402.56	3.18032e-05	0.979477	logistic	47955	127	47828	0.0600821	0.000344073	0		Nystagmus and other irregular eye movements	sense organs
rs118204057	378.5	X8.19811733.G.A_A		-10.1311	248.428	3.9822e-05	0.967471	logistic	48040	212	47828	0.060029	0.000343464	0		Paralytic strabismus	sense organs
rs118204057	379	X8.19811733.G.A_A		-9.9439	244.499	4.80195e-05	0.967559	logistic	48025	197	47828	0.0600384	0.000343571	0		Other disorders of eye	sense organs
rs118204057	379.1	X8.19811733.G.A_A		-10.2032	237.058	3.70509e-05	0.965669	logistic	48056	228	47828	0.0600191	0.000343349	0		Scleritis and episcleritis	sense organs
rs118204057	379.2	X8.19811733.G.A_A		-0.721237	1.04166	0.48615	0.488692	logistic	50693	2865	47828	0.0602071	0.000335352	0		Disorders of vitreous body	sense organs
rs118204057	379.3	X8.19811733.G.A_A		-10.6369	395.089	2.4013e-05	0.978521	logistic	47952	124	47828	0.060084	0.000344094	0		Aphakia and other disorders of lens	sense organs
rs118204057	379.4	X8.19811733.G.A_A		-10.0487	247.532	4.3244e-05	0.967619	logistic	48021	193	47828	0.0600409	0.0003436	0		Anomalies of pupillary function	sense organs
rs118204057	379.5	X8.19811733.G.A_A		-9.95957	235.997	4.72729e-05	0.966338	logistic	48032	204	47828	0.060034	0.000343521	0		Disorders of iris and ciliary body	sense organs
rs118204057	379.9	X8.19811733.G.A_A		-11.0502	242.377	1.58846e-05	0.963636	logistic	48366	538	47828	0.0598266	0.000341149	0		Pain, swelling or discharge of eye	sense organs
rs118204057	380	X8.19811733.G.A_A		-9.96372	230.794	4.70772e-05	0.965565	logistic	52800	222	52578	0.0624596	0.000340909	0		Disorders of external ear	sense organs
rs118204057	380.1	X8.19811733.G.A_A		0.365741	1.0286	1.44158	0.722163	logistic	53674	1096	52578	0.0636675	0.000344673	0		Otitis externa	sense organs
rs118204057	380.4	X8.19811733.G.A_A		0.489861	0.625476	1.63209	0.43352	logistic	55351	2773	52578	0.0660796	0.000352297	0		Impacted cerumen	sense organs
rs118204057	381.1	X8.19811733.G.A_A		-10.6722	138.177	2.31801e-05	0.938436	logistic	50140	1112	49028	0.0640927	0.000358995	0		Otitis media	sense organs
rs118204057	381.11	X8.19811733.G.A_A		-11.0941	135.857	1.52023e-05	0.934917	logistic	50767	1739	49028	0.0636962	0.000354561	0		Suppurative and unspecified otitis media	sense organs
rs118204057	381.2	X8.19811733.G.A_A		-11.4031	138.214	1.1161e-05	0.934247	logistic	51331	2303	49028	0.0633458	0.000350665	0		Eustachian tube disorders	sense organs
rs118204057	381.3	X8.19811733.G.A_A		-9.93974	237.25	4.82199e-05	0.966582	logistic	49222	194	49028	0.0646867	0.00036569	0		Mastoiditis & related conditions	sense organs
rs118204057	381.9	X8.19811733.G.A_A		-10.5029	232.892	2.74577e-05	0.96403	logistic	49379	351	49028	0.064584	0.000364527	0		Otorrhea	sense organs
rs118204057	382	X8.19811733.G.A_A		-0.239562	1.03228	0.786972	0.816483	logistic	50858	1830	49028	0.0654038	0.000363758	0		Otalgia	sense organs
rs118204057	383	X8.19811733.G.A_A		-10.0794	382.914	4.19344e-05	0.979	logistic	49117	89	49028	0.0647557	0.000366472	0		Otosclerosis	sense organs
rs118204057	384	X8.19811733.G.A_A		-9.56265	387.639	7.03065e-05	0.980319	logistic	49090	62	49028	0.0647735	0.000366673	0		Other disorders of tympanic membrane	sense organs
rs118204057	384.4	X8.19811733.G.A_A		1.31687	1.02881	3.73171	0.200551	logistic	49419	391	49028	0.0663477	0.00037435	0		Perforation of tympanic membrane	sense organs
rs118204057	385	X8.19811733.G.A_A		-10.2921	393.138	3.39e-05	0.979114	logistic	49137	109	49028	0.0647426	0.000366323	0		Other disorders of middle ear and mastoid	sense organs
rs118204057	385.3	X8.19811733.G.A_A		-10.8198	384.511	1.99991e-05	0.977551	logistic	49203	175	49028	0.0646992	0.000365831	0		Cholesteatoma	sense organs
rs118204057	385.5	X8.19811733.G.A_A		-10.3226	384.217	3.28802e-05	0.978566	logistic	49131	103	49028	0.0647465	0.000366367	0		Tympanosclerosis and middle ear disease related to otitis media	sense organs
rs118204057	386	X8.19811733.G.A_A		-10.4945	252.175	2.76874e-05	0.966805	logistic	46612	376	46236	0.0572525	0.000332532	0		Vertiginous syndromes and other disorders of vestibular system	sense organs
rs118204057	386.1	X8.19811733.G.A_A		-10.1642	246.957	3.85232e-05	0.96717	logistic	46520	284	46236	0.057309	0.00033319	0		Meniere's disease	sense organs
rs118204057	386.2	X8.19811733.G.A_A		0.933751	0.767139	2.54403	0.223533	logistic	47477	1241	46236	0.0603835	0.000347537	0		Peripheral or central vertigo	sense organs
rs118204057	386.21	X8.19811733.G.A_A		-9.97888	247.839	4.63691e-05	0.967883	logistic	46464	228	46236	0.0573435	0.000333592	0		Central origin vertigo	sense organs
rs118204057	386.3	X8.19811733.G.A_A		1.9526	1.03398	7.04699	0.058969	logistic	46457	221	46236	0.059195	0.000344405	0		Labyrinthitis	sense organs
rs118204057	386.9	X8.19811733.G.A_A		0.192877	0.469193	1.21273	0.681012	logistic	53796	7560	46236	0.0635954	0.000343892	0		Dizziness and giddiness (Light-headedness and vertigo)	sense organs
rs118204057	388	X8.19811733.G.A_A		-10.468	236.916	2.84332e-05	0.964758	logistic	49156	434	48722	0.0593445	0.000335666	0		Other disorders of ear	sense organs
rs118204057	389	X8.19811733.G.A_A		0.511822	0.625916	1.66833	0.413519	logistic	51847	3125	48722	0.0630303	0.000347175	0		Hearing loss	sense organs
rs118204057	389.1	X8.19811733.G.A_A		0.105313	0.639899	1.11106	0.869276	logistic	53080	4358	48722	0.0622949	0.000339111	0		Sensorineural hearing loss	sense organs
rs118204057	389.2	X8.19811733.G.A_A		1.41005	0.750371	4.09615	0.0602262	logistic	49566	844	48722	0.0626747	0.000353065	0		Conductive hearing loss	sense organs
rs118204057	389.3	X8.19811733.G.A_A		-9.80819	381.967	5.49993e-05	0.979514	logistic	48825	103	48722	0.0595451	0.000337942	0		Degenerative and vascular disorders of ear	sense organs
rs118204057	389.4	X8.19811733.G.A_A		0.997393	0.628272	2.71121	0.112395	logistic	50673	1951	48722	0.0637552	0.000355219	0		Tinnitus	sense organs
rs118204057	389.5	X8.19811733.G.A_A		-9.92642	401.817	4.88663e-05	0.980291	logistic	48796	74	48722	0.0595628	0.000338142	0		Disorders of acoustic nerve	sense organs
rs118204057	394	X8.19811733.G.A_A		0.415171	0.755689	1.51463	0.582735	logistic	46116	1582	44534	0.0612669	0.000357793	0		Rheumatic disease of the heart valves	circulatory system
rs118204057	394.1	X8.19811733.G.A_A		-10.9556	148.843	1.74597e-05	0.941324	logistic	45713	1179	44534	0.0578121	0.000339072	0		Mitral valve stenosis and aortic valve stenosis	circulatory system
rs118204057	394.2	X8.19811733.G.A_A		-10.3433	153.318	3.22084e-05	0.946213	logistic	45158	624	44534	0.0581659	0.000343239	0		Mitral valve disease	circulatory system
rs118204057	394.3	X8.19811733.G.A_A		-10.8683	402.8	1.90528e-05	0.978474	logistic	44675	141	44534	0.0584791	0.00034695	0		Aortic valve disease	circulatory system
rs118204057	394.4	X8.19811733.G.A_A		-10.4061	407.756	3.02485e-05	0.97964	logistic	44615	81	44534	0.0585184	0.000347417	0		Acute rheumatic heart disease	circulatory system
rs118204057	394.7	X8.19811733.G.A_A		0.337998	0.738029	1.40214	0.646972	logistic	46350	1816	44534	0.0611123	0.000355987	0		Disease of tricuspid valve	circulatory system
rs118204057	395	X8.19811733.G.A_A		1.16681	0.74527	3.21172	0.117438	logistic	45286	752	44534	0.0618251	0.000364351	0		Heart valve disorders	circulatory system
rs118204057	395.1	X8.19811733.G.A_A		0.676589	0.435925	1.96716	0.120644	logistic	49488	4954	44534	0.0680898	0.000383931	0		Nonrheumatic mitral valve disorders	circulatory system
rs118204057	395.2	X8.19811733.G.A_A		-0.064003	0.625457	0.938002	0.918495	logistic	48505	3971	44534	0.0615484	0.000350479	0		Nonrheumatic aortic valve disorders	circulatory system
rs118204057	395.3	X8.19811733.G.A_A		1.01361	0.615664	2.75554	0.0996865	logistic	45911	1377	44534	0.0632609	0.000370282	0		Nonrheumatic tricuspid valve disorders	circulatory system
rs118204057	395.4	X8.19811733.G.A_A		1.86342	0.738013	6.44575	0.0115726	logistic	44959	425	44534	0.0620493	0.000367001	0		Nonrheumatic pulmonary valve disorders	circulatory system
rs118204057	395.6	X8.19811733.G.A_A		-0.201057	1.02615	0.817866	0.844662	logistic	46063	1529	44534	0.0594473	0.00034735	0		Heart valve replaced	circulatory system
rs118204057	396	X8.19811733.G.A_A		0.153143	0.73914	1.16549	0.835861	logistic	46801	2267	44534	0.0608175	0.000352557	0		Abnormal heart sounds	circulatory system
rs118204057	401	X8.19811733.G.A_A		-11.4442	297.663	1.07117e-05	0.969331	logistic	25689	338	25351	0.0497684	0.000389272	0		Hypertension	circulatory system
rs118204057	401.1	X8.19811733.G.A_A		-0.308347	0.357343	0.734661	0.388199	logistic	54630	29279	25351	0.0682155	0.000366099	0		Essential hypertension	circulatory system
rs118204057	401.2	X8.19811733.G.A_A		-0.687804	1.07125	0.502679	0.520838	logistic	26941	1590	25351	0.0510265	0.000389741	0		Hypertensive heart and/or renal disease	circulatory system
rs118204057	401.21	X8.19811733.G.A_A		-0.536445	0.683962	0.584824	0.432853	logistic	29593	4242	25351	0.0533198	0.000388605	0		Hypertensive heart disease	circulatory system
rs118204057	401.22	X8.19811733.G.A_A		-0.373595	0.603381	0.688256	0.535805	logistic	29775	4424	25351	0.0554652	0.000403023	0		Hypertensive chronic kidney disease	circulatory system
rs118204057	401.3	X8.19811733.G.A_A		0.0865296	0.656886	1.09038	0.8952	logistic	27888	2537	25351	0.0549243	0.000412364	0		Other hypertensive complications	circulatory system
rs118204057	411.1	X8.19811733.G.A_A		0.903166	0.533066	2.4674	0.0902111	logistic	42856	3209	39647	0.0597059	0.000361676	0		Unstable angina (intermediate coronary syndrome)	circulatory system
rs118204057	411.2	X8.19811733.G.A_A		0.522896	0.487959	1.68691	0.2839	logistic	45294	5647	39647	0.0599493	0.000353248	0		Myocardial infarction	circulatory system
rs118204057	411.3	X8.19811733.G.A_A		0.654939	0.57252	1.92502	0.252641	logistic	43151	3504	39647	0.057585	0.000347617	0		Angina pectoris	circulatory system
rs118204057	411.4	X8.19811733.G.A_A		0.241333	0.40582	1.27294	0.552058	logistic	52103	12456	39647	0.0646188	0.000355066	0		Coronary atherosclerosis	circulatory system
rs118204057	411.41	X8.19811733.G.A_A		2.36678	0.758	10.663	0.00179382	logistic	39942	295	39647	0.0558663	0.000350508	0		Aneurysm and dissection of heart	circulatory system
rs118204057	411.8	X8.19811733.G.A_A		0.524967	0.544158	1.6904	0.334679	logistic	44008	4361	39647	0.0589201	0.000352209	0		Other chronic ischemic heart disease, unspecified	circulatory system
rs118204057	411.9	X8.19811733.G.A_A		1.22745	1.04641	3.4125	0.240794	logistic	40115	468	39647	0.0537573	0.000336532	0		Other acute and subacute forms of ischemic heart disease	circulatory system
rs118204057	414	X8.19811733.G.A_A		0.609648	0.513681	1.83978	0.235298	logistic	44191	4544	39647	0.0587981	0.00035075	0		Other forms of chronic heart disease	circulatory system
rs118204057	414.2	X8.19811733.G.A_A		-10.6394	161.729	2.39536e-05	0.947549	logistic	40563	916	39647	0.0514821	0.000320489	0		ASCVD	circulatory system
rs118204057	415	X8.19811733.G.A_A		0.297661	1.02066	1.34671	0.770564	logistic	46344	1089	45255	0.0555679	0.000323666	0		Pulmonary heart disease	circulatory system
rs118204057	415.1	X8.19811733.G.A_A		1.58589	1.02656	4.88364	0.12238	logistic	45553	298	45255	0.0560478	0.000329287	0		Acute pulmonary heart disease	circulatory system
rs118204057	415.11	X8.19811733.G.A_A		-10.3523	98.5393	3.19195e-05	0.91633	logistic	46977	1722	45255	0.053355	0.000308662	0		Pulmonary embolism and infarction, acute	circulatory system
rs118204057	415.2	X8.19811733.G.A_A		0.251958	0.613802	1.28654	0.681448	logistic	48750	3495	45255	0.0577877	0.000328205	0		Chronic pulmonary heart disease	circulatory system
rs118204057	415.21	X8.19811733.G.A_A		0.801005	1.02009	2.22778	0.432319	logistic	45907	652	45255	0.0558315	0.000326748	0		Primary pulmonary hypertension	circulatory system
rs118204057	416	X8.19811733.G.A_A		0.573601	0.396966	1.77465	0.148468	logistic	52782	7527	45255	0.0659344	0.000359971	0		Cardiomegaly	circulatory system
rs118204057	418	X8.19811733.G.A_A		0.323098	0.342874	1.3814	0.346027	logistic	53705	19959	33746	0.0653662	0.000353785	0		Nonspecific chest pain	circulatory system
rs118204057	418.1	X8.19811733.G.A_A		0.652916	0.580137	1.92114	0.260398	logistic	37359	3613	33746	0.0515816	0.000334591	0		Precordial pain	circulatory system
rs118204057	420	X8.19811733.G.A_A							50621					0	[Error: non-varying phenotype or genotype]	Carditis	circulatory system
rs118204057	420.1	X8.19811733.G.A_A		-10.4325	387.991	2.94595e-05	0.978549	logistic	50742	121	50621	0.0654784	0.000364589	0		Myocarditis	circulatory system
rs118204057	420.2	X8.19811733.G.A_A		-11.26	144.307	1.28781e-05	0.937806	logistic	52415	1794	50621	0.0644265	0.000352952	0		Pericarditis	circulatory system
rs118204057	420.21	X8.19811733.G.A_A		-10.519	237.739	2.70184e-05	0.964708	logistic	50936	315	50621	0.0653538	0.000363201	0		Acute pericarditis	circulatory system
rs118204057	420.22	X8.19811733.G.A_A		-10.6858	237.999	2.28685e-05	0.964188	logistic	50990	369	50621	0.0653192	0.000362816	0		Chronic pericarditis	circulatory system
rs118204057	420.3	X8.19811733.G.A_A		0.490254	1.01763	1.63273	0.629977	logistic	51398	777	50621	0.0668148	0.000369664	0		Endocarditis	circulatory system
rs118204057	425	X8.19811733.G.A_A		-10.5327	382.323	2.66494e-05	0.978022	logistic	50724	103	50621	0.06549	0.000364719	0		Cardiomyopathy	circulatory system
rs118204057	425.1	X8.19811733.G.A_A		-0.188383	0.735008	0.828298	0.797719	logistic	53676	3055	50621	0.0671011	0.000363291	0		Primary/intrinsic cardiomyopathies	circulatory system
rs118204057	425.11	X8.19811733.G.A_A		-10.4097	235.635	3.01377e-05	0.964763	logistic	50877	256	50621	0.0653916	0.000363622	0		Hypertrophic obstructive cardiomyopathy	circulatory system
rs118204057	425.12	X8.19811733.G.A_A		-10.0587	234.619	4.28116e-05	0.965803	logistic	50819	198	50621	0.0654288	0.000364037	0		Other hypertrophic cardiomyopathy	circulatory system
rs118204057	425.2	X8.19811733.G.A_A		-0.0521235	1.02154	0.949212	0.959306	logistic	51947	1326	50621	0.0664613	0.000365757	0		Secondary/extrinsic cardiomyopathies	circulatory system
rs118204057	425.8	X8.19811733.G.A_A		-10.7429	382.999	2.15985e-05	0.977623	logistic	50795	174	50621	0.0654443	0.000364209	0		Other cardiomyopathy	circulatory system
rs118204057	426	X8.19811733.G.A_A		-0.195225	0.75533	0.82265	0.79605	logistic	34206	2594	31612	0.0582114	0.000394668	0		Cardiac conduction disorders	circulatory system
rs118204057	426.2	X8.19811733.G.A_A		-11.263	261.405	1.2839e-05	0.965633	logistic	32036	424	31612	0.055699	0.000390186	0		Atrioventricular [AV] block	circulatory system
rs118204057	426.21	X8.19811733.G.A_A		-11.485	261.001	1.02835e-05	0.964902	logistic	32094	482	31612	0.0556487	0.000389481	0		First degree AV block	circulatory system
rs118204057	426.22	X8.19811733.G.A_A		-10.5739	432.508	2.55741e-05	0.980495	logistic	31692	80	31612	0.0560002	0.000394421	0		Mobitz II AV block	circulatory system
rs118204057	426.23	X8.19811733.G.A_A		-11.203	265.472	1.36328e-05	0.966339	logistic	31987	375	31612	0.0557416	0.000390784	0		Second degree AV block	circulatory system
rs118204057	426.24	X8.19811733.G.A_A		-11.2447	159.454	1.30764e-05	0.94378	logistic	32655	1043	31612	0.055169	0.00038279	0		Atrioventricular block, complete	circulatory system
rs118204057	426.25	X8.19811733.G.A_A		-11.3373	441.187	1.19205e-05	0.979499	logistic	31760	148	31612	0.0559403	0.000393577	0		Other heart block	circulatory system
rs118204057	426.3	X8.19811733.G.A_A		-10.7357	260.63	2.17552e-05	0.967144	logistic	31828	216	31612	0.0558805	0.000392736	0		Bundle branch block	circulatory system
rs118204057	426.31	X8.19811733.G.A_A		-10.8829	160.319	1.87764e-05	0.945879	logistic	32322	710	31612	0.0554522	0.000386733	0		Right bundle branch block	circulatory system
rs118204057	426.32	X8.19811733.G.A_A		0.66576	0.773774	1.94597	0.389565	logistic	32665	1053	31612	0.0595673	0.000413286	0		Left bundle branch block	circulatory system
rs118204057	426.4	X8.19811733.G.A_A		-10.5849	471.38	2.5295e-05	0.982085	logistic	31724	112	31612	0.055972	0.000394023	0		Anomalous atrioventricular excitation	circulatory system
rs118204057	426.7	X8.19811733.G.A_A		-10.9382	101.58	1.77669e-05	0.914249	logistic	33927	2315	31612	0.0541257	0.000368438	0		Abnormal electrocardiogram [ECG] [EKG]	circulatory system
rs118204057	426.8	X8.19811733.G.A_A		-11.2602	278.814	1.28751e-05	0.967785	logistic	32005	393	31612	0.0557259	0.000390564	0		Other cardiac conduction disorders	circulatory system
rs118204057	426.9	X8.19811733.G.A_A		-10.3969	280.561	3.0526e-05	0.970439	logistic	31788	176	31612	0.0559156	0.00039323	0		Cardiac pacemaker/device in situ	circulatory system
rs118204057	426.91	X8.19811733.G.A_A		0.0183183	0.77433	1.01849	0.981126	logistic	33802	2190	31612	0.0585579	0.000399385	0		Cardiac pacemaker in situ	circulatory system
rs118204057	426.92	X8.19811733.G.A_A		-0.428067	1.04344	0.651767	0.681625	logistic	33093	1481	31612	0.0569923	0.000392832	0		Cardiac defibrillator in situ	circulatory system
rs118204057	427	X8.19811733.G.A_A		0.278909	1.05455	1.32169	0.791408	logistic	32413	801	31612	0.0575865	0.000401074	0		Cardiac dysrhythmias	circulatory system
rs118204057	427.1	X8.19811733.G.A_A		-10.9012	275.263	1.8436e-05	0.96841	logistic	31900	288	31612	0.0558175	0.00039185	0		Paroxysmal tachycardia, unspecified	circulatory system
rs118204057	427.11	X8.19811733.G.A_A		-0.495668	1.03418	0.609164	0.631737	logistic	33514	1902	31612	0.0566335	0.000387898	0		Paroxysmal supraventricular tachycardia	circulatory system
rs118204057	427.12	X8.19811733.G.A_A		-0.116148	0.761228	0.890343	0.878729	logistic	33929	2317	31612	0.0584483	0.00039789	0		Paroxysmal ventricular tachycardia	circulatory system
rs118204057	427.21	X8.19811733.G.A_A		-0.589923	0.580943	0.55437	0.309887	logistic	39306	7694	31612	0.0583246	0.0003689	0		Atrial fibrillation	circulatory system
rs118204057	427.22	X8.19811733.G.A_A		-0.978589	1.05269	0.375841	0.352572	logistic	34144	2532	31612	0.0561091	0.00038074	0		Atrial flutter	circulatory system
rs118204057	427.3	X8.19811733.G.A_A		-0.721636	0.752687	0.485957	0.337687	logistic	36285	4673	31612	0.0565208	0.000372055	0		Other specified cardiac dysrhythmias	circulatory system
rs118204057	427.41	X8.19811733.G.A_A		-11.4169	270.744	1.10077e-05	0.966364	logistic	32035	423	31612	0.0556998	0.000390198	0		Ventricular fibrillation and flutter	circulatory system
rs118204057	427.42	X8.19811733.G.A_A		0.385201	1.03154	1.46991	0.708834	logistic	32362	750	31612	0.0576318	0.000401706	0		Cardiac arrest	circulatory system
rs118204057	427.5	X8.19811733.G.A_A		-0.123002	0.474404	0.884262	0.795422	logistic	39083	7471	31612	0.062518	0.000396592	0		Arrhythmia (cardiac) NOS	circulatory system
rs118204057	427.6	X8.19811733.G.A_A		-11.7515	160.533	7.87742e-06	0.941644	logistic	33413	1801	31612	0.0545401	0.000374106	0		Premature beats	circulatory system
rs118204057	427.61	X8.19811733.G.A_A		-10.5396	163.223	2.64666e-05	0.948515	logistic	32140	528	31612	0.0556089	0.000388923	0		Supraventricular premature beats	circulatory system
rs118204057	427.7	X8.19811733.G.A_A		0.0185955	0.432531	1.01877	0.965708	logistic	39919	8307	31612	0.0638528	0.000400812	0		Tachycardia NOS	circulatory system
rs118204057	427.8	X8.19811733.G.A_A		0.0677018	0.783147	1.07005	0.93111	logistic	33627	2015	31612	0.0587099	0.000401463	0		Sinoatrial node dysfunction (Bradycardia)	circulatory system
rs118204057	427.9	X8.19811733.G.A_A		-0.358128	0.562883	0.698984	0.524621	logistic	38771	7159	31612	0.0587252	0.000373991	0		Palpitations	circulatory system
rs118204057	428	X8.19811733.G.A_A		0.805748	1.02828	2.23837	0.433282	logistic	43876	545	43331	0.0609091	0.000364664	0		Congestive heart failure; nonhypertensive	circulatory system
rs118204057	428.1	X8.19811733.G.A_A		0.26292	0.437884	1.30072	0.548217	logistic	50047	6716	43331	0.0677091	0.000379643	0		Congestive heart failure (CHF) NOS	circulatory system
rs118204057	428.2	X8.19811733.G.A_A		0.419188	0.623046	1.52073	0.501072	logistic	45807	2476	43331	0.0633326	0.000371122	0		Heart failure NOS	circulatory system
rs118204057	428.3	X8.19811733.G.A_A		0.44988	0.503626	1.56812	0.371706	logistic	47493	4162	43331	0.0658519	0.000379003	0		Heart failure with reduced EF [Systolic or combined heart failure]	circulatory system
rs118204057	428.4	X8.19811733.G.A_A		-0.295151	0.748465	0.744419	0.693329	logistic	46757	3426	43331	0.060846	0.000352888	0		Heart failure with preserved EF [Diastolic heart failure]	circulatory system
rs118204057	429.1	X8.19811733.G.A_A		0.191255	1.02611	1.21077	0.852141	logistic	44400	1069	43331	0.0605491	0.00036036	0		Heart transplant/surgery	circulatory system
rs118204057	429.2	X8.19811733.G.A_A		-0.520721	1.02883	0.594092	0.612765	logistic	45401	2070	43331	0.0598787	0.000352415	0		Abnormal function study of cardiovascular system	circulatory system
rs118204057	429.3	X8.19811733.G.A_A		-0.00648927	0.739649	0.993532	0.993	logistic	45875	2544	43331	0.0614275	0.000359673	0		Symptoms involving cardiovascular system	circulatory system
rs118204057	429.9	X8.19811733.G.A_A		-10.7722	152.522	2.09751e-05	0.943695	logistic	44203	872	43331	0.0587902	0.000350655	0		Cardiac complications, not elsewhere classified	circulatory system
rs118204057	430	X8.19811733.G.A_A		-10.3711	262.789	3.13257e-05	0.968519	logistic	45807	264	45543	0.0558923	0.000327461	0		Intracranial hemorrhage	circulatory system
rs118204057	430.1	X8.19811733.G.A_A		0.869314	1.01935	2.38527	0.393762	logistic	46188	645	45543	0.0575144	0.000335585	0		Subarachnoid hemorrhage	circulatory system
rs118204057	430.2	X8.19811733.G.A_A		0.552884	1.02025	1.73826	0.587879	logistic	46413	870	45543	0.0573749	0.000333958	0		Intracerebral hemorrhage	circulatory system
rs118204057	430.3	X8.19811733.G.A_A		-10.777	259.968	2.08734e-05	0.966933	logistic	45988	445	45543	0.0557823	0.000326172	0		Subdural hemorrhage	circulatory system
rs118204057	433	X8.19811733.G.A_A		-10.125	152.294	4.00646e-05	0.946993	logistic	46239	696	45543	0.0556308	0.000324401	0		Cerebrovascular disease	circulatory system
rs118204057	433.1	X8.19811733.G.A_A		1.11766	0.449643	3.0577	0.0129308	logistic	49576	4033	45543	0.0662427	0.000373164	0		Occlusion and stenosis of precerebral arteries	circulatory system
rs118204057	433.11	X8.19811733.G.A_A		-10.1697	152.938	3.83128e-05	0.946983	logistic	46171	628	45543	0.0556718	0.000324879	0		Occlusion of cerebral arteries, with cerebral infarction	circulatory system
rs118204057	433.12	X8.19811733.G.A_A		1.03307	1.0402	2.80968	0.320637	logistic	46230	687	45543	0.0574883	0.00033528	0		Cerebral atherosclerosis	circulatory system
rs118204057	433.2	X8.19811733.G.A_A		1.23294	1.02792	3.4313	0.230352	logistic	46031	488	45543	0.0576123	0.00033673	0		Occlusion of cerebral arteries	circulatory system
rs118204057	433.21	X8.19811733.G.A_A		0.590093	0.620702	1.80416	0.341764	logistic	48164	2621	45543	0.0599518	0.00034258	0		Cerebral artery occlusion, with cerebral infarction	circulatory system
rs118204057	433.3	X8.19811733.G.A_A		0.413057	1.03274	1.51143	0.689184	logistic	46673	1130	45543	0.0572151	0.000332098	0		Cerebral ischemia	circulatory system
rs118204057	433.31	X8.19811733.G.A_A		0.558915	0.55214	1.74877	0.311408	logistic	49363	3820	45543	0.0610118	0.000344387	0		Transient cerebral ischemia	circulatory system
rs118204057	433.5	X8.19811733.G.A_A		-10.0649	158.301	4.25459e-05	0.949304	logistic	46145	602	45543	0.0556874	0.000325062	0		Cerebral aneurysm	circulatory system
rs118204057	433.6	X8.19811733.G.A_A		0.545826	1.0281	1.72603	0.595482	logistic	46513	970	45543	0.0573133	0.00033324	0		Acute, but ill-defined cerebrovascular disease	circulatory system
rs118204057	433.8	X8.19811733.G.A_A		0.640321	0.743667	1.89709	0.389221	logistic	47226	1683	45543	0.0587116	0.000338796	0		Late effects of cerebrovascular disease	circulatory system
rs118204057	440	X8.19811733.G.A_A		1.76451	0.478718	5.8387	0.000227894	logistic	45890	1587	44303	0.0651331	0.000381347	0		Atherosclerosis	circulatory system
rs118204057	440.1	X8.19811733.G.A_A		0.83909	1.03562	2.31426	0.41781	logistic	44921	618	44303	0.0564403	0.00033392	0		Atherosclerosis of renal artery	circulatory system
rs118204057	440.2	X8.19811733.G.A_A		1.4219	0.632496	4.14499	0.0245712	logistic	45398	1095	44303	0.0598806	0.000352438	0		Atherosclerosis of the extremities	circulatory system
rs118204057	440.21	X8.19811733.G.A_A		1.09509	1.03743	2.98945	0.29116	logistic	44744	441	44303	0.0565517	0.00033524	0		Atherosclerosis of native arteries of the extremities with ulceration or gangrene	circulatory system
rs118204057	440.22	X8.19811733.G.A_A		0.284456	1.03778	1.32904	0.784007	logistic	45400	1097	44303	0.056142	0.000330396	0		Atherosclerosis of native arteries of the extremities with intermittent claudication	circulatory system
rs118204057	440.9	X8.19811733.G.A_A		-0.496422	1.03901	0.608705	0.632805	logistic	46762	2459	44303	0.0553192	0.000320773	0		Atherosclerosis of aorta	circulatory system
rs118204057	441	X8.19811733.G.A_A		-10.8122	266.762	2.01518e-05	0.96767	logistic	44701	398	44303	0.0546953	0.000324378	0		Vascular insufficiency of intestine	circulatory system
rs118204057	441.1	X8.19811733.G.A_A		-10.7451	267.401	2.15517e-05	0.967947	logistic	44650	347	44303	0.0547265	0.000324748	0		Acute vascular insufficiency of intestine	circulatory system
rs118204057	441.2	X8.19811733.G.A_A		-10.128	267.243	3.99444e-05	0.969769	logistic	44488	185	44303	0.0548259	0.000325931	0		Chronic vascular insufficiency of intestine	circulatory system
rs118204057	442	X8.19811733.G.A_A		2.07245	1.02842	7.94423	0.0438858	logistic	44498	195	44303	0.0567076	0.000337094	0		Other aneurysm	circulatory system
rs118204057	442.1	X8.19811733.G.A_A		-10.824	155.471	1.9915e-05	0.944495	logistic	45412	1109	44303	0.0542658	0.000319299	0		Aortic aneurysm	circulatory system
rs118204057	442.11	X8.19811733.G.A_A		0.154662	1.0627	1.16726	0.884287	logistic	45419	1116	44303	0.0561303	0.000330258	0		Abdominal aortic aneurysm	circulatory system
rs118204057	442.2	X8.19811733.G.A_A		-10.7776	391.354	2.08624e-05	0.97803	logistic	44470	167	44303	0.054837	0.000326063	0		Aneurysm of iliac artery	circulatory system
rs118204057	442.3	X8.19811733.G.A_A		1.9353	1.03859	6.92612	0.0624069	logistic	44522	219	44303	0.0566923	0.000336912	0		Aneurysm of artery of lower extremity	circulatory system
rs118204057	442.4	X8.19811733.G.A_A		-10.1408	262.788	3.94387e-05	0.969218	logistic	44499	196	44303	0.0548192	0.00032585	0		Arterial dissection	circulatory system
rs118204057	442.8	X8.19811733.G.A_A		1.28735	1.02661	3.62316	0.209852	logistic	44695	392	44303	0.0565826	0.000335608	0		Aneurysm of other specified artery	circulatory system
rs118204057	443.1	X8.19811733.G.A_A		-10.2661	159.385	3.47923e-05	0.948643	logistic	44965	662	44303	0.0545346	0.000322473	0		Raynaud's syndrome	circulatory system
rs118204057	443.7	X8.19811733.G.A_A		2.4108	1.04025	11.1428	0.020476	logistic	44447	144	44303	0.0567401	0.000337481	0		Peripheral angiopathy in diseases classified elsewhere	circulatory system
rs118204057	443.8	X8.19811733.G.A_A		1.36149	1.03716	3.90199	0.189281	logistic	44645	342	44303	0.0566143	0.000335984	0		Other specified peripheral vascular diseases	circulatory system
rs118204057	443.9	X8.19811733.G.A_A		0.738578	0.563783	2.09296	0.190183	logistic	47298	2995	44303	0.0604975	0.000348852	0		Peripheral vascular disease, unspecified	circulatory system
rs118204057	444	X8.19811733.G.A_A		0.830046	1.02334	2.29342	0.417298	logistic	44944	641	44303	0.0564258	0.000333749	0		Arterial embolism and thrombosis	circulatory system
rs118204057	444.1	X8.19811733.G.A_A		1.19279	1.02949	3.29626	0.246612	logistic	44701	398	44303	0.0565788	0.000335563	0		Arterial embolism and thrombosis of lower extremity artery	circulatory system
rs118204057	444.2	X8.19811733.G.A_A		-10.6733	431.984	2.31549e-05	0.980288	logistic	44437	134	44303	0.0548574	0.000326305	0		Embolism and thrombosis of abdominal aorta	circulatory system
rs118204057	446.3	X8.19811733.G.A_A		-10.3173	433.345	3.30549e-05	0.981005	logistic	44388	85	44303	0.0548876	0.000326665	0		Hypersensitivity angiitis	circulatory system
rs118204057	446.4	X8.19811733.G.A_A		2.17373	1.02504	8.79099	0.0339531	logistic	44465	162	44303	0.0567286	0.000337344	0		Wegener's granulomatosis	circulatory system
rs118204057	446.5	X8.19811733.G.A_A		-9.6258	254.312	6.60034e-05	0.969807	logistic	44481	178	44303	0.0548302	0.000325982	0		Giant cell arteritis	circulatory system
rs118204057	446.6	X8.19811733.G.A_A		-10.2489	442.276	3.53968e-05	0.981512	logistic	44380	77	44303	0.0548925	0.000326724	0		Polyarteritis nodosa	circulatory system
rs118204057	446.9	X8.19811733.G.A_A		1.52847	1.0233	4.61113	0.135262	logistic	44620	317	44303	0.0566301	0.000336172	0		Arteritis NOS	circulatory system
rs118204057	447	X8.19811733.G.A_A		-10.4588	157.849	2.86951e-05	0.947172	logistic	45075	772	44303	0.0544681	0.000321686	0		Other disorders of arteries and arterioles	circulatory system
rs118204057	447.1	X8.19811733.G.A_A		1.72855	0.751865	5.63246	0.0215043	logistic	44813	510	44303	0.0583891	0.000345882	0		Stricture of artery	circulatory system
rs118204057	447.7	X8.19811733.G.A_A		-10.9713	149.257	1.71884e-05	0.941403	logistic	45696	1393	44303	0.0540971	0.000317314	0		Aortic ectasia	circulatory system
rs118204057	448	X8.19811733.G.A_A		-9.99571	433.858	4.55952e-05	0.981619	logistic	44373	70	44303	0.0548969	0.000326775	0		Disease of capillaries	circulatory system
rs118204057	450	X8.19811733.G.A_A		1.22917	0.604435	3.4184	0.041993	logistic	57096	1355	55741	0.0667286	0.000350287	0		Noninfectious disorders of lymphatic channels	circulatory system
rs118204057	451	X8.19811733.G.A_A		0.819713	1.02446	2.26985	0.423627	logistic	40787	596	40191	0.0552851	0.000343247	0		Phlebitis and thrombophlebitis	circulatory system
rs118204057	451.2	X8.19811733.G.A_A		1.01054	1.02506	2.74709	0.324214	logistic	40716	525	40191	0.0553333	0.000343845	0		Phlebitis and thrombophlebitis of lower extremities	circulatory system
rs118204057	452	X8.19811733.G.A_A		-11.3093	101.749	1.22583e-05	0.911498	logistic	44236	4045	40191	0.0511941	0.000305181	0		Other venous embolism and thrombosis	circulatory system
rs118204057	452.1	X8.19811733.G.A_A		-10.8207	454.819	1.99823e-05	0.981019	logistic	40313	122	40191	0.0536253	0.00033488	0		Iatrogenic pulmonary embolism and infarction	circulatory system
rs118204057	452.2	X8.19811733.G.A_A		-10.8468	101.821	1.94665e-05	0.915164	logistic	42733	2542	40191	0.0520859	0.000315915	0		Deep vein thrombosis [DVT]	circulatory system
rs118204057	452.8	X8.19811733.G.A_A		-10.5722	436.431	2.56185e-05	0.980674	logistic	40280	89	40191	0.0536472	0.000335154	0		Postphlebitic syndrome	circulatory system
rs118204057	453	X8.19811733.G.A_A		-10.548	424.858	2.62469e-05	0.980193	logistic	40274	83	40191	0.0536512	0.000335204	0		Chronic venous hypertension	circulatory system
rs118204057	454	X8.19811733.G.A_A		1.65662	0.746459	5.24156	0.0264661	logistic	40710	519	40191	0.057311	0.000356178	0		Varicose veins	circulatory system
rs118204057	454.1	X8.19811733.G.A_A		-10.9883	257.174	1.68977e-05	0.965919	logistic	40603	412	40191	0.0534336	0.000332488	0		Varicose veins of lower extremity	circulatory system
rs118204057	454.11	X8.19811733.G.A_A		0.504959	1.04217	1.65692	0.628011	logistic	40940	749	40191	0.0551818	0.000341964	0		Varicose veins of lower extremity, symptomtic	circulatory system
rs118204057	455	X8.19811733.G.A_A		-11.5943	95.8115	9.21858e-06	0.903682	logistic	45562	5371	40191	0.0504442	0.0002963	0		Hemorrhoids	circulatory system
rs118204057	456	X8.19811733.G.A_A		0.780296	0.76047	2.18212	0.304858	logistic	41421	1230	40191	0.0568175	0.000350064	0		Chronic venous insufficiency [CVI]	circulatory system
rs118204057	457.2	X8.19811733.G.A_A		1.25756	1.03347	3.51684	0.223668	logistic	40536	345	40191	0.0554559	0.000345372	0		Encounter for long-term (current) use of antiplatelets/antithrombotics	circulatory system
rs118204057	457.3	X8.19811733.G.A_A		0.270184	0.747557	1.31021	0.717783	logistic	42096	1905	40191	0.0563606	0.000344451	0		Encounter for long-term (current) use of aspirin	circulatory system
rs118204057	458	X8.19811733.G.A_A		-10.037	166.556	4.37529e-05	0.951947	logistic	44944	457	44487	0.0507896	0.000300374	0		Hypotension	circulatory system
rs118204057	458.1	X8.19811733.G.A_A		-0.125166	1.02771	0.882351	0.903065	logistic	46320	1833	44487	0.051881	0.000302245	0		Orthostatic hypotension	circulatory system
rs118204057	458.2	X8.19811733.G.A_A		2.16043	0.544715	8.6749	7.30348e-05	logistic	45224	737	44487	0.0581235	0.000342738	0		Iatrogenic hypotension	circulatory system
rs118204057	458.9	X8.19811733.G.A_A		0.37895	0.459649	1.46075	0.409694	logistic	51139	6652	44487	0.0581839	0.00032265	0		Hypotension NOS	circulatory system
rs118204057	459	X8.19811733.G.A_A		-10.6747	278.133	2.31236e-05	0.969385	logistic	44807	320	44487	0.0508671	0.000301292	0		Other disorders of circulatory system	circulatory system
rs118204057	459.1	X8.19811733.G.A_A		2.13366	0.619595	8.44575	0.000573939	logistic	45098	611	44487	0.0563295	0.000332609	0		Hemorrhage NOS	circulatory system
rs118204057	459.7	X8.19811733.G.A_A		-10.4968	268.334	2.76252e-05	0.968796	logistic	44809	322	44487	0.050866	0.000301279	0		Blood vessel replaced	circulatory system
rs118204057	459.9	X8.19811733.G.A_A		0.583741	0.74741	1.79273	0.434792	logistic	46366	1879	44487	0.0537051	0.000312729	0		Circulatory disease NEC	circulatory system
rs118204057	464	X8.19811733.G.A_A		-0.499813	0.654428	0.606644	0.445022	logistic	45729	6216	39513	0.0615253	0.000360821	0		Acute sinusitis	respiratory
rs118204057	465	X8.19811733.G.A_A		-0.11317	0.494199	0.892999	0.818871	logistic	48314	8801	39513	0.0652909	0.000372563	0		Acute upper respiratory infections of multiple or unspecified sites	respiratory
rs118204057	465.2	X8.19811733.G.A_A		0.0718707	0.564032	1.07452	0.898606	logistic	45358	5845	39513	0.0636449	0.000374796	0		Acute pharyngitis	respiratory
rs118204057	465.4	X8.19811733.G.A_A		-10.7685	254.073	2.10514e-05	0.966193	logistic	39898	385	39513	0.059884	0.000375959	0		Acute laryngitis and tracheitis	respiratory
rs118204057	470	X8.19811733.G.A_A		0.13027	0.643633	1.13914	0.839605	logistic	39962	3139	36823	0.0638185	0.00040038	0		Septal Deviations/Turbinate Hypertrophy	respiratory
rs118204057	471	X8.19811733.G.A_A		-10.6803	254.675	2.29942e-05	0.966549	logistic	37203	380	36823	0.0599486	0.000389754	0		Nasal polyps	respiratory
rs118204057	472	X8.19811733.G.A_A		-0.694759	1.04753	0.499195	0.507182	logistic	39404	2581	36823	0.0602578	0.000380672	0		Chronic pharyngitis and nasopharyngitis	respiratory
rs118204057	473	X8.19811733.G.A_A		-10.7477	158.986	2.14943e-05	0.946103	logistic	37755	932	36823	0.0595092	0.000384055	0		Diseases of the larynx and vocal cords	respiratory
rs118204057	473.1	X8.19811733.G.A_A		-10.5574	254.811	2.59994e-05	0.966951	logistic	37118	295	36823	0.0600171	0.000390646	0		Chronic laryngitis	respiratory
rs118204057	473.3	X8.19811733.G.A_A		-10.3573	160.902	3.176e-05	0.948676	logistic	37379	556	36823	0.0598075	0.000387918	0		Paralysis/spasm of vocal cords or larynx	respiratory
rs118204057	473.4	X8.19811733.G.A_A		-10.6494	95.0932	2.37148e-05	0.910832	logistic	39064	2241	36823	0.0585048	0.000371186	0		Voice disturbance	respiratory
rs118204057	474	X8.19811733.G.A_A		-9.47039	432.409	7.71016e-05	0.982527	logistic	36900	77	36823	0.060194	0.000392954	0		Acute and chronic tonsillitis	respiratory
rs118204057	474.1	X8.19811733.G.A_A		-9.64693	257.854	6.46239e-05	0.970156	logistic	37083	260	36823	0.0600454	0.000391015	0		Acute tonsillitis	respiratory
rs118204057	474.2	X8.19811733.G.A_A		-9.74519	157.41	5.85757e-05	0.950635	logistic	37613	790	36823	0.0596213	0.000385505	0		Chronic tonsillitis and adenoiditis	respiratory
rs118204057	475	X8.19811733.G.A_A		-1.06633	1.03232	0.34427	0.301628	logistic	40870	4047	36823	0.0591684	0.000367017	0		Chronic sinusitis	respiratory
rs118204057	475.9	X8.19811733.G.A_A		0.140961	1.05375	1.15138	0.893584	logistic	37876	1053	36823	0.0614598	0.000396029	0		Postnasal drip	respiratory
rs118204057	476	X8.19811733.G.A_A		-0.529557	0.575239	0.588866	0.357267	logistic	45278	8455	36823	0.0618306	0.000364415	0		Allergic rhinitis	respiratory
rs118204057	477	X8.19811733.G.A_A		0.723672	0.750694	2.06199	0.335044	logistic	38047	1224	36823	0.0633623	0.000407391	0		Epistaxis or throat hemorrhage	respiratory
rs118204057	478	X8.19811733.G.A_A		-10.6556	158.413	2.35686e-05	0.946371	logistic	37851	1028	36823	0.0594338	0.000383081	0		Throat pain	respiratory
rs118204057	479	X8.19811733.G.A_A		0.220092	0.507686	1.24619	0.664638	logistic	42035	5212	36823	0.0661091	0.000404425	0		Other upper respiratory disease	respiratory
rs118204057	480	X8.19811733.G.A_A		-0.249725	0.486899	0.779015	0.60803	logistic	49374	7955	41419	0.0663779	0.000374691	0		Pneumonia	respiratory
rs118204057	480.1	X8.19811733.G.A_A		-0.230612	1.02049	0.794048	0.821215	logistic	42987	1568	41419	0.0634547	0.000383837	0		Bacterial pneumonia	respiratory
rs118204057	480.11	X8.19811733.G.A_A		1.19943	0.741881	3.31821	0.105936	logistic	42199	780	41419	0.0659807	0.000402853	0		Pneumococcal pneumonia	respiratory
rs118204057	480.12	X8.19811733.G.A_A		1.56019	1.0317	4.75971	0.13047	logistic	41721	302	41419	0.0644089	0.000395484	0		Pseudomonal pneumonia	respiratory
rs118204057	480.13	X8.19811733.G.A_A		-10.1648	249.401	3.85016e-05	0.96749	logistic	41641	222	41419	0.0625203	0.000384237	0		MRSA pneumonia	respiratory
rs118204057	480.2	X8.19811733.G.A_A		-10.5526	244.985	2.6126e-05	0.965642	logistic	41728	309	41419	0.0624552	0.000383436	0		Viral pneumonia	respiratory
rs118204057	480.3	X8.19811733.G.A_A		-10.7224	252.814	2.20449e-05	0.96617	logistic	41759	340	41419	0.062432	0.000383151	0		Pneumonia due to fungus (mycoses)	respiratory
rs118204057	480.5	X8.19811733.G.A_A		-10.7931	251.207	2.05402e-05	0.965729	logistic	41799	380	41419	0.0624022	0.000382784	0		Bronchopneumonia and lung abscess	respiratory
rs118204057	481	X8.19811733.G.A_A		-11.1665	147.13	1.41395e-05	0.939502	logistic	43084	1665	41419	0.0614657	0.000371368	0		Influenza	respiratory
rs118204057	483	X8.19811733.G.A_A		-0.328674	0.751923	0.719878	0.662031	logistic	45339	3920	41419	0.0636582	0.000374953	0		Acute bronchitis and bronchiolitis	respiratory
rs118204057	495	X8.19811733.G.A_A		-0.343666	0.744385	0.709166	0.644313	logistic	47454	4916	42538	0.0530864	0.000305559	0		Asthma	respiratory
rs118204057	495.1	X8.19811733.G.A_A		-10.5813	166.476	2.53857e-05	0.94932	logistic	43374	836	42538	0.0516999	0.000311246	0		Chronic obstructive asthma	respiratory
rs118204057	495.11	X8.19811733.G.A_A		-9.88642	272.401	5.08608e-05	0.971048	logistic	42706	168	42538	0.0521024	0.000316115	0		Chronic obstructive asthma with exacerbation	respiratory
rs118204057	495.2	X8.19811733.G.A_A		-10.7527	163.387	2.13884e-05	0.947528	logistic	43848	1310	42538	0.05142	0.000307882	0		Asthma with exacerbation	respiratory
rs118204057	496	X8.19811733.G.A_A		0.144241	0.549194	1.15516	0.792827	logistic	47843	5305	42538	0.0565119	0.000323976	0		Chronic airway obstruction	respiratory
rs118204057	496.1	X8.19811733.G.A_A		0.539317	0.623201	1.71484	0.38682	logistic	45285	2747	42538	0.0562132	0.000331236	0		Emphysema	respiratory
rs118204057	496.2	X8.19811733.G.A_A		-10.467	163.81	2.84616e-05	0.949052	logistic	43334	796	42538	0.0517238	0.000311534	0		Chronic bronchitis	respiratory
rs118204057	496.21	X8.19811733.G.A_A		1.01332	0.624023	2.75473	0.104408	logistic	44358	1820	42538	0.0567969	0.000338158	0		Obstructive chronic bronchitis	respiratory
rs118204057	496.3	X8.19811733.G.A_A		0.681975	1.02512	1.97778	0.505883	logistic	43347	809	42538	0.0536292	0.000322975	0		Bronchiectasis	respiratory
rs118204057	497	X8.19811733.G.A_A		0.0834206	1.03435	1.087	0.93572	logistic	44218	1680	42538	0.0530989	0.000316613	0		Bronchitis	respiratory
rs118204057	498	X8.19811733.G.A_A		-9.93254	268.252	4.85685e-05	0.970464	logistic	42733	195	42538	0.0520859	0.000315915	0		Acute bronchospasm	respiratory
rs118204057	499	X8.19811733.G.A_A		-10.3458	345.998	3.21277e-05	0.976146	logistic	57546	178	57368	0.0664676	0.000347548	0		Cystic fibrosis	respiratory
rs118204057	500	X8.19811733.G.A_A		2.4223	0.75334	11.2717	0.00130257	logistic	37428	300	37128	0.0494748	0.000320616	0		Lung disease due to external agents	respiratory
rs118204057	500.1	X8.19811733.G.A_A		-10.1073	505.318	4.07804e-05	0.984042	logistic	37184	56	37128	0.0455038	0.000295826	0		Extrinsic allergic alveolitis	respiratory
rs118204057	500.2	X8.19811733.G.A_A		-10.6444	459.71	2.38339e-05	0.981527	logistic	37212	84	37128	0.0454867	0.000295604	0		Pneumoconiosis	respiratory
rs118204057	501	X8.19811733.G.A_A		0.00844765	1.03235	1.00848	0.993471	logistic	38630	1502	37128	0.0466721	0.000297696	0		Pneumonitis due to inhalation of food or vomitus	respiratory
rs118204057	502	X8.19811733.G.A_A		0.705555	0.75168	2.02497	0.347917	logistic	38713	1585	37128	0.0486472	0.000309973	0		Postinflammatory pulmonary fibrosis	respiratory
rs118204057	503	X8.19811733.G.A_A		0.673687	0.558043	1.96146	0.227343	logistic	40278	3150	37128	0.0516637	0.000322757	0		Pulmonary congestion and hypostasis	respiratory
rs118204057	504	X8.19811733.G.A_A		0.963667	1.0324	2.62129	0.3506	logistic	37704	576	37128	0.0472414	0.000305007	0		Other alveolar and parietoalveolar pneumonopathy	respiratory
rs118204057	504.1	X8.19811733.G.A_A		2.16366	0.759545	8.70298	0.00439073	logistic	37502	374	37128	0.049426	0.000319983	0		Idiopathic fibrosing alveolitis	respiratory
rs118204057	505	X8.19811733.G.A_A		1.81139	0.626572	6.11897	0.00384067	logistic	37879	751	37128	0.0512266	0.000329998	0		Other pulmonary inflamation or edema	respiratory
rs118204057	506	X8.19811733.G.A_A		0.519227	0.62804	1.68073	0.408384	logistic	40186	3058	37128	0.0497355	0.000311054	0		Empyema and pneumothorax	respiratory
rs118204057	507	X8.19811733.G.A_A		0.248444	0.427882	1.28203	0.561485	logistic	46943	9815	37128	0.0552125	0.000319536	0		Pleurisy; pleural effusion	respiratory
rs118204057	508	X8.19811733.G.A_A		0.353699	0.365385	1.42433	0.333036	logistic	51268	14140	37128	0.061627	0.000341344	0		Pulmonary collapse; interstitial and compensatory emphysema	respiratory
rs118204057	509.1	X8.19811733.G.A_A		0.407792	0.471716	1.50349	0.38732	logistic	43300	6172	37128	0.0536583	0.000323326	0		Respiratory failure	respiratory
rs118204057	509.2	X8.19811733.G.A_A		-0.277751	1.03029	0.757485	0.787479	logistic	39169	2041	37128	0.04635	0.0002936	0		Respiratory insufficiency	respiratory
rs118204057	509.3	X8.19811733.G.A_A		0.163035	0.751536	1.17708	0.828259	logistic	39765	2637	37128	0.0479998	0.000301773	0		Pulmonary insufficiency or respiratory failure following trauma and surgery	respiratory
rs118204057	509.5	X8.19811733.G.A_A		-10.4006	301.53	3.04132e-05	0.972484	logistic	37325	197	37128	0.0454178	0.000294709	0		Respiratory arrest	respiratory
rs118204057	509.8	X8.19811733.G.A_A		0.857841	0.626284	2.35806	0.170771	logistic	39013	1885	37128	0.0504771	0.000320406	0		Dependence on respirator [Ventilator] or supplemental oxygen	respiratory
rs118204057	510	X8.19811733.G.A_A		0.461699	0.384755	1.58677	0.230146	logistic	55867	8273	47594	0.0674574	0.000357993	0		Other diseases of lung	respiratory
rs118204057	510.2	X8.19811733.G.A_A		-10.463	260.229	2.85742e-05	0.967928	logistic	47863	269	47594	0.0565001	0.000323841	0		Lung transplant	respiratory
rs118204057	512	X8.19811733.G.A_A		-10.2286	356.569	3.61241e-05	0.977115	logistic	26080	120	25960	0.0395214	0.000306748	0		Other symptoms of respiratory system	respiratory
rs118204057	512.1	X8.19811733.G.A_A		0.289495	0.7737	1.33575	0.708278	logistic	28597	2637	25960	0.0424575	0.000314718	0		Wheezing	respiratory
rs118204057	512.2	X8.19811733.G.A_A		0.892192	0.584288	2.44047	0.126768	logistic	28572	2612	25960	0.047192	0.000349993	0		Painful respiration	respiratory
rs118204057	512.3	X8.19811733.G.A_A		-10.25	351.288	3.53564e-05	0.976722	logistic	26098	138	25960	0.0395077	0.000306537	0		Abnormal chest sounds	respiratory
rs118204057	512.7	X8.19811733.G.A_A		0.253547	0.388815	1.28859	0.514335	logistic	43622	17662	25960	0.0572736	0.000343863	0		Shortness of breath	respiratory
rs118204057	512.8	X8.19811733.G.A_A		0.14137	0.43832	1.15185	0.747054	logistic	40093	14133	25960	0.0517827	0.000324246	0		Cough	respiratory
rs118204057	512.9	X8.19811733.G.A_A		0.57135	0.397024	1.77066	0.150128	logistic	38779	12819	25960	0.0587191	0.000373914	0		Other dyspnea	respiratory
rs118204057	513	X8.19811733.G.A_A		0.72258	1.01621	2.05974	0.477052	logistic	53523	715	52808	0.0637571	0.000345646	0		Respiratory abnormalities	respiratory
rs118204057	513.3	X8.19811733.G.A_A		-10.3602	237.598	3.16681e-05	0.96522	logistic	53144	336	52808	0.0622574	0.000338702	0		Hypoventilation	respiratory
rs118204057	513.31	X8.19811733.G.A_A		2.00636	1.02063	7.43617	0.0493223	logistic	53025	217	52808	0.0640554	0.000348892	0		Apnea	respiratory
rs118204057	513.32	X8.19811733.G.A_A		1.21574	1.01878	3.37278	0.232743	logistic	53210	402	52808	0.0639441	0.000347679	0		Orthopnea	respiratory
rs118204057	513.4	X8.19811733.G.A_A		-0.101083	1.01555	0.903858	0.920713	logistic	54408	1600	52808	0.0632372	0.000340024	0		Hyperventilation	respiratory
rs118204057	513.8	X8.19811733.G.A_A		1.16644	1.02064	3.21055	0.253099	logistic	53276	468	52808	0.0639045	0.000347248	0		Disorders of diaphragm	respiratory
rs118204057	514	X8.19811733.G.A_A		0.139418	0.453138	1.1496	0.758332	logistic	54691	7864	46827	0.0613718	0.000329122	0		Abnormal findings examination of lungs	respiratory
rs118204057	514.1	X8.19811733.G.A_A		-10.6604	258.716	2.34565e-05	0.967133	logistic	47181	354	46827	0.0550732	0.000317925	0		Abnormal results of function study of pulmonary system	respiratory
rs118204057	514.2	X8.19811733.G.A_A		0.493587	0.612777	1.63818	0.420536	logistic	49683	2856	46827	0.0590293	0.000332106	0		Solitary pulmonary nodule	respiratory
rs118204057	516	X8.19811733.G.A_A		1.90501	1.02063	6.71946	0.0619718	logistic	56008	221	55787	0.0623287	0.00033031	0		Abnormal sputum	respiratory
rs118204057	516.1	X8.19811733.G.A_A		1.65352	0.532635	5.22534	0.00190655	logistic	56939	1152	55787	0.0668204	0.000351253	0		Hemoptysis	respiratory
rs118204057	519	X8.19811733.G.A_A		-10.5888	400.217	2.51964e-05	0.978892	logistic	50786	131	50655	0.0619183	0.000344583	0		Other diseases of respiratory system, not elsewhere classified	respiratory
rs118204057	519.1	X8.19811733.G.A_A		-9.83474	243.038	5.35584e-05	0.967722	logistic	50833	178	50655	0.0618897	0.000344265	0		Tracheostomy complications	respiratory
rs118204057	519.2	X8.19811733.G.A_A		1.68829	0.731092	5.4102	0.0209288	logistic	51177	522	50655	0.0651999	0.000361491	0		Respiratory complications	respiratory
rs118204057	519.8	X8.19811733.G.A_A		-10.3506	146.622	3.19741e-05	0.943721	logistic	51476	821	50655	0.0615025	0.000339964	0		Other diseases of respiratory system, NEC	respiratory
rs118204057	519.9	X8.19811733.G.A_A		-0.164368	0.728989	0.84843	0.821611	logistic	53833	3178	50655	0.0635736	0.000343655	0		Symptoms involving respiratory system and other chest symptoms	respiratory
rs118204057	520.2	X8.19811733.G.A_A		-10.0784	212.686	4.19785e-05	0.962206	logistic	52055	400	51655	0.0594152	0.000326578	0		Disturbances in tooth eruption	digestive
rs118204057	521.1	X8.19811733.G.A_A		0.698682	0.738615	2.0111	0.344182	logistic	53308	1653	51655	0.0621617	0.00033766	0		Dental caries	digestive
rs118204057	522.5	X8.19811733.G.A_A		-10.4752	244.321	2.82278e-05	0.965801	logistic	52046	391	51655	0.0594203	0.000326634	0		Periapical abscess	digestive
rs118204057	523	X8.19811733.G.A_A		-9.81529	243.276	5.46101e-05	0.967817	logistic	51865	210	51655	0.0595238	0.000327774	0		Gingival and periodontal diseases	digestive
rs118204057	523.1	X8.19811733.G.A_A		1.75289	0.766787	5.77128	0.0222527	logistic	52284	629	51655	0.0627667	0.000344274	0		Gingivitis	digestive
rs118204057	523.31	X8.19811733.G.A_A		-9.9284	242.792	4.87698e-05	0.967381	logistic	51863	208	51655	0.059525	0.000327787	0		Acute periodontitis	digestive
rs118204057	523.32	X8.19811733.G.A_A		2.2252	1.03199	9.25535	0.0310662	logistic	51861	206	51655	0.0612741	0.00033744	0		Chronic periodontitis	digestive
rs118204057	524	X8.19811733.G.A_A		-10.2845	394.754	3.41571e-05	0.979215	logistic	51793	138	51655	0.0595651	0.00032823	0		Dentofacial anomalies, including malocclusion	digestive
rs118204057	524.3	X8.19811733.G.A_A		-10.0955	231.808	4.12661e-05	0.965262	logistic	52010	355	51655	0.0594409	0.00032686	0		Anomalies of tooth position/malocclusion	digestive
rs118204057	525	X8.19811733.G.A_A		-9.8001	147.295	5.54461e-05	0.946953	logistic	52227	572	51655	0.0593174	0.000325502	0		Other diseases of the teeth and supporting structures	digestive
rs118204057	525.1	X8.19811733.G.A_A		-10.5013	241.819	2.74996e-05	0.965362	logistic	52060	405	51655	0.0594124	0.000326546	0		Loss of teeth or edentulism	digestive
rs118204057	526	X8.19811733.G.A_A		2.32812	0.737543	10.2586	0.00159626	logistic	52037	382	51655	0.0629152	0.000345908	0		Diseases of the jaws	digestive
rs118204057	526.1	X8.19811733.G.A_A		-9.73831	399.326	5.89804e-05	0.980544	logistic	51719	64	51655	0.0596077	0.000328699	0		Cysts of the jaws	digestive
rs118204057	526.3	X8.19811733.G.A_A		-9.9424	374.559	4.80918e-05	0.978823	logistic	51785	130	51655	0.0595697	0.00032828	0		Anomalies of jaw size/symmetry	digestive
rs118204057	526.4	X8.19811733.G.A_A		-9.41533	239.272	8.14654e-05	0.968611	logistic	51843	188	51655	0.0595364	0.000327913	0		Temporomandibular joint disorders	digestive
rs118204057	526.41	X8.19811733.G.A_A		-10.1931	242.78	3.74262e-05	0.966511	logistic	52007	352	51655	0.0594426	0.000326879	0		Temporomandibular joint disorder, unspecified	digestive
rs118204057	526.42	X8.19811733.G.A_A		-9.78472	238.391	5.63057e-05	0.96726	logistic	51957	302	51655	0.0594712	0.000327194	0		Arthralgia/ankylosis of temporomandibular joint	digestive
rs118204057	526.5	X8.19811733.G.A_A		-9.83406	248.019	5.35947e-05	0.968372	logistic	51831	176	51655	0.0595433	0.000327989	0		Inflammatory conditions of jaw	digestive
rs118204057	526.9	X8.19811733.G.A_A		-10.0077	245.981	4.5051e-05	0.967547	logistic	51866	211	51655	0.0595232	0.000327768	0		Jaw disease NOS	digestive
rs118204057	527	X8.19811733.G.A_A		-10.0819	390.606	4.18306e-05	0.979408	logistic	52791	84	52707	0.0607326	0.000331496	0		Diseases of the salivary glands	digestive
rs118204057	527.2	X8.19811733.G.A_A		-10.0825	237.552	4.18061e-05	0.966145	logistic	52969	262	52707	0.0606306	0.000330382	0		Sialoadenitis	digestive
rs118204057	527.7	X8.19811733.G.A_A		0.740042	1.01838	2.09602	0.467418	logistic	53457	750	52707	0.0620751	0.000336719	0		Disturbance of salivary secretion	digestive
rs118204057	527.8	X8.19811733.G.A_A		-10.0988	389.248	4.11306e-05	0.979302	logistic	52804	97	52707	0.0607252	0.000331414	0		Other specified diseases of the salivary glands	digestive
rs118204057	528	X8.19811733.G.A_A		0.472025	1.01788	1.60324	0.642839	logistic	53665	958	52707	0.0619549	0.000335414	0		Diseases of the oral soft tissues, excluding lesions specific for gingiva and tongue	digestive
rs118204057	528.1	X8.19811733.G.A_A		-10.1587	148.025	3.87384e-05	0.945286	logistic	53312	605	52707	0.0604355	0.000328256	0		Stomatitis and mucositis	digestive
rs118204057	528.11	X8.19811733.G.A_A		-10.5545	244.839	2.60767e-05	0.965616	logistic	53078	371	52707	0.0605684	0.000329703	0		Stomatitis and mucositis (ulcerative)	digestive
rs118204057	528.12	X8.19811733.G.A_A		-9.86934	237.734	5.17367e-05	0.966886	logistic	52911	204	52707	0.0606638	0.000330744	0		Oral aphthae	digestive
rs118204057	528.3	X8.19811733.G.A_A		-9.79914	240.619	5.54991e-05	0.967515	logistic	52873	166	52707	0.0606856	0.000330982	0		Cellulitis and abscess of oral soft tissues	digestive
rs118204057	528.5	X8.19811733.G.A_A		-10.11	234.709	4.06704e-05	0.965642	logistic	52979	272	52707	0.0606249	0.00033032	0		Diseases of lips	digestive
rs118204057	528.6	X8.19811733.G.A_A		-10.3963	393.331	3.05463e-05	0.978913	logistic	52823	116	52707	0.0607143	0.000331295	0		Leukoplakia of oral mucosa	digestive
rs118204057	529	X8.19811733.G.A_A		1.86474	1.02377	6.45427	0.0685402	logistic	52955	248	52707	0.0623683	0.000339911	0		Diseases and other conditions of the tongue	digestive
rs118204057	529.1	X8.19811733.G.A_A		-9.68548	240.442	6.21798e-05	0.967868	logistic	52882	175	52707	0.0606804	0.000330925	0		Glossitis	digestive
rs118204057	529.6	X8.19811733.G.A_A		-10.1135	388.198	4.0528e-05	0.979215	logistic	52810	103	52707	0.0607217	0.000331377	0		Glossodynia	digestive
rs118204057	530	X8.19811733.G.A_A		0.153589	1.02584	1.16601	0.880985	logistic	34036	1126	32910	0.0540391	0.000367258	0		Diseases of esophagus	digestive
rs118204057	530.1	X8.19811733.G.A_A		0.646601	0.743174	1.90904	0.384271	logistic	34321	1411	32910	0.0559643	0.000378777	0		Esophagitis, GERD and related diseases	digestive
rs118204057	530.11	X8.19811733.G.A_A		-0.0675225	0.377852	0.934707	0.858173	logistic	48683	15773	32910	0.0632397	0.000359468	0		GERD	digestive
rs118204057	530.12	X8.19811733.G.A_A		-10.2138	175.891	3.66603e-05	0.953694	logistic	33300	390	32910	0.0524496	0.00036036	0		Ulcer of esophagus	digestive
rs118204057	530.13	X8.19811733.G.A_A		-10.4894	173.215	2.7831e-05	0.951712	logistic	33500	590	32910	0.052293	0.000358209	0		Barrett's esophagus	digestive
rs118204057	530.14	X8.19811733.G.A_A		0.659154	0.755089	1.93316	0.382692	logistic	34255	1345	32910	0.0560182	0.000379507	0		Reflux esophagitis	digestive
rs118204057	530.15	X8.19811733.G.A_A		-10.256	270.633	3.51464e-05	0.96977	logistic	33092	182	32910	0.0526141	0.000362625	0		Eosinophilic esophagitis	digestive
rs118204057	530.2	X8.19811733.G.A_A		-0.210485	1.02635	0.810191	0.837509	logistic	34527	1617	32910	0.0536538	0.000362036	0		Esophageal bleeding (varices/hemorrhage)	digestive
rs118204057	530.3	X8.19811733.G.A_A		-0.16706	1.03256	0.846149	0.871469	logistic	34337	1427	32910	0.0538019	0.000364039	0		Stricture and stenosis of esophagus	digestive
rs118204057	530.5	X8.19811733.G.A_A		-10.4993	175.075	2.7556e-05	0.952179	logistic	33491	581	32910	0.0523	0.000358305	0		Disorders of esophageal motility	digestive
rs118204057	530.6	X8.19811733.G.A_A		-10.7975	469.457	2.04505e-05	0.98165	logistic	33015	105	32910	0.0526754	0.000363471	0		Diverticulum of esophagus, acquired	digestive
rs118204057	530.7	X8.19811733.G.A_A		-10.8092	479.223	2.02122e-05	0.982005	logistic	33009	99	32910	0.0526802	0.000363537	0		Gastroesophageal laceration-hemorrhage syndrome	digestive
rs118204057	530.9	X8.19811733.G.A_A		-11.2105	177.54	1.35308e-05	0.949652	logistic	34027	1117	32910	0.0518867	0.000352661	0		Heartburn	digestive
rs118204057	531	X8.19811733.G.A_A		-10.5567	375.839	2.60187e-05	0.977592	logistic	53958	138	53820	0.065213	0.000352126	0		Peptic ulcer (excl. esophageal)	digestive
rs118204057	531.1	X8.19811733.G.A_A		1.02213	1.02098	2.77911	0.316768	logistic	54283	463	53820	0.0667255	0.000359228	0		Hemorrhage from gastrointestinal ulcer	digestive
rs118204057	531.2	X8.19811733.G.A_A		1.2079	0.730618	3.34644	0.098279	logistic	54682	862	53820	0.0681832	0.000365751	0		Gastric ulcer	digestive
rs118204057	531.3	X8.19811733.G.A_A		-10.1596	141.045	3.87012e-05	0.942577	logistic	54448	628	53820	0.0649194	0.000348957	0		Duodenal ulcer	digestive
rs118204057	531.4	X8.19811733.G.A_A		-10.3695	140.747	3.1376e-05	0.941269	logistic	54622	802	53820	0.064816	0.000347845	0		Peptic ulcer, site unspecified	digestive
rs118204057	531.5	X8.19811733.G.A_A		-10.4474	383.421	2.90229e-05	0.978262	logistic	53949	129	53820	0.0652184	0.000352184	0		Gastrojejunal ulcer	digestive
rs118204057	532	X8.19811733.G.A_A		-0.308955	0.550606	0.734214	0.574717	logistic	40010	7100	32910	0.0558189	0.000349913	0		Dysphagia	digestive
rs118204057	535.1	X8.19811733.G.A_A		1.43483	1.02413	4.19892	0.161206	logistic	48791	329	48462	0.0649714	0.00036892	0		Acute gastritis	digestive
rs118204057	535.2	X8.19811733.G.A_A		-0.22463	1.02204	0.798811	0.826038	logistic	50275	1813	48462	0.0640067	0.000358031	0		Atrophic gastritis	digestive
rs118204057	535.6	X8.19811733.G.A_A		0.813191	1.02421	2.25509	0.427215	logistic	49112	650	48462	0.064759	0.000366509	0		Duodenitis	digestive
rs118204057	535.8	X8.19811733.G.A_A		0.520378	0.731979	1.68266	0.477134	logistic	50189	1727	48462	0.0658376	0.000368607	0		Other specified gastritis	digestive
rs118204057	535.9	X8.19811733.G.A_A		0.582089	1.02179	1.78977	0.568897	logistic	49286	824	48462	0.0646448	0.000365215	0		Gastritis and duodenitis, NOS	digestive
rs118204057	536	X8.19811733.G.A_A		-9.9684	399.27	4.68577e-05	0.980082	logistic	48525	63	48462	0.0633425	0.000360639	0		Disorders of function of stomach	digestive
rs118204057	536.3	X8.19811733.G.A_A		0.728121	1.01885	2.07118	0.474825	logistic	49152	690	48462	0.0647327	0.000366211	0		Gastroparesis	digestive
rs118204057	536.7	X8.19811733.G.A_A		0.803849	1.01787	2.23412	0.429682	logistic	49080	618	48462	0.0647801	0.000366748	0		Complications of gastrostomy, colostomy and enterostomy	digestive
rs118204057	536.8	X8.19811733.G.A_A		-11.137	146.984	1.45629e-05	0.939602	logistic	50119	1657	48462	0.0623284	0.000349169	0		Dyspepsia and other specified disorders of function of stomach	digestive
rs118204057	537	X8.19811733.G.A_A		0.561341	0.531477	1.75302	0.290881	logistic	51635	3173	48462	0.0684122	0.000377651	0		Other disorders of stomach and duodenum	digestive
rs118204057	537.1	X8.19811733.G.A_A		-10.1482	240.943	3.91463e-05	0.966404	logistic	48681	219	48462	0.063241	0.000359483	0		Lesions of stomach and duodenum	digestive
rs118204057	539	X8.19811733.G.A_A		-10.7261	137.112	2.19643e-05	0.937646	logistic	57448	1281	56167	0.0665242	0.000348141	0		Bariatric surgery	digestive
rs118204057	540	X8.19811733.G.A_A		-10.26	370.955	3.50054e-05	0.977935	logistic	56610	127	56483	0.0653418	0.000344462	0		Appendiceal conditions	digestive
rs118204057	540.1	X8.19811733.G.A_A		-10.0944	374.357	4.13085e-05	0.978488	logistic	56596	113	56483	0.0653499	0.000344547	0		Appendicitis	digestive
rs118204057	540.11	X8.19811733.G.A_A		-10.4006	221.87	3.04131e-05	0.962611	logistic	56905	422	56483	0.0651725	0.000342676	0		Acute appendicitis	digestive
rs118204057	550	X8.19811733.G.A_A		-10.8935	249.479	1.85781e-05	0.965171	logistic	48780	492	48288	0.0595725	0.000338253	0		Abdominal hernia	digestive
rs118204057	550.1	X8.19811733.G.A_A		0.0725939	1.03946	1.07529	0.944322	logistic	49584	1296	48288	0.0608759	0.000342853	0		Inguinal hernia	digestive
rs118204057	550.2	X8.19811733.G.A_A		0.289203	0.540568	1.33536	0.59265	logistic	52654	4366	48288	0.0642803	0.00035135	0		Diaphragmatic hernia	digestive
rs118204057	550.3	X8.19811733.G.A_A		-10.554	663.404	2.60887e-05	0.987307	logistic	48340	52	48288	0.0598427	0.000341332	0		Femoral hernia	digestive
rs118204057	550.4	X8.19811733.G.A_A		-10.6567	148.394	2.35427e-05	0.94275	logistic	49289	1001	48288	0.0592645	0.00033476	0		Umbilical hernia	digestive
rs118204057	550.5	X8.19811733.G.A_A		-11.0221	151.479	1.63372e-05	0.941995	logistic	49725	1437	48288	0.0590044	0.000331825	0		Ventral hernia	digestive
rs118204057	550.6	X8.19811733.G.A_A		-10.9744	151.624	1.7135e-05	0.9423	logistic	49626	1338	48288	0.0590631	0.000332487	0		Incisional hernia	digestive
rs118204057	555	X8.19811733.G.A_A		2.14529	1.04906	8.54455	0.0408575	logistic	37619	193	37426	0.0555105	0.000358861	0		Inflammatory bowel disease and other gastroenteritis and colitis	digestive
rs118204057	555.1	X8.19811733.G.A_A		-0.309342	1.03015	0.73393	0.763957	logistic	39537	2111	37426	0.0541485	0.000341452	0		Regional enteritis	digestive
rs118204057	555.2	X8.19811733.G.A_A		0.824657	0.745133	2.2811	0.268414	logistic	38761	1335	37426	0.0567102	0.000361188	0		Ulcerative colitis	digestive
rs118204057	555.21	X8.19811733.G.A_A		1.59779	0.74649	4.9421	0.0323223	logistic	38072	646	37426	0.0572206	0.000367724	0		Ulcerative colitis (chronic)	digestive
rs118204057	556	X8.19811733.G.A_A		-10.3847	274.781	3.0903e-05	0.969853	logistic	37628	202	37426	0.0534506	0.000345487	0		Ulceration of the lower GI tract	digestive
rs118204057	556.1	X8.19811733.G.A_A		0.7374	1.02825	2.09049	0.473288	logistic	38171	745	37426	0.055108	0.000353672	0		Ulceration of intestine	digestive
rs118204057	556.11	X8.19811733.G.A_A		-10.502	275.034	2.74828e-05	0.969541	logistic	37671	245	37426	0.0534201	0.000345093	0		Angiodysplasia of intestine (without mention of hemorrhage)	digestive
rs118204057	557	X8.19811733.G.A_A		-10.525	167.154	2.68578e-05	0.949794	logistic	38132	706	37426	0.0530965	0.000340921	0		Intestinal malabsorption (non-celiac)	digestive
rs118204057	557.1	X8.19811733.G.A_A		-10.8587	275.839	1.92368e-05	0.968599	logistic	37790	364	37426	0.053336	0.000344006	0		Celiac disease	digestive
rs118204057	558	X8.19811733.G.A_A		0.729546	0.502347	2.07414	0.146425	logistic	41311	3885	37426	0.0608108	0.000375203	0		Noninfectious gastroenteritis	digestive
rs118204057	559	X8.19811733.G.A_A		-10.354	172.055	3.18651e-05	0.952013	logistic	37995	569	37426	0.0531921	0.00034215	0		Ileostomy status	digestive
rs118204057	560.1	X8.19811733.G.A_A		-0.562876	1.02236	0.569568	0.581931	logistic	39720	2294	37426	0.0540237	0.000339879	0		Paralytic ileus	digestive
rs118204057	560.2	X8.19811733.G.A_A		-10.4364	273.11	2.93459e-05	0.969518	logistic	37687	261	37426	0.0534088	0.000344947	0		Impaction of intestine	digestive
rs118204057	560.3	X8.19811733.G.A_A		-10.9495	281.001	1.75671e-05	0.968917	logistic	37805	379	37426	0.0533254	0.00034387	0		Peritoneal or intestinal adhesions	digestive
rs118204057	560.4	X8.19811733.G.A_A		-10.7863	104.317	2.06802e-05	0.917646	logistic	39752	2326	37426	0.0520042	0.000327028	0		Other intestinal obstruction	digestive
rs118204057	561	X8.19811733.G.A_A		-0.0155166	1.03987	0.984603	0.988095	logistic	38984	1558	37426	0.0545309	0.000346296	0		Symptoms involving digestive system	digestive
rs118204057	562	X8.19811733.G.A_A		-10.1805	446.658	3.79004e-05	0.981816	logistic	37497	71	37426	0.0535438	0.000346694	0		Diverticulosis and diverticulitis	digestive
rs118204057	562.1	X8.19811733.G.A_A		-0.114184	0.525733	0.892094	0.82806	logistic	44774	7348	37426	0.0584145	0.000346183	0		Diverticulosis	digestive
rs118204057	562.2	X8.19811733.G.A_A		-11.0177	162.853	1.64095e-05	0.946061	logistic	38606	1180	37426	0.0527698	0.000336735	0		Diverticulitis	digestive
rs118204057	564	X8.19811733.G.A_A		0.886388	0.618567	2.42635	0.151866	logistic	39232	1806	37426	0.0583795	0.000369596	0		Functional digestive disorders	digestive
rs118204057	564.1	X8.19811733.G.A_A		-0.641747	1.04177	0.526372	0.537884	logistic	40283	2857	37426	0.0536452	0.000335129	0		Irritable Bowel Syndrome	digestive
rs118204057	564.9	X8.19811733.G.A_A		0.464199	1.03372	1.59074	0.653392	logistic	38355	929	37426	0.0549758	0.000351975	0		Personal history of diseases of digestive system	digestive
rs118204057	565	X8.19811733.G.A_A		-0.681032	1.01981	0.506094	0.50426	logistic	48456	2779	45677	0.0633875	0.000361152	0		Anal and rectal conditions	digestive
rs118204057	565.1	X8.19811733.G.A_A		0.0366272	1.02673	1.03731	0.971542	logistic	46941	1264	45677	0.0644008	0.000372808	0		Anal and rectal polyp	digestive
rs118204057	567	X8.19811733.G.A_A		-10.3502	91.4434	3.19869e-05	0.909883	logistic	47478	1801	45677	0.0622096	0.000358061	0		Peritonitis and retroperitoneal infections	digestive
rs118204057	568	X8.19811733.G.A_A		-10.7226	150.606	2.20422e-05	0.943242	logistic	46606	929	45677	0.0627881	0.00036476	0		Other disorders of peritoneum	digestive
rs118204057	568.1	X8.19811733.G.A_A		-0.239941	1.01513	0.786675	0.81315	logistic	47356	1679	45677	0.0641184	0.000369541	0		Peritoneal adhesions (postoperative) (postinfection)	digestive
rs118204057	569	X8.19811733.G.A_A		-0.0186932	0.605988	0.98148	0.975391	logistic	49926	4249	45677	0.0660105	0.000370548	0		Other disorders of intestine	digestive
rs118204057	569.1	X8.19811733.G.A_A		-10.0108	247.763	4.49135e-05	0.967771	logistic	45857	180	45677	0.0632981	0.000370718	0		Toxic gastroenteritis and colitis	digestive
rs118204057	569.2	X8.19811733.G.A_A		-0.498202	1.01587	0.607622	0.623836	logistic	47962	2285	45677	0.0637126	0.000364872	0		Gastrointestinal complications	digestive
rs118204057	571.5	X8.19811733.G.A_A		0.0890319	0.610901	1.09312	0.884128	logistic	48940	4571	44369	0.0558756	0.000316714	0		Other chronic nonalcoholic liver disease	digestive
rs118204057	571.51	X8.19811733.G.A_A		-0.407064	1.02095	0.665602	0.690106	logistic	46672	2303	44369	0.0535289	0.000310679	0		Cirrhosis of liver without mention of alcohol	digestive
rs118204057	571.6	X8.19811733.G.A_A		-10.5403	272.435	2.6449e-05	0.969138	logistic	44654	285	44369	0.0528392	0.000313522	0		Primary biliary cirrhosis	digestive
rs118204057	571.8	X8.19811733.G.A_A		-11.1119	165.414	1.49335e-05	0.946441	logistic	45737	1368	44369	0.0522104	0.000306098	0		Liver abscess and sequelae of chronic liver disease	digestive
rs118204057	571.81	X8.19811733.G.A_A		0.0701417	1.02111	1.07266	0.945235	logistic	45794	1425	44369	0.0540392	0.000316635	0		Portal hypertension	digestive
rs118204057	572	X8.19811733.G.A_A		0.0640781	0.610184	1.06618	0.916364	logistic	48621	4252	44369	0.0560584	0.000318792	0		Ascites (non malignant)	digestive
rs118204057	573	X8.19811733.G.A_A		-0.190227	0.733246	0.826772	0.795303	logistic	48149	3780	44369	0.0545173	0.000311533	0		Other disorders of liver	digestive
rs118204057	573.1	X8.19811733.G.A_A		-9.78085	273.237	5.65236e-05	0.971445	logistic	44513	144	44369	0.0529228	0.000314515	0		Chronic passive congestion of liver	digestive
rs118204057	573.2	X8.19811733.G.A_A		-10.3432	163.947	3.22096e-05	0.949696	logistic	45087	718	44369	0.0525851	0.000310511	0		Liver replaced by transplant	digestive
rs118204057	573.3	X8.19811733.G.A_A		-10.2029	166.052	3.70622e-05	0.951006	logistic	45002	633	44369	0.0526347	0.000311097	0		Hepatomegaly	digestive
rs118204057	573.4	X8.19811733.G.A_A		0.829327	1.02029	2.29178	0.416313	logistic	45040	671	44369	0.0544892	0.000321936	0		Acute and subacute necrosis of liver	digestive
rs118204057	573.5	X8.19811733.G.A_A		-10.8686	165.161	1.90467e-05	0.947532	logistic	45430	1061	44369	0.0523864	0.000308166	0		Jaundice (not of newborn)	digestive
rs118204057	573.6	X8.19811733.G.A_A		1.17952	1.02131	3.25282	0.248129	logistic	44918	549	44369	0.0545631	0.00032281	0		Nonspecific elevation of levels of transaminase or lactic acid dehydrogenase [LDH]	digestive
rs118204057	573.7	X8.19811733.G.A_A		-10.6854	163.07	2.28756e-05	0.947755	logistic	45450	1081	44369	0.0523748	0.000308031	0		Abnormal results of function study of liver	digestive
rs118204057	573.9	X8.19811733.G.A_A							44369					0	[Error: non-varying phenotype or genotype]	Abnormal serum enzyme levels	digestive
rs118204057	574	X8.19811733.G.A_A		-10.353	401.29	3.18962e-05	0.979417	logistic	50952	101	50851	0.0618175	0.000343461	0		Cholelithiasis and cholecystitis	digestive
rs118204057	574.1	X8.19811733.G.A_A		0.499402	0.607425	1.64774	0.410985	logistic	53480	2629	50851	0.0655034	0.000355273	0		Cholelithiasis	digestive
rs118204057	574.11	X8.19811733.G.A_A		-10.3956	236.221	3.05664e-05	0.964898	logistic	51151	300	50851	0.0616973	0.000342124	0		Cholelithiasis with acute cholecystitis	digestive
rs118204057	574.12	X8.19811733.G.A_A		-10.5346	145.205	2.65987e-05	0.942164	logistic	51791	940	50851	0.0613154	0.000337897	0		Cholelithiasis with other cholecystitis	digestive
rs118204057	574.2	X8.19811733.G.A_A		-10.0964	145.952	4.1226e-05	0.944849	logistic	51451	600	50851	0.0615174	0.000340129	0		Calculus of bile duct	digestive
rs118204057	574.3	X8.19811733.G.A_A		-10.4171	146.963	2.99174e-05	0.943491	logistic	51677	826	50851	0.0613829	0.000338642	0		Cholecystitis without cholelithiasis	digestive
rs118204057	575.1	X8.19811733.G.A_A		-10.8959	243.519	1.85338e-05	0.964312	logistic	51285	434	50851	0.0616168	0.00034123	0		Cholangitis	digestive
rs118204057	575.2	X8.19811733.G.A_A		-10.3403	147.807	3.23051e-05	0.944227	logistic	51551	700	50851	0.0614578	0.00033947	0		Obstruction of bile duct	digestive
rs118204057	575.6	X8.19811733.G.A_A		-10.5898	399.48	2.51723e-05	0.978851	logistic	50992	141	50851	0.0617933	0.000343191	0		Cholesterolosis of gallbladder	digestive
rs118204057	575.7	X8.19811733.G.A_A		-10.7663	148.297	2.10996e-05	0.942125	logistic	51977	1126	50851	0.0612057	0.000336687	0		Other disorders of gallbladder	digestive
rs118204057	575.8	X8.19811733.G.A_A		-0.0283953	1.01505	0.972004	0.977683	logistic	52329	1478	50851	0.0627397	0.000343978	0		Other disorders of biliary tract	digestive
rs118204057	575.9	X8.19811733.G.A_A		-10.4491	242.626	2.89741e-05	0.965648	logistic	51172	321	50851	0.0616847	0.000341984	0		Nonspecific abnormal findings on radiological and other examination of biliary tract	digestive
rs118204057	577	X8.19811733.G.A_A		0.142853	1.01466	1.15356	0.888037	logistic	56073	1262	54811	0.0639732	0.000338844	0		Diseases of pancreas	digestive
rs118204057	577.1	X8.19811733.G.A_A		0.475674	1.01515	1.6091	0.639374	logistic	55788	977	54811	0.0641361	0.000340575	0		Acute pancreatitis	digestive
rs118204057	577.2	X8.19811733.G.A_A		1.1181	1.0154	3.05905	0.270834	logistic	55312	501	54811	0.0644111	0.000343506	0		Chronic pancreatitis	digestive
rs118204057	577.3	X8.19811733.G.A_A		-10.048	144.083	4.32706e-05	0.944402	logistic	55418	607	54811	0.0626591	0.000333827	0		Cyst and pseudocyst of pancreas	digestive
rs118204057	578.1	X8.19811733.G.A_A		1.58848	0.738501	4.8963	0.03148	logistic	44363	762	43601	0.054903	0.000326849	0		Hematemesis	digestive
rs118204057	578.2	X8.19811733.G.A_A		0.147754	0.740224	1.15923	0.841787	logistic	46793	3192	43601	0.0534597	0.000309875	0		Blood in stool	digestive
rs118204057	578.8	X8.19811733.G.A_A		-0.0795137	1.02688	0.923565	0.938279	logistic	45644	2043	43601	0.0522635	0.000306722	0		Hemorrhage of rectum and anus	digestive
rs118204057	578.9	X8.19811733.G.A_A		0.338544	0.739587	1.4029	0.647134	logistic	45892	2291	43601	0.0539815	0.000315959	0		Hemorrhage of gastrointestinal tract	digestive
rs118204057	579	X8.19811733.G.A_A		0.00498651	0.735186	1.005	0.994588	logistic	47093	3492	43601	0.0532893	0.000307901	0		Other symptoms involving abdomen and pelvis	digestive
rs118204057	579.2	X8.19811733.G.A_A		0.606415	0.738064	1.83385	0.411288	logistic	45371	1770	43601	0.0542903	0.000319587	0		Splenomegaly	digestive
rs118204057	579.8	X8.19811733.G.A_A		0.807314	1.03224	2.24188	0.434156	logistic	44438	837	43601	0.0529674	0.000315046	0		Nonspecific abnormal findings in stool contents	digestive
rs118204057	580.11	X8.19811733.G.A_A		-10.0391	270.358	4.36574e-05	0.970379	logistic	40159	162	39997	0.0537279	0.000336164	0		Proliferative glomerulonephritis	genitourinary
rs118204057	580.12	X8.19811733.G.A_A		-10.195	270.991	3.73572e-05	0.96999	logistic	40178	181	39997	0.0537152	0.000336005	0		Non-proliferative glomerulonephritis	genitourinary
rs118204057	580.13	X8.19811733.G.A_A		-10.1164	276.723	4.04123e-05	0.970838	logistic	40176	179	39997	0.0537165	0.000336022	0		Acute glomerulonephritis, NOS	genitourinary
rs118204057	580.14	X8.19811733.G.A_A		-10.2241	271.31	3.62847e-05	0.969939	logistic	40209	212	39997	0.0536945	0.000335746	0		Chronic glomerulonephritis, NOS	genitourinary
rs118204057	580.2	X8.19811733.G.A_A		-10.6891	272.803	2.27921e-05	0.968745	logistic	40336	339	39997	0.05361	0.000334689	0		Nephrotic syndrome without mention of glomerulonephritis	genitourinary
rs118204057	580.31	X8.19811733.G.A_A		1.09171	1.02559	2.97936	0.287118	logistic	40482	485	39997	0.0554928	0.000345833	0		Nephritis and nephropathy in diseases classified elsewhere	genitourinary
rs118204057	580.32	X8.19811733.G.A_A		-10.9083	273.688	1.83064e-05	0.968207	logistic	40410	413	39997	0.0535609	0.000334076	0		Nephritis and nephropathy with pathological lesion	genitourinary
rs118204057	580.4	X8.19811733.G.A_A		-10.418	164.696	2.98903e-05	0.949563	logistic	40649	652	39997	0.0534034	0.000332111	0		Renal sclerosis, NOS	genitourinary
rs118204057	585.1	X8.19811733.G.A_A		0.0708773	0.43702	1.07345	0.871161	logistic	49068	9071	39997	0.0611947	0.000346458	0		Acute renal failure	genitourinary
rs118204057	585.2	X8.19811733.G.A_A		-11.2229	165.866	1.3364e-05	0.946054	logistic	41339	1342	39997	0.0529562	0.000326568	0		Renal failure NOS	genitourinary
rs118204057	585.3	X8.19811733.G.A_A		0.211156	0.555784	1.23511	0.704001	logistic	44410	4413	39997	0.0586531	0.00034902	0		Chronic renal failure [CKD]	genitourinary
rs118204057	585.31	X8.19811733.G.A_A		-10.9784	166.456	1.70662e-05	0.947414	logistic	41115	1118	39997	0.0531001	0.000328347	0		Renal dialysis	genitourinary
rs118204057	585.32	X8.19811733.G.A_A		-0.212152	1.02485	0.808842	0.836004	logistic	41733	1736	39997	0.0546555	0.000335466	0		End stage renal disease	genitourinary
rs118204057	585.33	X8.19811733.G.A_A		-0.194306	0.751878	0.823406	0.796077	logistic	43536	3539	39997	0.0554216	0.000333058	0		Chronic Kidney Disease, Stage III	genitourinary
rs118204057	585.34	X8.19811733.G.A_A		-0.21785	1.02914	0.804246	0.832355	logistic	41795	1798	39997	0.054615	0.000334968	0		Chronic Kidney Disease, Stage IV	genitourinary
rs118204057	585.4	X8.19811733.G.A_A		-0.145678	1.02994	0.864436	0.88752	logistic	41741	1744	39997	0.0546503	0.000335402	0		Chronic kidney disease, Stage I or II	genitourinary
rs118204057	586	X8.19811733.G.A_A		-0.228698	0.62006	0.795569	0.712253	logistic	45358	5361	39997	0.056168	0.000330702	0		Other disorders of the kidney and ureters	genitourinary
rs118204057	586.11	X8.19811733.G.A_A		-9.80708	448.69	5.50606e-05	0.982562	logistic	40048	51	39997	0.0538022	0.000337095	0		Small kidney	genitourinary
rs118204057	586.12	X8.19811733.G.A_A		-10.7414	414.509	2.16315e-05	0.979326	logistic	40173	176	39997	0.0537185	0.000336047	0		Vesicoureteral reflux	genitourinary
rs118204057	586.2	X8.19811733.G.A_A		0.497132	0.634934	1.644	0.433646	logistic	42659	2662	39997	0.0579158	0.000351626	0		Cyst of kidney, acquired	genitourinary
rs118204057	586.3	X8.19811733.G.A_A		-10.1855	277.593	3.77145e-05	0.970731	logistic	40203	206	39997	0.0536985	0.000335796	0		Vascular disorders of kidney/hypertrophy	genitourinary
rs118204057	586.4	X8.19811733.G.A_A		-0.00498698	1.03993	0.995025	0.996174	logistic	41343	1346	39997	0.0549125	0.00033863	0		Stricture/obstruction of ureter	genitourinary
rs118204057	587	X8.19811733.G.A_A		-10.777	165.17	2.0875e-05	0.947977	logistic	40987	990	39997	0.0531829	0.000329373	0		Kidney replaced by transpant	genitourinary
rs118204057	588	X8.19811733.G.A_A		-10.4302	269.438	2.95263e-05	0.969121	logistic	40237	240	39997	0.0536758	0.000335512	0		Disorders resulting from impaired renal function	genitourinary
rs118204057	588.1	X8.19811733.G.A_A		-11.1695	163.067	1.40971e-05	0.94539	logistic	41401	1404	39997	0.0529165	0.000326079	0		Renal osteodystrophy	genitourinary
rs118204057	588.2	X8.19811733.G.A_A		0.89199	1.03422	2.43998	0.388425	logistic	40611	614	39997	0.0554047	0.000344734	0		Secondary hyperparathyroidism (of renal origin)	genitourinary
rs118204057	589	X8.19811733.G.A_A		-10.9759	274.72	1.71086e-05	0.96813	logistic	40414	417	39997	0.0535583	0.000334043	0		Abnormal results of function study of kidney	genitourinary
rs118204057	590	X8.19811733.G.A_A		0.562913	0.741294	1.75578	0.447634	logistic	41147	1482	39665	0.0668176	0.000413153	0		Pyelonephritis	genitourinary
rs118204057	591	X8.19811733.G.A_A		-0.444858	0.46128	0.640916	0.334846	logistic	50905	11240	39665	0.067137	0.000373244	0		Urinary tract infection	genitourinary
rs118204057	592.1	X8.19811733.G.A_A		0.380315	1.03145	1.46274	0.712339	logistic	40503	838	39665	0.0653688	0.000407377	0		Cystitis	genitourinary
rs118204057	592.11	X8.19811733.G.A_A		0.323509	0.770329	1.38197	0.674513	logistic	41624	1959	39665	0.0664342	0.000408418	0		Acute cystitis	genitourinary
rs118204057	592.12	X8.19811733.G.A_A		-10.2714	247.024	3.46074e-05	0.966833	logistic	39908	243	39665	0.0638616	0.000400922	0		Chronic cystitis	genitourinary
rs118204057	592.13	X8.19811733.G.A_A		1.48331	1.05542	4.40751	0.159896	logistic	39944	279	39665	0.065824	0.000413078	0		Chronic interstitial cystitis	genitourinary
rs118204057	592.2	X8.19811733.G.A_A		-10.8181	407.028	2.00335e-05	0.978796	logistic	39803	138	39665	0.0639457	0.00040198	0		Urethritis and urethral syndrome	genitourinary
rs118204057	593	X8.19811733.G.A_A		-0.562923	0.745059	0.569542	0.449924	logistic	44174	4509	39665	0.064491	0.000384842	0		Hematuria	genitourinary
rs118204057	593.1	X8.19811733.G.A_A		-0.125106	1.03445	0.882403	0.903738	logistic	41006	1341	39665	0.0649672	0.00040238	0		Gross hematuria	genitourinary
rs118204057	593.2	X8.19811733.G.A_A		-0.0665939	1.03618	0.935575	0.948756	logistic	40959	1294	39665	0.0650044	0.000402842	0		Microscopic hematuria	genitourinary
rs118204057	594	X8.19811733.G.A_A		0.0935428	1.02006	1.09806	0.926934	logistic	52487	1326	51161	0.0661191	0.000361994	0		Urinary calculus	genitourinary
rs118204057	594.1	X8.19811733.G.A_A		-0.295281	0.732041	0.744322	0.686678	logistic	54904	3743	51161	0.0663476	0.000355165	0		Calculus of kidney	genitourinary
rs118204057	594.2	X8.19811733.G.A_A		-10.1765	228.724	3.80549e-05	0.964512	logistic	51457	296	51161	0.0650226	0.000359523	0		Calculus of lower urinary tract	genitourinary
rs118204057	594.3	X8.19811733.G.A_A		-10.5837	140.964	2.5326e-05	0.94015	logistic	52261	1100	51161	0.0645212	0.000353992	0		Calculus of ureter	genitourinary
rs118204057	594.8	X8.19811733.G.A_A		-10.0053	230.361	4.51619e-05	0.965356	logistic	51391	230	51161	0.0650643	0.000359985	0		Renal colic	genitourinary
rs118204057	595	X8.19811733.G.A_A		-0.402386	1.01496	0.668723	0.691769	logistic	53277	2116	51161	0.0656278	0.000356627	0		Hydronephrosis	genitourinary
rs118204057	596	X8.19811733.G.A_A		0.0364828	1.01949	1.03716	0.971454	logistic	51882	1289	50593	0.0665029	0.000366216	0		Other disorders of bladder	genitourinary
rs118204057	596.1	X8.19811733.G.A_A		-10.3758	218.079	3.11783e-05	0.962053	logistic	50934	341	50593	0.0653551	0.000363215	0		Bladder neck obstruction	genitourinary
rs118204057	596.5	X8.19811733.G.A_A		0.437155	0.734921	1.5483	0.551955	logistic	52448	1855	50593	0.0678808	0.000371797	0		Functional disorders of bladder	genitourinary
rs118204057	597	X8.19811733.G.A_A		-10.7262	233.088	2.19618e-05	0.963296	logistic	51032	439	50593	0.0652924	0.000362518	0		Other disorders of urethra and urinary tract	genitourinary
rs118204057	597.1	X8.19811733.G.A_A		-10.3193	221.687	3.29908e-05	0.962873	logistic	50862	269	50593	0.0654012	0.000363729	0		Urethral stricture (not specified as infectious)	genitourinary
rs118204057	597.2	X8.19811733.G.A_A		-10.903	235.563	1.84022e-05	0.963083	logistic	51071	478	50593	0.0652675	0.000362241	0		Urinary complications NEC	genitourinary
rs118204057	597.8	X8.19811733.G.A_A		1.30385	1.02424	3.68347	0.203019	logistic	50951	358	50593	0.0671068	0.000372907	0		Urethral hypermobility/ISD	genitourinary
rs118204057	598	X8.19811733.G.A_A		-10.1999	373.845	3.71729e-05	0.978233	logistic	57102	105	56997	0.0667251	0.00035025	0		Abnormal findings on examination of urine	genitourinary
rs118204057	599	X8.19811733.G.A_A		0.180189	0.751217	1.19744	0.810436	logistic	40963	2107	38856	0.0610683	0.00037839	0		Other symptoms/disorders or the urinary system	genitourinary
rs118204057	599.1	X8.19811733.G.A_A		-11.2005	253.185	1.36676e-05	0.964714	logistic	39399	543	38856	0.0582558	0.00036803	0		Urinary obstruction	genitourinary
rs118204057	599.2	X8.19811733.G.A_A		-1.12384	1.02732	0.32503	0.273977	logistic	42755	3899	38856	0.0578508	0.000350836	0		Retention of urine	genitourinary
rs118204057	599.3	X8.19811733.G.A_A		-0.763842	0.760098	0.465873	0.314933	logistic	44691	5835	38856	0.0584687	0.000346826	0		Dysuria	genitourinary
rs118204057	599.4	X8.19811733.G.A_A		-0.294426	0.755892	0.744959	0.6969	logistic	42501	3645	38856	0.0599544	0.000364697	0		Urinary incontinence	genitourinary
rs118204057	599.5	X8.19811733.G.A_A		0.311923	0.488193	1.36605	0.522866	logistic	44537	5681	38856	0.0661135	0.000392932	0		Frequency of urination and polyuria	genitourinary
rs118204057	599.6	X8.19811733.G.A_A		-10.3009	162.692	3.36025e-05	0.949515	logistic	39378	522	38856	0.0582713	0.000368226	0		Oliguria and anuria	genitourinary
rs118204057	599.8	X8.19811733.G.A_A		-10.756	152.499	2.13166e-05	0.94377	logistic	39827	971	38856	0.0579422	0.000364075	0		Other symptoms involving urinary system	genitourinary
rs118204057	599.9	X8.19811733.G.A_A		-0.2891	0.7601	0.748938	0.70369	logistic	42113	3257	38856	0.0602297	0.000368057	0		Other abnormality of urination	genitourinary
rs118204057	600	X8.19811733.G.A_A		-1.43408	1.06837	0.238336	0.179499	logistic	53574	4182	49392	0.0620074	0.000335984	0		Hyperplasia of prostate	genitourinary
rs118204057	601.1	X8.19811733.G.A_A		-11.3557	338.451	1.17025e-05	0.973234	logistic	49629	237	49392	0.0626349	0.000352616	0		Prostatitis	genitourinary
rs118204057	601.11	X8.19811733.G.A_A		-17.308	6777.76	3.04259e-08	0.997962	logistic	49657	265	49392	0.0626173	0.000352418	0		Acute prostatitis	genitourinary
rs118204057	601.12	X8.19811733.G.A_A		-17.9056	11334.7	1.6737e-08	0.99874	logistic	49593	201	49392	0.0626576	0.000352872	0		Chronic prostatitis	genitourinary
rs118204057	601.3	X8.19811733.G.A_A		-11.46	347.728	1.05436e-05	0.973709	logistic	49689	297	49392	0.0625972	0.000352191	0		Orchitis and epididymitis	genitourinary
rs118204057	601.4	X8.19811733.G.A_A		-17.2895	11277.7	3.09934e-08	0.998777	logistic	49477	85	49392	0.062731	0.0003537	0		Balanoposthitis	genitourinary
rs118204057	601.8	X8.19811733.G.A_A		-17.6163	11610.5	2.23522e-08	0.998789	logistic	49508	116	49392	0.0627113	0.000353478	0		Other inflammatory disorders of male genital organs	genitourinary
rs118204057	602	X8.19811733.G.A_A		-11.5137	340.664	9.99272e-06	0.973039	logistic	49709	317	49392	0.0625846	0.000352049	0		Other disorders of prostate	genitourinary
rs118204057	603.1	X8.19811733.G.A_A		-10.9078	213.68	1.83139e-05	0.959288	logistic	49055	402	48653	0.066593	0.000377128	0		Hydrocele	genitourinary
rs118204057	603.2	X8.19811733.G.A_A		-17.6874	11024.6	2.08191e-08	0.99872	logistic	48775	122	48653	0.0667836	0.000379293	0		Spermatocele	genitourinary
rs118204057	604	X8.19811733.G.A_A		-11.2201	335.067	1.34023e-05	0.973287	logistic	48847	194	48653	0.0667344	0.000378734	0		Disorders of penis	genitourinary
rs118204057	604.1	X8.19811733.G.A_A		-10.7734	337.849	2.09486e-05	0.974561	logistic	48786	133	48653	0.0667761	0.000379207	0		Redundant prepuce and phimosis/BXO	genitourinary
rs118204057	604.3	X8.19811733.G.A_A		-17.9464	11014.9	1.60693e-08	0.9987	logistic	48802	149	48653	0.0667652	0.000379083	0		Peyronie's disease	genitourinary
rs118204057	605	X8.19811733.G.A_A		-1.25097	1.06657	0.286228	0.240843	logistic	51211	2558	48653	0.0669365	0.000371014	0		Erectile dysfunction [ED]	genitourinary
rs118204057	608	X8.19811733.G.A_A		-11.6641	204.582	8.59728e-06	0.954534	logistic	49609	956	48653	0.0662207	0.000372916	0		Other disorders of male genital organs	genitourinary
rs118204057	609	X8.19811733.G.A_A							48653					0	[Error: non-varying phenotype or genotype]	Male infertility and abnormal spermatozoa	genitourinary
rs118204057	609.2	X8.19811733.G.A_A		-11.0776	565.694	1.54544e-05	0.984377	logistic	48731	78	48653	0.0668137	0.000379635	0		Abnormal spermatozoa	genitourinary
rs118204057	610.1	X8.19811733.G.A_A		-10.5277	129.574	2.67834e-05	0.935244	logistic	50522	1501	49021	0.0603088	0.000336487	0		Cystic mastopathy	genitourinary
rs118204057	610.2	X8.19811733.G.A_A		-10.2206	364.6	3.64128e-05	0.977636	logistic	49183	162	49021	0.0611232	0.000345648	0		Fibroadenosis of breast	genitourinary
rs118204057	610.3	X8.19811733.G.A_A		-17.0211	7176.65	4.05335e-08	0.998108	logistic	49321	300	49021	0.0610377	0.000344681	0		Fibrosclerosis of breast	genitourinary
rs118204057	610.4	X8.19811733.G.A_A		-10.6529	219.864	2.36318e-05	0.961356	logistic	49556	535	49021	0.060893	0.000343046	0		Benign neoplasm of breast	genitourinary
rs118204057	610.8	X8.19811733.G.A_A		-10.1664	212.985	3.84421e-05	0.961929	logistic	49334	313	49021	0.0610297	0.00034459	0		Other specified benign mammary dysplasias	genitourinary
rs118204057	611.1	X8.19811733.G.A_A		0.761878	0.567346	2.1423	0.17931	logistic	53041	4020	49021	0.0675009	0.00036764	0		Abnormal mammogram	genitourinary
rs118204057	611.11	X8.19811733.G.A_A		0.805584	1.08592	2.238	0.458182	logistic	49738	717	49021	0.0625664	0.000351844	0		Mammographic microcalcification	genitourinary
rs118204057	611.3	X8.19811733.G.A_A		-0.414144	1.05346	0.660905	0.694225	logistic	51875	2854	49021	0.0612658	0.000337349	0		Lump or mass in breast	genitourinary
rs118204057	612.1	X8.19811733.G.A_A		-10.2424	356.481	3.5626e-05	0.977078	logistic	49169	148	49021	0.0611319	0.000345746	0		Galactorrhea	genitourinary
rs118204057	612.2	X8.19811733.G.A_A		-10.0415	145.184	4.35545e-05	0.944859	logistic	49641	620	49021	0.0608409	0.000342459	0		Hypertrophy of breast (Gynecomastia)	genitourinary
rs118204057	613.1	X8.19811733.G.A_A		-10.275	219.473	3.44831e-05	0.962659	logistic	53646	402	53244	0.0619658	0.000335533	0		Inflammatory disease of breast	genitourinary
rs118204057	613.5	X8.19811733.G.A_A		0.280867	1.04943	1.32428	0.788978	logistic	54508	1264	53244	0.0631793	0.0003394	0		Mastodynia	genitourinary
rs118204057	613.7	X8.19811733.G.A_A		-10.7976	216.651	2.04477e-05	0.960251	logistic	53901	657	53244	0.0618193	0.000333946	0		Other signs and symptoms in breast	genitourinary
rs118204057	613.8	X8.19811733.G.A_A		1.57301	0.655358	4.82112	0.0163849	logistic	54305	1061	53244	0.066712	0.000359083	0		Other specified disorders of breast	genitourinary
rs118204057	613.9	X8.19811733.G.A_A		-10.247	350.938	3.54639e-05	0.976706	logistic	53383	139	53244	0.0621181	0.000337186	0		Breast disorder NOS	genitourinary
rs118204057	614.1	X8.19811733.G.A_A		-17.1868	7280.08	3.43462e-08	0.998116	logistic	53284	324	52960	0.0621757	0.000337812	0		Pelvic peritoneal adhesions, female (postoperative) (postinfection)	genitourinary
rs118204057	614.31	X8.19811733.G.A_A		-10.2754	610.807	3.44722e-05	0.986578	logistic	53017	57	52960	0.0623318	0.000339514	0		Acute inflammatory pelvic disease	genitourinary
rs118204057	614.32	X8.19811733.G.A_A		-10.5431	375.295	2.63759e-05	0.977588	logistic	53137	177	52960	0.0622615	0.000338747	0		Chronic inflammatory pelvic disease	genitourinary
rs118204057	614.33	X8.19811733.G.A_A		-9.78971	351.06	5.6025e-05	0.977753	logistic	53070	110	52960	0.0623008	0.000339175	0		Pelvic inflammatory disease, NOS	genitourinary
rs118204057	614.4	X8.19811733.G.A_A		-10.0419	360.38	4.35359e-05	0.97777	logistic	53097	137	52960	0.0622849	0.000339002	0		Inflammatory diseases of uterus, except cervix	genitourinary
rs118204057	614.5	X8.19811733.G.A_A		2.33619	1.04296	10.3417	0.0250938	logistic	53109	149	52960	0.0640048	0.00034834	0		Inflammatory disease of cervix, vagina, and vulva	genitourinary
rs118204057	614.51	X8.19811733.G.A_A		-10.0274	216.702	4.41724e-05	0.963093	logistic	53279	319	52960	0.0621786	0.000337844	0		Cervicitis and endocervicitis	genitourinary
rs118204057	614.52	X8.19811733.G.A_A		-10.5401	129.291	2.64544e-05	0.935027	logistic	54284	1324	52960	0.0616011	0.000331589	0		Vaginitis and vulvovaginitis	genitourinary
rs118204057	614.53	X8.19811733.G.A_A		-16.8477	11487	4.821e-08	0.99883	logistic	53043	83	52960	0.0623166	0.000339347	0		Cyst or abscess of Bartholin's gland	genitourinary
rs118204057	614.54	X8.19811733.G.A_A		-10.4359	357.818	2.93597e-05	0.976733	logistic	53096	136	52960	0.0622855	0.000339009	0		Abscess or ulceration of vulva	genitourinary
rs118204057	615	X8.19811733.G.A_A		-10.7747	216.371	2.09229e-05	0.960284	logistic	53567	607	52960	0.0620115	0.000336028	0		Endometriosis	genitourinary
rs118204057	618	X8.19811733.G.A_A		-11.0275	331.872	1.62481e-05	0.973493	logistic	56232	286	55946	0.0655608	0.000346778	0		Genital prolapse	genitourinary
rs118204057	618.1	X8.19811733.G.A_A		0.370178	1.04276	1.44799	0.72259	logistic	57019	1073	55946	0.0667736	0.00035076	0		Prolapse of vaginal walls	genitourinary
rs118204057	618.2	X8.19811733.G.A_A		-17.245	6763.5	3.24032e-08	0.997966	logistic	56336	390	55946	0.0655003	0.000346137	0		Uterine/Uterovaginal prolapse	genitourinary
rs118204057	618.5	X8.19811733.G.A_A		-17.012	6757.81	4.09059e-08	0.997991	logistic	56288	342	55946	0.0655282	0.000346433	0		Prolapse of vaginal vault after hysterectomy	genitourinary
rs118204057	618.6	X8.19811733.G.A_A		-16.846	6854.04	4.82917e-08	0.998039	logistic	56228	282	55946	0.0655631	0.000346802	0		Vaginal enterocele, congenital or acquired	genitourinary
rs118204057	619	X8.19811733.G.A_A		-9.85804	216.902	5.2325e-05	0.963749	logistic	52790	358	52432	0.0641976	0.000350445	0		Noninflammatory female genital disorders	genitourinary
rs118204057	619.1	X8.19811733.G.A_A		-10.6136	216.34	2.45795e-05	0.960872	logistic	53021	589	52432	0.0640578	0.000348918	0		Noninflammatory disorders of ovary, fallopian tube, and broad ligament	genitourinary
rs118204057	619.2	X8.19811733.G.A_A		0.423197	1.04231	1.52683	0.68473	logistic	53530	1098	52432	0.0654728	0.000354941	0		Disorders of uterus, NEC	genitourinary
rs118204057	619.3	X8.19811733.G.A_A		-10.1559	215.538	3.88448e-05	0.962418	logistic	52834	402	52432	0.0641709	0.000350153	0		Noninflammatory disorders of cervix	genitourinary
rs118204057	619.4	X8.19811733.G.A_A		0.637302	1.03138	1.89137	0.536632	logistic	53472	1040	52432	0.0655082	0.000355326	0		Noninflammatory disorders of vagina	genitourinary
rs118204057	619.5	X8.19811733.G.A_A		1.42018	1.03881	4.13788	0.171587	logistic	52889	457	52432	0.0658678	0.000359243	0		Noninflammatory disorders of vulva and perineum	genitourinary
rs118204057	620	X8.19811733.G.A_A		2.58417	1.03906	13.2523	0.0128812	logistic	56082	130	55952	0.0656482	0.000347705	0		Dysplasia of female genital organs	genitourinary
rs118204057	620.1	X8.19811733.G.A_A		-16.3288	11212.6	8.09979e-08	0.998838	logistic	56004	52	55952	0.0640125	0.000339261	0		Dysplasia of cervix	genitourinary
rs118204057	621	X8.19811733.G.A_A		-16.5558	7028.6	6.45531e-08	0.998121	logistic	56147	195	55952	0.0639311	0.000338397	0		Endometrial hyperplasia	genitourinary
rs118204057	622.1	X8.19811733.G.A_A		1.34901	1.04057	3.85361	0.194832	logistic	56392	440	55952	0.0654678	0.000345794	0		Polyp of corpus uteri	genitourinary
rs118204057	622.2	X8.19811733.G.A_A		2.12331	1.05395	8.35875	0.0439439	logistic	56152	200	55952	0.0656074	0.000347272	0		Mucous polyp of cervix	genitourinary
rs118204057	623	X8.19811733.G.A_A		-17.0533	6895.3	3.92523e-08	0.998027	logistic	56293	341	55952	0.0638482	0.00033752	0		Hypertrophy of female genital organs	genitourinary
rs118204057	624	X8.19811733.G.A_A		-16.4868	7265.3	6.91629e-08	0.998189	logistic	52602	263	52339	0.0608415	0.000332687	0		Symptoms involving female genital tract	genitourinary
rs118204057	624.1	X8.19811733.G.A_A		-16.6586	11684.5	5.82436e-08	0.998862	logistic	52423	84	52339	0.0609452	0.000333823	0		Dystrophy of female genital tract	genitourinary
rs118204057	624.9	X8.19811733.G.A_A		0.949535	0.765645	2.58451	0.21491	logistic	53684	1345	52339	0.0636616	0.000344609	0		stress incontinence, female	genitourinary
rs118204057	625	X8.19811733.G.A_A		-10.5628	134.646	2.58604e-05	0.937471	logistic	54029	1690	52339	0.0600337	0.0003239	0		Pain and other symptoms associated with female genital organs	genitourinary
rs118204057	625.1	X8.19811733.G.A_A		1.42571	1.03541	4.16083	0.168524	logistic	52869	530	52339	0.0624189	0.000340464	0		Dyspareunia	genitourinary
rs118204057	626	X8.19811733.G.A_A		-9.32503	139.969	8.91647e-05	0.946883	logistic	46623	970	45653	0.053557	0.000311005	0		Disorders of menstruation and other abnormal bleeding from female genital tract	genitourinary
rs118204057	626.1	X8.19811733.G.A_A		-9.59336	233.298	6.81801e-05	0.9672	logistic	46091	438	45653	0.053865	0.000314595	0		Irregular menstrual cycle/bleeding	genitourinary
rs118204057	626.11	X8.19811733.G.A_A		-16.2528	4576.93	8.73958e-08	0.997167	logistic	46549	896	45653	0.0535996	0.0003115	0		Absent or infrequent menstruation	genitourinary
rs118204057	626.12	X8.19811733.G.A_A		-9.69824	140.238	6.13913e-05	0.944866	logistic	47004	1351	45653	0.0533397	0.000308484	0		Excessive or frequent menstruation	genitourinary
rs118204057	626.13	X8.19811733.G.A_A		-9.73213	137.927	5.93457e-05	0.943748	logistic	47267	1614	45653	0.0531913	0.000306768	0		Irregular menstrual cycle	genitourinary
rs118204057	626.14	X8.19811733.G.A_A		-16.6414	7635.5	5.92546e-08	0.998261	logistic	46103	450	45653	0.053858	0.000314513	0		Irregular menstrual bleeding	genitourinary
rs118204057	626.15	X8.19811733.G.A_A		-15.583	12460.8	1.7076e-07	0.999002	logistic	45704	51	45653	0.0540923	0.000317259	0		Infertility, female, associated with anovulation	genitourinary
rs118204057	626.2	X8.19811733.G.A_A		-16.642	7550.87	5.92211e-08	0.998241	logistic	46191	538	45653	0.0538067	0.000313914	0		Dysmenorrhea	genitourinary
rs118204057	626.4	X8.19811733.G.A_A		-15.8673	12705.8	1.28505e-07	0.999004	logistic	45726	73	45653	0.0540793	0.000317106	0		Premenstrual tension syndromes	genitourinary
rs118204057	626.8	X8.19811733.G.A_A		-10.0576	382.757	4.28597e-05	0.979037	logistic	45873	220	45653	0.0539927	0.00031609	0		Infertility, female	genitourinary
rs118204057	627	X8.19811733.G.A_A		2.90751	0.720391	18.3111	5.4368e-05	logistic	46269	616	45653	0.059315	0.000345804	0		Menopausal and postmenopausal disorders	genitourinary
