## supplementary tables for "Assessing long-term pleiotropic effects of potential novel triglyceride-lowering medications using variants identified by Mendelian randomization" (part 2 of 3)

### Sheet: ST7_BioVU_EA_full_PheWAS (continued)
Supplementary Table 7: Full PheWAS results, BioVU EA cohort
rs118204057	627.1	X8.19811733.G.A_A		1.46204	1.09069	4.31477	0.18009	logistic	46576	923	45653	0.0554294	0.000322054	0		Postmenopausal bleeding	genitourinary
rs118204057	627.2	X8.19811733.G.A_A		1.31652	0.692246	3.73043	0.0571954	logistic	48686	3033	45653	0.0596299	0.000338906	0		Symptomatic menopause	genitourinary
rs118204057	627.21	X8.19811733.G.A_A		2.03918	1.06099	7.6843	0.0546104	logistic	46018	365	45653	0.0557641	0.000325959	0		Symptomatic artificial menopause	genitourinary
rs118204057	627.22	X8.19811733.G.A_A		2.41188	1.08442	11.155	0.0261403	logistic	46006	353	45653	0.0557714	0.000326044	0		Need for Hormone replacement therapy (postmenopausal)	genitourinary
rs118204057	627.3	X8.19811733.G.A_A		1.63687	0.838682	5.13908	0.0509713	logistic	47344	1691	45653	0.0568086	0.000327391	0		Postmenopausal atrophic vaginitis	genitourinary
rs118204057	627.4	X8.19811733.G.A_A		-16.132	7714.74	9.86202e-08	0.998332	logistic	45965	312	45653	0.0539387	0.000315457	0		Premenopausal menorrhagia	genitourinary
rs118204057	627.5	X8.19811733.G.A_A		-9.08085	235.728	0.000113825	0.969271	logistic	45882	229	45653	0.0539874	0.000316028	0		Premature menopause and other ovarian failure	genitourinary
rs118204057	628	X8.19811733.G.A_A		-10.1339	140.426	3.97119e-05	0.942471	logistic	47382	1729	45653	0.0531267	0.000306023	0		Ovarian cyst	genitourinary
rs118204057	634	X8.19811733.G.A_A		-10.0165	207.99	4.46589e-05	0.96159	logistic	54129	454	53675	0.0651101	0.000351013	0		Miscarriage; stillbirth	pregnancy complications
rs118204057	634.1	X8.19811733.G.A_A		-16.4493	6881.75	7.18053e-08	0.998093	logistic	53943	268	53675	0.0652221	0.000352224	0		Missed abortion/Hydatidiform mole	pregnancy complications
rs118204057	634.3	X8.19811733.G.A_A		-15.8234	11314	1.34266e-07	0.998884	logistic	53728	53	53675	0.0653522	0.000353633	0		Ectopic pregnancy	pregnancy complications
rs118204057	635.2	X8.19811733.G.A_A		-10.4881	211.779	2.78666e-05	0.960502	logistic	54342	667	53675	0.0649826	0.000349637	0		Antepartum hemorrhage, abruptio placentae, and placenta previa	pregnancy complications
rs118204057	635.3	X8.19811733.G.A_A		-10.5755	339.843	2.5533e-05	0.975175	logistic	53942	267	53675	0.0652227	0.00035223	0		Placenta previa and abruptio placenta	pregnancy complications
rs118204057	636	X8.19811733.G.A_A		1.11936	1.0658	3.06288	0.293602	logistic	54402	727	53675	0.0666526	0.000358443	0		Early or threatened labor; hemorrhage in early pregnancy	pregnancy complications
rs118204057	636.1	X8.19811733.G.A_A		-16.3313	4078.35	8.07991e-08	0.996805	logistic	54294	619	53675	0.0650112	0.000349947	0		Threatened premature labor	pregnancy complications
rs118204057	636.2	X8.19811733.G.A_A		-16.922	4119.95	4.47582e-08	0.996723	logistic	54665	990	53675	0.0647906	0.000347572	0		Early onset of delivery	pregnancy complications
rs118204057	636.3	X8.19811733.G.A_A		-9.86261	126.419	5.2086e-05	0.937816	logistic	54786	1111	53675	0.0647191	0.000346804	0		Hemorrhage in early pregnancy	pregnancy complications
rs118204057	636.8	X8.19811733.G.A_A		-10.0061	343.842	4.5126e-05	0.976784	logistic	53812	137	53675	0.0653013	0.000353081	0		Cervical incompetence	pregnancy complications
rs118204057	637	X8.19811733.G.A_A		-10.093	319.731	4.13684e-05	0.974817	logistic	53660	271	53389	0.0653936	0.000354081	0		Short gestation; low birth weight; and fetal growth retardation	pregnancy complications
rs118204057	642	X8.19811733.G.A_A		-10.6662	206.999	2.33189e-05	0.958905	logistic	57376	807	56569	0.0649049	0.000339863	0		Hypertension complicating pregnancy, childbirth, and the puerperium	pregnancy complications
rs118204057	642.1	X8.19811733.G.A_A		-16.3449	4132.39	7.97064e-08	0.996844	logistic	57124	555	56569	0.0650477	0.000341363	0		Preeclampsia and eclampsia	pregnancy complications
rs118204057	643	X8.19811733.G.A_A		-10.4487	329.827	2.89854e-05	0.974728	logistic	57467	298	57169	0.0665132	0.000348026	0		Excessive vomiting in pregnancy	pregnancy complications
rs118204057	643.1	X8.19811733.G.A_A		-16.0974	10737.1	1.02087e-07	0.998804	logistic	57254	85	57169	0.0666366	0.000349321	0		Hyperemesis gravidarum	pregnancy complications
rs118204057	644	X8.19811733.G.A_A		-10.2761	203.812	3.44452e-05	0.959788	logistic	57601	540	57061	0.0664359	0.000347216	0		Anemia during pregnancy	pregnancy complications
rs118204057	646	X8.19811733.G.A_A		-10.7158	195.875	2.21921e-05	0.956372	logistic	57584	1040	56544	0.0664457	0.000347319	0		Other complications of pregnancy NEC	pregnancy complications
rs118204057	647	X8.19811733.G.A_A		-10.1812	200.557	3.78774e-05	0.959513	logistic	57128	512	56616	0.06671	0.000350091	0		Infectious and parasitic complications affecting pregnancy	pregnancy complications
rs118204057	647.1	X8.19811733.G.A_A		-17.0555	6515.14	3.9165e-08	0.997911	logistic	57136	520	56616	0.0667053	0.000350042	0		Infections of genitourinary tract during pregnancy	pregnancy complications
rs118204057	647.3	X8.19811733.G.A_A		-9.79535	343.582	5.571e-05	0.977256	logistic	56723	107	56616	0.0669473	0.000352591	0		Major puerperal infection	pregnancy complications
rs118204057	649	X8.19811733.G.A_A		-10.7942	118.788	2.05179e-05	0.927596	logistic	57327	2390	54937	0.0665943	0.000348876	0		Other conditions or status of the mother complicating pregnancy, childbirth, or the puerperium	pregnancy complications
rs118204057	649.1	X8.19811733.G.A_A		-10.758	201.882	2.12752e-05	0.957502	logistic	55696	759	54937	0.0675607	0.000359092	0		Diabetes or abnormal glucose tolerance complicating pregnancy	pregnancy complications
rs118204057	653	X8.19811733.G.A_A		-10.8959	204.22	1.85336e-05	0.95745	logistic	55890	1056	54834	0.0657607	0.0003489	0		Problems associated with amniotic cavity and membranes	pregnancy complications
rs118204057	654	X8.19811733.G.A_A		1.14376	1.03479	3.13855	0.269024	logistic	55414	580	54834	0.0677321	0.00036092	0		Other and unspecified complications of birth; puerperium affecting management of mother	pregnancy complications
rs118204057	654.1	X8.19811733.G.A_A		0.671591	1.05516	1.95735	0.52446	logistic	55882	1048	54834	0.0674483	0.000357897	0		Abnormality of organs and soft tissues of pelvis complicating pregnancy, childbirth, or the puerperium	pregnancy complications
rs118204057	654.2	X8.19811733.G.A_A		-16.1868	6674.66	9.33572e-08	0.998065	logistic	55047	213	54834	0.0662616	0.000354243	0		Rhesus isoimmunization in pregnancy	pregnancy complications
rs118204057	655	X8.19811733.G.A_A		0.110833	1.05821	1.11721	0.916585	logistic	56773	2341	54432	0.0652481	0.000343473	0		Known or suspected fetal abnormality affecting management of mother	pregnancy complications
rs118204057	655.1	X8.19811733.G.A_A		-9.95172	124.63	4.76454e-05	0.936357	logistic	55757	1325	54432	0.0641539	0.000340764	0		Abnormality in fetal heart rate or rhythm	pregnancy complications
rs118204057	656	X8.19811733.G.A_A		-9.62048	216.288	6.63557e-05	0.964522	logistic	55952	421	55531	0.0640422	0.000339577	0		Other perinatal conditions of fetus or newborn	pregnancy complications
rs118204057	656.2	X8.19811733.G.A_A		-7.5624	334.362	0.000519628	0.981955	logistic	55670	139	55531	0.064204	0.000341297	0		Respiratory conditions of fetus and newborn	pregnancy complications
rs118204057	656.3	X8.19811733.G.A_A		-9.28441	211.825	9.28611e-05	0.965039	logistic	55885	354	55531	0.0640805	0.000339984	0		Endocrine and metabolic disturbances of fetus and newborn	pregnancy complications
rs118204057	656.8	X8.19811733.G.A_A		-7.73787	342.365	0.000436001	0.981968	logistic	55658	127	55531	0.0642109	0.000341371	0		Perinatal jaundice	pregnancy complications
rs118204057	657	X8.19811733.G.A_A		-10.2067	501.606	3.69222e-05	0.983766	logistic	57543	64	57479	0.0664694	0.000347566	0		Infections specific to the perinatal period	pregnancy complications
rs118204057	669	X8.19811733.G.A_A		-10.4581	202.91	2.87138e-05	0.958895	logistic	57512	644	56868	0.0664872	0.000347754	0		Complications of labor and delivery NEC	pregnancy complications
rs118204057	671	X8.19811733.G.A_A		-9.77691	217.349	5.67467e-05	0.964121	logistic	57051	264	56787	0.0650892	0.000341799	0		Venous/cerebrovascular complications embolism in pregnancy and the puerperium	pregnancy complications
rs118204057	674	X8.19811733.G.A_A		-10.1654	205.328	3.8477e-05	0.960514	logistic	57252	465	56787	0.064975	0.000340599	0		Other complications of the puerperium NEC	pregnancy complications
rs118204057	676	X8.19811733.G.A_A		-9.90068	572.594	5.01405e-05	0.986205	logistic	56849	62	56787	0.0652046	0.000343014	0		Other disorders of the breast associated with childbirth and disorders of lactation	pregnancy complications
rs118204057	681	X8.19811733.G.A_A		0.265054	0.742584	1.3035	0.72114	logistic	47598	2213	45385	0.058482	0.000336149	0		Superficial cellulitis and abscess	dermatologic
rs118204057	681.1	X8.19811733.G.A_A		0.0421453	1.03262	1.04305	0.967444	logistic	46729	1344	45385	0.0571808	0.0003317	0		Cellulitis and abscess of fingers/toes	dermatologic
rs118204057	681.2	X8.19811733.G.A_A		0.685978	1.02481	1.98571	0.503259	logistic	46146	761	45385	0.0575405	0.00033589	0		Cellulitis and abscess of face/neck	dermatologic
rs118204057	681.3	X8.19811733.G.A_A		0.912428	0.74224	2.49036	0.218963	logistic	46573	1188	45385	0.0591213	0.000343547	0		Cellulitis and abscess of arm/hand	dermatologic
rs118204057	681.5	X8.19811733.G.A_A		0.163674	0.743125	1.17783	0.825676	logistic	47918	2533	45385	0.0582866	0.000333904	0		Cellulitis and abscess of leg, except foot	dermatologic
rs118204057	681.6	X8.19811733.G.A_A		-10.1227	154.834	4.01589e-05	0.947873	logistic	45917	532	45385	0.0558254	0.000326676	0		Cellulitis and abscess of foot, toe	dermatologic
rs118204057	681.7	X8.19811733.G.A_A		-0.199578	1.02032	0.819076	0.84492	logistic	47221	1836	45385	0.0568825	0.000328244	0		Cellulitis and abscess of trunk	dermatologic
rs118204057	686	X8.19811733.G.A_A		-10.4491	94.367	2.89744e-05	0.911832	logistic	47411	2026	45385	0.0549396	0.000316382	0		Other local infections of skin and subcutaneous tissue	dermatologic
rs118204057	686.1	X8.19811733.G.A_A		-10.2879	152.915	3.40417e-05	0.94636	logistic	46051	666	45385	0.0557442	0.000325726	0		Carbuncle and furuncle	dermatologic
rs118204057	686.2	X8.19811733.G.A_A		-10.484	250.756	2.79818e-05	0.966651	logistic	45669	284	45385	0.0559766	0.00032845	0		Impetigo	dermatologic
rs118204057	686.3	X8.19811733.G.A_A		-10.3409	400.928	3.22841e-05	0.979423	logistic	45501	116	45385	0.0560797	0.000329663	0		Pilonidal cyst	dermatologic
rs118204057	686.4	X8.19811733.G.A_A		-10.7981	419.154	2.04377e-05	0.979447	logistic	45533	148	45385	0.0560601	0.000329431	0		Pyogenic granuloma	dermatologic
rs118204057	686.5	X8.19811733.G.A_A		-10.1055	425.109	4.08557e-05	0.981035	logistic	45463	78	45385	0.0561031	0.000329939	0		Pyoderma	dermatologic
rs118204057	687	X8.19811733.G.A_A		1.37003	1.04118	3.93549	0.188224	logistic	42914	480	42434	0.0538989	0.000326234	0		Symptoms affecting skin	dermatologic
rs118204057	687.1	X8.19811733.G.A_A		0.597078	0.443076	1.8168	0.177795	logistic	48477	6043	42434	0.0615661	0.000350682	0		Rash and other nonspecific skin eruption	dermatologic
rs118204057	687.3	X8.19811733.G.A_A		-9.88676	272.264	5.08433e-05	0.971033	logistic	42636	202	42434	0.0521451	0.000316634	0		Changes in skin texture	dermatologic
rs118204057	687.4	X8.19811733.G.A_A		0.470006	0.503331	1.6	0.350411	logistic	47933	5499	42434	0.0582775	0.000333799	0		Disturbance of skin sensation	dermatologic
rs118204057	689	X8.19811733.G.A_A		-0.0412352	0.738211	0.959603	0.955455	logistic	55271	2898	52373	0.0661274	0.000352807	0		Disorder of skin and subcutaneous tissue NOS	dermatologic
rs118204057	690	X8.19811733.G.A_A		-10.2994	414.277	3.36541e-05	0.980166	logistic	46481	103	46378	0.057333	0.00033347	0		Erythematosquamous dermatosis	dermatologic
rs118204057	690.1	X8.19811733.G.A_A		0.484723	1.03673	1.62373	0.640107	logistic	47484	1106	46378	0.0585521	0.000336956	0		Seborrheic dermatitis	dermatologic
rs118204057	691	X8.19811733.G.A_A		-9.96147	248.393	4.71833e-05	0.96801	logistic	46607	229	46378	0.0572555	0.000332568	0		Congenital anomalies of skin	dermatologic
rs118204057	694	X8.19811733.G.A_A							46378					0	[Error: non-varying phenotype or genotype]	Dyschromia and Vitiligo	dermatologic
rs118204057	694.1	X8.19811733.G.A_A		-10.1807	410.241	3.78951e-05	0.980201	logistic	46460	82	46378	0.0573459	0.00033362	0		Vitiligo	dermatologic
rs118204057	694.2	X8.19811733.G.A_A		0.192647	0.761479	1.21246	0.800275	logistic	49133	2755	46378	0.0593584	0.000335823	0		Other dyschromia	dermatologic
rs118204057	695.1	X8.19811733.G.A_A		-9.84188	422.177	5.31775e-05	0.981401	logistic	46441	63	46378	0.0573577	0.000333757	0		Toxic erythema	dermatologic
rs118204057	695.22	X8.19811733.G.A_A		-9.40074	413.563	8.26628e-05	0.981865	logistic	46430	52	46378	0.0573644	0.000333836	0		Pemphigus and pemphigoid	dermatologic
rs118204057	695.3	X8.19811733.G.A_A		-10.4842	146.764	2.7976e-05	0.943051	logistic	47447	1069	46378	0.056747	0.00032668	0		Rosacea	dermatologic
rs118204057	695.41	X8.19811733.G.A_A		-10.1503	248.906	3.90656e-05	0.967472	logistic	45346	228	45118	0.0580453	0.000341816	0		Cutaneous lupus erythematosus	dermatologic
rs118204057	695.42	X8.19811733.G.A_A		-10.6476	152.305	2.37585e-05	0.944266	logistic	46131	1013	45118	0.0575498	0.000336	0		Systemic lupus erythematosus	dermatologic
rs118204057	695.7	X8.19811733.G.A_A		-10.6531	247.351	2.36276e-05	0.965647	logistic	46844	466	46378	0.0571107	0.000330885	0		Prurigo and Lichen	dermatologic
rs118204057	695.8	X8.19811733.G.A_A		-10.0995	150.513	4.10985e-05	0.946502	logistic	47045	667	46378	0.0569887	0.000329472	0		Other specified erythematous conditions	dermatologic
rs118204057	695.81	X8.19811733.G.A_A		-10.1936	406.867	3.74072e-05	0.980012	logistic	46453	75	46378	0.0573503	0.000333671	0		Erythema nodosum	dermatologic
rs118204057	695.9	X8.19811733.G.A_A		-10.2061	154.959	3.69439e-05	0.947487	logistic	47052	674	46378	0.0569844	0.000329423	0		Unspecified erythematous condition	dermatologic
rs118204057	696	X8.19811733.G.A_A		-9.69491	416.785	6.15962e-05	0.981442	logistic	44287	63	44224	0.0549501	0.00032741	0		Psoriasis and related disorders	dermatologic
rs118204057	696.41	X8.19811733.G.A_A		0.492639	1.03262	1.63663	0.633307	logistic	45246	1022	44224	0.0562374	0.000331521	0		Psoriasis vulgaris	dermatologic
rs118204057	696.42	X8.19811733.G.A_A		-10.7495	259.112	2.14561e-05	0.966909	logistic	44681	457	44224	0.0547075	0.000324523	0		Psoriatic arthropathy	dermatologic
rs118204057	697	X8.19811733.G.A_A		-10.6429	259.264	2.38706e-05	0.967256	logistic	46732	354	46378	0.057179	0.000331679	0		Sarcoidosis	dermatologic
rs118204057	698	X8.19811733.G.A_A		0.453139	0.735294	1.57324	0.537717	logistic	56251	1936	54315	0.0655497	0.000346661	0		Pruritus and related conditions	dermatologic
rs118204057	700	X8.19811733.G.A_A		-10.0855	143.289	4.16781e-05	0.943886	logistic	50626	703	49923	0.0584776	0.000325919	0		Corns and callosities	dermatologic
rs118204057	701	X8.19811733.G.A_A		0.620411	0.750877	1.85969	0.408663	logistic	51517	1594	49923	0.061478	0.000339694	0		Other hypertrophic and atrophic conditions of skin	dermatologic
rs118204057	701.1	X8.19811733.G.A_A		-10.4668	236.022	2.84662e-05	0.964628	logistic	50304	381	49923	0.0586642	0.000328006	0		Keratoderma, acquired	dermatologic
rs118204057	701.2	X8.19811733.G.A_A		-10.2769	90.5963	3.44205e-05	0.909685	logistic	51941	2018	49923	0.0577334	0.000317668	0		Scar conditions and fibrosis of skin	dermatologic
rs118204057	701.3	X8.19811733.G.A_A		1.87017	1.04331	6.48939	0.0730474	logistic	50169	246	49923	0.0605203	0.000338855	0		Circumscribed scleroderma	dermatologic
rs118204057	701.4	X8.19811733.G.A_A		-10.4812	241.63	2.80602e-05	0.965401	logistic	50273	350	49923	0.0586823	0.000328208	0		Keloid scar	dermatologic
rs118204057	701.5	X8.19811733.G.A_A		1.16206	1.01943	3.1965	0.254324	logistic	50415	492	49923	0.0603727	0.000337201	0		Abnormal granulation tissue	dermatologic
rs118204057	701.6	X8.19811733.G.A_A		-10.409	385.156	3.01609e-05	0.97844	logistic	50060	137	49923	0.0588069	0.000329604	0		Acquired acanthosis nigricans	dermatologic
rs118204057	702	X8.19811733.G.A_A		-10.4561	418.841	2.87732e-05	0.980083	logistic	45190	153	45037	0.0525252	0.000309803	0		Degenerative skin conditions and other dermatoses	dermatologic
rs118204057	702.1	X8.19811733.G.A_A		0.343834	0.586964	1.41034	0.558021	logistic	53265	4330	48935	0.0604621	0.000328546	0		Actinic keratosis	dermatologic
rs118204057	702.2	X8.19811733.G.A_A		-0.119621	0.650879	0.887256	0.854183	logistic	54323	5388	48935	0.0581631	0.000312943	0		Seborrheic keratosis	dermatologic
rs118204057	703	X8.19811733.G.A_A		1.82749	0.630783	6.21828	0.00376528	logistic	52776	887	51889	0.0642061	0.000350538	0		Diseases of nail, NOS	dermatologic
rs118204057	703.1	X8.19811733.G.A_A		1.42983	0.749324	4.17797	0.0563712	logistic	52791	902	51889	0.0624649	0.000340967	0		Ingrowing nail	dermatologic
rs118204057	704	X8.19811733.G.A_A		-10.6077	237.73	2.47244e-05	0.96441	logistic	52437	548	51889	0.0591987	0.000324199	0		Diseases of hair and hair follicles	dermatologic
rs118204057	704.1	X8.19811733.G.A_A		-10.2627	140.406	3.49124e-05	0.941732	logistic	52917	1028	51889	0.0589299	0.000321258	0		Alopecia	dermatologic
rs118204057	704.11	X8.19811733.G.A_A		-9.91312	386.902	4.95206e-05	0.979559	logistic	51978	89	51889	0.0594592	0.000327061	0		Alopecia Areata	dermatologic
rs118204057	704.12	X8.19811733.G.A_A		-9.92355	362.009	4.90071e-05	0.978131	logistic	51999	110	51889	0.0594472	0.000326929	0		Telogen effluvium	dermatologic
rs118204057	704.2	X8.19811733.G.A_A		-9.50188	225.526	7.47112e-05	0.966393	logistic	52146	257	51889	0.0593634	0.000326008	0		Hirsutism	dermatologic
rs118204057	704.8	X8.19811733.G.A_A		-10.0611	144.444	4.27104e-05	0.944469	logistic	52704	815	51889	0.0590487	0.000322556	0		Other specified diseases of hair and hair follicles	dermatologic
rs118204057	705	X8.19811733.G.A_A		-10.5224	645.946	2.69256e-05	0.987003	logistic	50238	52	50186	0.0622547	0.000348342	0		Disorders of sweat glands	dermatologic
rs118204057	705.1	X8.19811733.G.A_A		-10.1226	232.219	4.01624e-05	0.965231	logistic	50422	236	50186	0.0621411	0.000347071	0		Dyshidrosis	dermatologic
rs118204057	705.3	X8.19811733.G.A_A		-10.4791	389.191	2.81179e-05	0.978519	logistic	50362	176	50186	0.0621781	0.000347484	0		Hidradenitis	dermatologic
rs118204057	705.8	X8.19811733.G.A_A		-10.0543	144.794	4.30023e-05	0.944641	logistic	50867	681	50186	0.0618691	0.000344034	0		Hyperhidrosis	dermatologic
rs118204057	706	X8.19811733.G.A_A		-10.2877	383.158	3.40505e-05	0.97858	logistic	50297	111	50186	0.0622182	0.000347933	0		Diseases of sebaceous glands	dermatologic
rs118204057	706.1	X8.19811733.G.A_A		-10.1974	140.868	3.72661e-05	0.942292	logistic	51393	1207	50186	0.0615521	0.000340513	0		Acne	dermatologic
rs118204057	706.2	X8.19811733.G.A_A		-0.196878	1.03166	0.821291	0.848654	logistic	52178	1992	50186	0.0628303	0.000344973	0		Sebaceous cyst	dermatologic
rs118204057	706.8	X8.19811733.G.A_A		0.620884	1.03977	1.86057	0.550415	logistic	50966	780	50186	0.0635719	0.000353177	0		Other specified diseases of sebaceous glands	dermatologic
rs118204057	707	X8.19811733.G.A_A							53633					0	[Error: non-varying phenotype or genotype]	Chronic ulcer of skin	dermatologic
rs118204057	707.1	X8.19811733.G.A_A		-0.347828	1.01603	0.70622	0.732096	logistic	55613	1980	53633	0.0642368	0.000341647	0		Decubitus ulcer	dermatologic
rs118204057	707.2	X8.19811733.G.A_A		-0.0162695	1.02288	0.983862	0.98731	logistic	55029	1396	53633	0.0645763	0.000345272	0		Chronic ulcer of leg or foot	dermatologic
rs118204057	707.3	X8.19811733.G.A_A		-10.0301	141.811	4.40517e-05	0.943613	logistic	54234	601	53633	0.0633384	0.000341114	0		Chronic ulcer of unspecified site	dermatologic
rs118204057	709	X8.19811733.G.A_A		-10.0367	255.063	4.3762e-05	0.968611	logistic	45748	228	45520	0.0559283	0.000327883	0		Diffuse diseases of connective tissue	dermatologic
rs118204057	709.2	X8.19811733.G.A_A		-10.0408	151.68	4.35848e-05	0.947221	logistic	46158	638	45520	0.0556796	0.000324971	0		Sicca syndrome	dermatologic
rs118204057	709.3	X8.19811733.G.A_A		-10.5316	259.47	2.66787e-05	0.967623	logistic	45849	329	45520	0.0558667	0.000327161	0		Systemic sclerosis	dermatologic
rs118204057	709.4	X8.19811733.G.A_A		-10.3658	430.25	3.14921e-05	0.980779	logistic	45613	93	45520	0.0560109	0.000328854	0		Polymyositis	dermatologic
rs118204057	709.5	X8.19811733.G.A_A		-10.5705	429.923	2.56628e-05	0.980384	logistic	45653	133	45520	0.0559864	0.000328565	0		Dermatomyositis	dermatologic
rs118204057	709.6	X8.19811733.G.A_A		-10.4272	253.482	2.96161e-05	0.967188	logistic	45832	312	45520	0.0558771	0.000327282	0		Other specified diffuse diseases of connective tissue	dermatologic
rs118204057	709.7	X8.19811733.G.A_A		1.7532	1.03805	5.77308	0.0912306	logistic	45798	278	45520	0.0577585	0.000338443	0		Unspecified diffuse connective tissue disease	dermatologic
rs118204057	710	X8.19811733.G.A_A		1.37789	1.02176	3.96652	0.177482	logistic	46360	352	46008	0.0629543	0.000366695	0		Osteomyelitis, periostitis, and other infections involving bone	musculoskeletal
rs118204057	710.11	X8.19811733.G.A_A		0.758157	1.02142	2.13434	0.457931	logistic	46612	604	46008	0.0627841	0.000364713	0		Acute osteomyelitis	musculoskeletal
rs118204057	710.12	X8.19811733.G.A_A		0.455946	1.02004	1.57767	0.654884	logistic	46856	848	46008	0.0626206	0.000362814	0		Chronic osteomyelitis	musculoskeletal
rs118204057	710.19	X8.19811733.G.A_A		0.257845	1.01927	1.29414	0.800292	logistic	47048	1040	46008	0.0624929	0.000361333	0		Unspecified osteomyelitis	musculoskeletal
rs118204057	711	X8.19811733.G.A_A		-10.2693	410.861	3.46821e-05	0.980059	logistic	46097	89	46008	0.0612795	0.000357941	0		Arthropathy associated with infections	musculoskeletal
rs118204057	711.1	X8.19811733.G.A_A		1.1161	1.02041	3.05294	0.27405	logistic	46445	437	46008	0.0628967	0.000366024	0		Pyogenic arthritis	musculoskeletal
rs118204057	712	X8.19811733.G.A_A		1.65744	1.02151	5.24587	0.104687	logistic	46263	255	46008	0.0630201	0.000367464	0		Infective connective tissue disorders	musculoskeletal
rs118204057	713	X8.19811733.G.A_A		-10.39	397.82	3.07379e-05	0.979164	logistic	46124	116	46008	0.0612616	0.000357731	0		Arthropathy associated with other disorders classified elsewhere	musculoskeletal
rs118204057	713.5	X8.19811733.G.A_A		-10.1506	243.119	3.90528e-05	0.966697	logistic	46215	207	46008	0.0612014	0.000357027	0		Arthropathy associated with neurological disorders	musculoskeletal
rs118204057	714	X8.19811733.G.A_A		0.0272458	1.02197	1.02762	0.978731	logistic	52563	1497	51066	0.0626001	0.000342446	0		Rheumatoid arthritis and other inflammatory polyarthropathies	musculoskeletal
rs118204057	714.1	X8.19811733.G.A_A		0.745893	0.611443	2.10832	0.222507	logistic	53152	2086	51066	0.0657048	0.000357465	0		Rheumatoid arthritis	musculoskeletal
rs118204057	714.2	X8.19811733.G.A_A		-10.2243	357.053	3.62784e-05	0.977156	logistic	51237	171	51066	0.0616456	0.00034155	0		Juvenile rheumatoid arthritis	musculoskeletal
rs118204057	715	X8.19811733.G.A_A		-10.0398	234.391	4.36284e-05	0.965834	logistic	51300	234	51066	0.0616078	0.000341131	0		Other inflammatory spondylopathies	musculoskeletal
rs118204057	715.1	X8.19811733.G.A_A		0.689786	1.02922	1.99329	0.502729	logistic	51860	794	51066	0.0630224	0.000347088	0		Sacroiliitis NEC	musculoskeletal
rs118204057	715.2	X8.19811733.G.A_A		-9.87183	241.318	5.1608e-05	0.967369	logistic	51259	193	51066	0.0616324	0.000341403	0		Ankylosing spondylitis	musculoskeletal
rs118204057	715.3	X8.19811733.G.A_A		-10.4009	374.385	3.04054e-05	0.977837	logistic	51209	143	51066	0.0616624	0.000341737	0		Spinal enthesopathy	musculoskeletal
rs118204057	716	X8.19811733.G.A_A		-10.403	240.956	3.03414e-05	0.965563	logistic	46292	284	46008	0.0611505	0.000356433	0		Other arthropathies	musculoskeletal
rs118204057	716.1	X8.19811733.G.A_A		-10.3093	409.81	3.33209e-05	0.97993	logistic	46099	91	46008	0.0612782	0.000357925	0		Unspecified polyarthropathy or polyarthritis	musculoskeletal
rs118204057	716.2	X8.19811733.G.A_A		-9.8513	401.735	5.26789e-05	0.980436	logistic	46065	57	46008	0.0613008	0.00035819	0		Unspecified monoarthritis	musculoskeletal
rs118204057	716.9	X8.19811733.G.A_A		-0.817154	1.02408	0.441687	0.424907	logistic	49253	3245	46008	0.0610798	0.000345157	0		Arthropathy NOS	musculoskeletal
rs118204057	717	X8.19811733.G.A_A		1.28007	1.02448	3.59687	0.211489	logistic	57378	463	56915	0.0665647	0.000348566	0		Polymyalgia Rheumatica	musculoskeletal
rs118204057	720	X8.19811733.G.A_A		1.42016	0.577131	4.13779	0.0138656	logistic	44729	1737	42992	0.0565611	0.000335353	0		Spinal stenosis	musculoskeletal
rs118204057	720.1	X8.19811733.G.A_A		0.815211	0.586042	2.25965	0.164212	logistic	46006	3014	42992	0.0557714	0.000326044	0		Spinal stenosis of lumbar region	musculoskeletal
rs118204057	721	X8.19811733.G.A_A		-10.4469	431.088	2.90388e-05	0.980666	logistic	43118	126	42992	0.0499346	0.000301498	0		Spondylosis and allied disorders	musculoskeletal
rs118204057	721.1	X8.19811733.G.A_A		1.15316	0.383741	3.16818	0.00265543	logistic	50024	7032	42992	0.0677247	0.000379818	0		Spondylosis without myelopathy	musculoskeletal
rs118204057	721.2	X8.19811733.G.A_A		1.66093	0.755674	5.26422	0.0279527	logistic	43650	658	42992	0.0534429	0.000320733	0		Spondylosis with myelopathy	musculoskeletal
rs118204057	721.8	X8.19811733.G.A_A		2.67578	0.783701	14.5237	0.000639495	logistic	43225	233	42992	0.0537048	0.000323887	0		Other allied disorders of spine	musculoskeletal
rs118204057	722.1	X8.19811733.G.A_A		0.573439	0.756056	1.77436	0.448175	logistic	44963	1971	42992	0.0526575	0.000311367	0		Displacement of intervertebral disc	musculoskeletal
rs118204057	722.6	X8.19811733.G.A_A		0.844112	0.442367	2.32591	0.0563693	logistic	49219	6227	42992	0.0611009	0.000345395	0		Degeneration of intervertebral disc	musculoskeletal
rs118204057	722.7	X8.19811733.G.A_A		1.53067	1.03721	4.62129	0.140009	logistic	43355	363	42992	0.0517113	0.000311383	0		Intervertebral disc disorder with myelopathy	musculoskeletal
rs118204057	722.8	X8.19811733.G.A_A		-10.2161	164.495	3.65775e-05	0.950479	logistic	43723	731	42992	0.0495881	0.000297326	0		Postlaminectomy syndrome	musculoskeletal
rs118204057	722.9	X8.19811733.G.A_A		-10.6954	273.032	2.26484e-05	0.968753	logistic	43384	392	42992	0.0497814	0.00029965	0		Other and unspecified disc disorder	musculoskeletal
rs118204057	723	X8.19811733.G.A_A		0.88104	1.03267	2.41341	0.393568	logistic	43808	816	42992	0.0514434	0.000308163	0		Other disorders of cervical region	musculoskeletal
rs118204057	723.1	X8.19811733.G.A_A		-10.3948	452.986	3.05906e-05	0.981692	logistic	43122	130	42992	0.0499323	0.00030147	0		Torticollis	musculoskeletal
rs118204057	724	X8.19811733.G.A_A		-10.5409	267.601	2.64327e-05	0.968579	logistic	43367	375	42992	0.0497911	0.000299767	0		Other and unspecified disorders of back	musculoskeletal
rs118204057	724.1	X8.19811733.G.A_A		-9.69479	272.838	6.16039e-05	0.971655	logistic	43143	151	42992	0.0499201	0.000301324	0		Disorders of sacrum	musculoskeletal
rs118204057	724.2	X8.19811733.G.A_A		-10.0367	437.739	4.37658e-05	0.981707	logistic	43083	91	42992	0.0499548	0.000301743	0		Disorders of coccyx	musculoskeletal
rs118204057	724.8	X8.19811733.G.A_A		1.28094	1.0494	3.60002	0.222224	logistic	43449	457	42992	0.0516553	0.000310709	0		Other symptoms referable to back	musculoskeletal
rs118204057	724.9	X8.19811733.G.A_A		-10.6353	276.443	2.40508e-05	0.969311	logistic	43374	382	42992	0.0497871	0.000299719	0		Other unspecified back disorders	musculoskeletal
rs118204057	726	X8.19811733.G.A_A		-1.01537	1.04852	0.362267	0.33285	logistic	44855	4129	40726	0.0564817	0.000334411	0		Peripheral enthesopathies and allied syndromes	musculoskeletal
rs118204057	726.1	X8.19811733.G.A_A		-0.112187	0.651229	0.893877	0.863226	logistic	45764	5038	40726	0.059641	0.00034962	0		Enthesopathy	musculoskeletal
rs118204057	726.2	X8.19811733.G.A_A		-10.5083	247.6	2.73076e-05	0.966147	logistic	41043	317	40726	0.0570783	0.000353288	0		Synoviopathy	musculoskeletal
rs118204057	726.3	X8.19811733.G.A_A		-10.9647	149.653	1.73016e-05	0.941593	logistic	41900	1174	40726	0.0564921	0.000346062	0		Bursitis	musculoskeletal
rs118204057	726.4	X8.19811733.G.A_A		-10.5656	152.605	2.57889e-05	0.944803	logistic	41665	939	40726	0.0566511	0.000348014	0		Calcaneal spur; Exostosis NOS	musculoskeletal
rs118204057	727	X8.19811733.G.A_A		0.553425	1.05099	1.7392	0.598489	logistic	41522	796	40726	0.0587025	0.000361254	0		Other disorders of synovium, tendon, and bursa	musculoskeletal
rs118204057	727.1	X8.19811733.G.A_A		-0.0429905	0.768602	0.95792	0.955395	logistic	43503	2777	40726	0.0592607	0.000356297	0		Synovitis and tenosynovitis	musculoskeletal
rs118204057	727.2	X8.19811733.G.A_A		-10.5936	247.109	2.50764e-05	0.965805	logistic	41110	384	40726	0.0570318	0.000352712	0		Bursitis disorders	musculoskeletal
rs118204057	727.4	X8.19811733.G.A_A		0.406874	1.0477	1.50211	0.697757	logistic	41694	968	40726	0.0585814	0.000359764	0		Ganglion and cyst of synovium, tendon, and bursa	musculoskeletal
rs118204057	727.5	X8.19811733.G.A_A		1.13862	1.04461	3.12244	0.275715	logistic	41181	455	40726	0.0589448	0.000364246	0		Rupture of synovium	musculoskeletal
rs118204057	727.6	X8.19811733.G.A_A		-10.6465	148.832	2.37849e-05	0.942973	logistic	41567	841	40726	0.0567178	0.000348834	0		Rupture of tendon, nontraumatic	musculoskeletal
rs118204057	727.7	X8.19811733.G.A_A		-10.1774	261.22	3.80183e-05	0.968921	logistic	40948	222	40726	0.0571444	0.000354108	0		Contracture of tendon (sheath)	musculoskeletal
rs118204057	727.8	X8.19811733.G.A_A		-10.7348	425.766	2.1773e-05	0.979885	logistic	40872	146	40726	0.0571975	0.000354766	0		Plica syndrome	musculoskeletal
rs118204057	728	X8.19811733.G.A_A		-10.6143	259.651	2.45627e-05	0.967392	logistic	41046	320	40726	0.0570762	0.000353262	0		Disorders of muscle, ligament, and fascia	musculoskeletal
rs118204057	728.1	X8.19811733.G.A_A		-10.0314	262.047	4.39973e-05	0.969464	logistic	40882	156	40726	0.0571905	0.000354679	0		Muscular calcification and ossification	musculoskeletal
rs118204057	728.2	X8.19811733.G.A_A		-10.3667	413.575	3.14619e-05	0.980002	logistic	40882	156	40726	0.0571905	0.000354679	0		Laxity of ligament or hypermobility syndrome	musculoskeletal
rs118204057	728.7	X8.19811733.G.A_A		-10.8607	149.967	1.91989e-05	0.942268	logistic	42023	1297	40726	0.0564095	0.000345049	0		Fasciitis	musculoskeletal
rs118204057	728.71	X8.19811733.G.A_A		-10.3499	243.621	3.19972e-05	0.966113	logistic	40963	237	40726	0.057134	0.000353978	0		Contracture of palmar fascia [Dupuytren's disease]	musculoskeletal
rs118204057	729	X8.19811733.G.A_A		0.650134	0.559547	1.9158	0.245279	logistic	43731	3005	40726	0.0629133	0.000377307	0		Other disorders of soft tissues	musculoskeletal
rs118204057	729.3	X8.19811733.G.A_A		2.83767	1.03594	17.076	0.00615836	logistic	40833	107	40726	0.0591952	0.00036735	0		Panniculitis	musculoskeletal
rs118204057	729.7	X8.19811733.G.A_A		-10.2827	441.518	3.42214e-05	0.981419	logistic	40791	65	40726	0.0572542	0.000355471	0		Nontraumatic compartment syndrome	musculoskeletal
rs118204057	731	X8.19811733.G.A_A		-10.5976	241.143	2.49766e-05	0.964946	logistic	44334	403	43931	0.0605941	0.000360897	0		Osteitis deformans and osteopathies associated with other disorders classified elsewhere	musculoskeletal
rs118204057	732.1	X8.19811733.G.A_A		-10.6128	376.043	2.45985e-05	0.977485	logistic	44054	123	43931	0.0607861	0.000363191	0		Juvenile osteochondrosis	musculoskeletal
rs118204057	732.7	X8.19811733.G.A_A		-10.0598	376.077	4.27638e-05	0.97866	logistic	44003	72	43931	0.0608213	0.000363612	0		Osteochondritis dissecans	musculoskeletal
rs118204057	733	X8.19811733.G.A_A		0.524451	0.527828	1.68953	0.320417	logistic	48007	4076	43931	0.0673148	0.00038536	0		Other disorders of bone and cartilage	musculoskeletal
rs118204057	733.2	X8.19811733.G.A_A		-9.9598	250.523	4.72622e-05	0.968288	logistic	44131	200	43931	0.0607331	0.000362557	0		Cyst of bone	musculoskeletal
rs118204057	733.4	X8.19811733.G.A_A		0.864314	1.02424	2.37338	0.398748	logistic	44543	612	43931	0.062338	0.000370429	0		Aseptic necrosis of bone	musculoskeletal
rs118204057	733.6	X8.19811733.G.A_A		-10.5651	397.268	2.5802e-05	0.978783	logistic	44071	140	43931	0.0607744	0.000363051	0		Costochondritis	musculoskeletal
rs118204057	733.8	X8.19811733.G.A_A		-10.561	152.312	2.59081e-05	0.944721	logistic	44808	877	43931	0.0602731	0.000357079	0		Malunion and nonunion of fracture	musculoskeletal
rs118204057	733.9	X8.19811733.G.A_A		-9.91358	405.884	4.94978e-05	0.980514	logistic	43997	66	43931	0.0608254	0.000363661	0		Chondromalacia	musculoskeletal
rs118204057	735	X8.19811733.G.A_A		-10.6137	140.119	2.45774e-05	0.93962	logistic	49504	1032	48472	0.0645025	0.000363607	0		Acquired foot deformities	musculoskeletal
rs118204057	735.1	X8.19811733.G.A_A		-10.6015	231.96	2.48782e-05	0.963546	logistic	48862	390	48472	0.0649242	0.000368384	0		Flat foot	musculoskeletal
rs118204057	735.2	X8.19811733.G.A_A		-9.96785	229.325	4.68834e-05	0.96533	logistic	48708	236	48472	0.0650266	0.000369549	0		Acquired toe deformities	musculoskeletal
rs118204057	735.21	X8.19811733.G.A_A		0.37121	1.03358	1.44949	0.719482	logistic	49603	1131	48472	0.0662247	0.000372961	0		Hammer toe (acquired)	musculoskeletal
rs118204057	735.23	X8.19811733.G.A_A		-10.2333	229.276	3.59527e-05	0.9644	logistic	48783	311	48472	0.0649767	0.000368981	0		Hallux rigidus	musculoskeletal
rs118204057	735.3	X8.19811733.G.A_A		-10.6615	137.858	2.34304e-05	0.938356	logistic	49783	1311	48472	0.0643218	0.000361569	0		Hallux valgus (Bunion)	musculoskeletal
rs118204057	736	X8.19811733.G.A_A		-10.4367	231.625	2.93362e-05	0.964061	logistic	48819	347	48472	0.0649528	0.000368709	0		Other acquired deformities of limbs	musculoskeletal
rs118204057	736.1	X8.19811733.G.A_A		-10.0229	370.891	4.43713e-05	0.978441	logistic	48536	64	48472	0.0651416	0.000370859	0		Acquired deformities of forearm	musculoskeletal
rs118204057	736.2	X8.19811733.G.A_A		-10.7174	373.305	2.21552e-05	0.977096	logistic	48644	172	48472	0.0650693	0.000370035	0		Acquired deformities of finger	musculoskeletal
rs118204057	736.3	X8.19811733.G.A_A		-10.5342	614.16	2.66113e-05	0.986315	logistic	48534	62	48472	0.0651429	0.000370874	0		Acquired deformities of hip	musculoskeletal
rs118204057	736.4	X8.19811733.G.A_A		2.68889	1.03768	14.7154	0.0095625	logistic	48573	101	48472	0.0669221	0.00038087	0		Genu valgum or varum (acquired)	musculoskeletal
rs118204057	736.5	X8.19811733.G.A_A		-9.78825	392.235	5.61071e-05	0.980091	logistic	48527	55	48472	0.0651476	0.000370928	0		Acquired deformities of knee	musculoskeletal
rs118204057	736.6	X8.19811733.G.A_A		-10.5369	381.508	2.65394e-05	0.977966	logistic	48609	137	48472	0.0650927	0.000370302	0		Unequal leg length (acquired)	musculoskeletal
rs118204057	737	X8.19811733.G.A_A		-9.7946	228.622	5.57516e-05	0.965827	logistic	48689	217	48472	0.0650393	0.000369693	0		Curvature of spine	musculoskeletal
rs118204057	737.1	X8.19811733.G.A_A		-10.8005	237.577	2.03884e-05	0.96374	logistic	48927	455	48472	0.0648812	0.000367895	0		Kyphosis (acquired)	musculoskeletal
rs118204057	737.3	X8.19811733.G.A_A		-10.9537	141.818	1.74928e-05	0.938434	logistic	50053	1581	48472	0.0641483	0.000359619	0		Kyphoscoliosis and scoliosis	musculoskeletal
rs118204057	738	X8.19811733.G.A_A		-10.3123	144.65	3.32229e-05	0.943166	logistic	49171	699	48472	0.0647202	0.000366069	0		Other acquired musculoskeletal deformity	musculoskeletal
rs118204057	738.4	X8.19811733.G.A_A		-0.063134	1.02888	0.938818	0.951071	logistic	49980	1508	48472	0.0659749	0.000370148	0		Acquired spondylolisthesis	musculoskeletal
rs118204057	739	X8.19811733.G.A_A		-11.0285	229.822	1.62319e-05	0.961726	logistic	49069	597	48472	0.0647874	0.00036683	0		Contracture of joint	musculoskeletal
rs118204057	740	X8.19811733.G.A_A		0.916052	1.04632	2.4994	0.3813	logistic	41881	536	41345	0.0603961	0.000370096	0		Osteoarthrosis	musculoskeletal
rs118204057	740.1	X8.19811733.G.A_A		-0.784616	1.04623	0.456295	0.453287	logistic	44084	2739	41345	0.0588694	0.000351601	0		Osteoarthritis; localized	musculoskeletal
rs118204057	740.11	X8.19811733.G.A_A		0.00638426	0.475149	1.0064	0.98928	logistic	50022	8677	41345	0.0659472	0.000369837	0		Osteoarthrosis, localized, primary	musculoskeletal
rs118204057	740.12	X8.19811733.G.A_A		0.862843	1.04613	2.36989	0.40949	logistic	41858	513	41345	0.0604126	0.0003703	0		Osteoarthrosis, localized, secondary	musculoskeletal
rs118204057	740.2	X8.19811733.G.A_A		-0.962323	1.05296	0.382005	0.360758	logistic	44407	3062	41345	0.0586551	0.000349044	0		Osteoarthrosis, generalized	musculoskeletal
rs118204057	740.3	X8.19811733.G.A_A		-10.8177	244.265	2.00411e-05	0.964676	logistic	41734	389	41345	0.0585534	0.000359419	0		Osteoarthrosis involving more than one site, but not specified as generalized	musculoskeletal
rs118204057	740.9	X8.19811733.G.A_A		0.0412272	0.462728	1.04209	0.929006	logistic	49496	8151	41345	0.0662962	0.000373768	0		Osteoarthrosis NOS	musculoskeletal
rs118204057	741	X8.19811733.G.A_A		-0.720662	1.02625	0.48643	0.482536	logistic	48270	3033	45237	0.0616978	0.000352186	0		Symptoms and disorders of the joints	musculoskeletal
rs118204057	741.1	X8.19811733.G.A_A		-10.7117	404.728	2.22837e-05	0.978885	logistic	45384	147	45237	0.0617584	0.000363564	0		Ankylosis of joint	musculoskeletal
rs118204057	741.2	X8.19811733.G.A_A		-11.3094	144.941	1.2257e-05	0.937806	logistic	47355	2118	45237	0.0604611	0.000348432	0		Stiffness of joint	musculoskeletal
rs118204057	741.3	X8.19811733.G.A_A		-0.184921	1.03068	0.83117	0.85761	logistic	46955	1718	45237	0.0625547	0.000362049	0		Difficulty in walking	musculoskeletal
rs118204057	741.4	X8.19811733.G.A_A		0.269476	0.623193	1.30928	0.665442	logistic	48394	3157	45237	0.0652369	0.000371947	0		Joint effusions	musculoskeletal
rs118204057	741.5	X8.19811733.G.A_A		-10.6038	401.641	2.4822e-05	0.978937	logistic	45372	135	45237	0.0617666	0.00036366	0		Hemarthrosis	musculoskeletal
rs118204057	742.1	X8.19811733.G.A_A		-10.4416	389.352	2.9193e-05	0.978605	logistic	45344	107	45237	0.0617856	0.000363885	0		Loose body in joint	musculoskeletal
rs118204057	742.2	X8.19811733.G.A_A		-10.8694	388.434	1.90323e-05	0.977676	logistic	45412	175	45237	0.0617394	0.00036334	0		Pathological, developmental or recurrent dislocation	musculoskeletal
rs118204057	742.8	X8.19811733.G.A_A		-10.5873	398.805	2.5234e-05	0.978821	logistic	45382	145	45237	0.0617598	0.00036358	0		Articular cartilage disorder	musculoskeletal
rs118204057	742.9	X8.19811733.G.A_A		0.320812	0.752354	1.37825	0.669808	logistic	47263	2026	45237	0.0641814	0.000370268	0		Other derangement of joint	musculoskeletal
rs118204057	743	X8.19811733.G.A_A		-10.7922	392.249	2.05601e-05	0.97805	logistic	45829	176	45653	0.057739	0.000338214	0		Osteoporosis, osteopenia and pathological fracture	musculoskeletal
rs118204057	743.1	X8.19811733.G.A_A		-9.67978	397.582	6.25352e-05	0.980576	logistic	45719	66	45653	0.0578083	0.000339028	0		Osteoporosis	musculoskeletal
rs118204057	743.11	X8.19811733.G.A_A		0.683082	0.489545	1.97997	0.162913	logistic	50826	5173	45653	0.0654243	0.000363987	0		Osteoporosis NOS	musculoskeletal
rs118204057	743.12	X8.19811733.G.A_A		-10.5717	140.249	2.56305e-05	0.939914	logistic	46856	1203	45653	0.0571034	0.000330801	0		Senile osteoporosis	musculoskeletal
rs118204057	743.13	X8.19811733.G.A_A		-11.1518	152.617	1.435e-05	0.94175	logistic	47327	1674	45653	0.0568188	0.000327509	0		Other specified osteoporosis	musculoskeletal
rs118204057	743.2	X8.19811733.G.A_A		0.798951	0.741942	2.22321	0.281553	logistic	46937	1284	45653	0.0607294	0.000351535	0		Pathologic fracture	musculoskeletal
rs118204057	743.21	X8.19811733.G.A_A		0.632897	1.02481	1.88306	0.536857	logistic	46400	747	45653	0.0592313	0.000344828	0		Pathologic fracture of vertebrae	musculoskeletal
rs118204057	743.22	X8.19811733.G.A_A		-10.2362	258.335	3.58491e-05	0.968393	logistic	45869	216	45653	0.0577138	0.000337919	0		Pathologic fracture of femur	musculoskeletal
rs118204057	743.4	X8.19811733.G.A_A		-10.6903	245.517	2.27646e-05	0.96527	logistic	46059	406	45653	0.0575948	0.000336525	0		Stress fracture	musculoskeletal
rs118204057	743.9	X8.19811733.G.A_A		-0.499141	0.745875	0.607052	0.503367	logistic	50759	5106	45653	0.058401	0.000325066	0		Osteopenia or other disorder of bone and cartilage	musculoskeletal
rs118204057	745	X8.19811733.G.A_A		-0.242271	0.379476	0.784843	0.52319	logistic	54487	21481	33006	0.0648962	0.000348707	0		Pain in joint	musculoskeletal
rs118204057	747	X8.19811733.G.A_A		1.29352	1.036	3.6456	0.211821	logistic	54161	466	53695	0.0668005	0.000360038	0		Cardiac and circulatory congenital anomalies	congenital anomalies
rs118204057	747.1	X8.19811733.G.A_A		-0.131904	1.02331	0.876425	0.897437	logistic	55263	1568	53695	0.0661321	0.000352858	0		Cardiac congenital anomalies	congenital anomalies
rs118204057	747.11	X8.19811733.G.A_A		0.148818	1.01554	1.16046	0.883494	logistic	54938	1243	53695	0.0663271	0.000354946	0		Cardiac shunt/ heart septal defect	congenital anomalies
rs118204057	747.12	X8.19811733.G.A_A		-9.92605	137.812	4.88845e-05	0.942581	logistic	54378	683	53695	0.0649611	0.000349406	0		Valvular heart disease/ heart chambers	congenital anomalies
rs118204057	747.13	X8.19811733.G.A_A		-10.1898	223.323	3.75513e-05	0.963607	logistic	54074	379	53695	0.0651431	0.00035137	0		Congenital anomalies of great vessels	congenital anomalies
rs118204057	747.2	X8.19811733.G.A_A		-10.5558	234.886	2.60422e-05	0.964155	logistic	54053	358	53695	0.0651558	0.000351507	0		Congenital anomalies of peripheral vascular system	congenital anomalies
rs118204057	748	X8.19811733.G.A_A		-10.5649	382.492	2.58058e-05	0.977964	logistic	57017	167	56850	0.0634421	0.000333234	0		Anomalies of respiratory system, congenital	congenital anomalies
rs118204057	749	X8.19811733.G.A_A		2.49763	1.05677	12.1536	0.0181055	logistic	56993	143	56850	0.0651223	0.000342147	0		Congenital anomalies of face and neck	congenital anomalies
rs118204057	749.2	X8.19811733.G.A_A		-9.59626	340.441	6.79827e-05	0.977512	logistic	56943	93	56850	0.0634833	0.000333667	0		Congenital anomalies of skull and face bones	congenital anomalies
rs118204057	750.1	X8.19811733.G.A_A		-9.75177	376.643	5.81916e-05	0.979344	logistic	54123	70	54053	0.0616925	0.000332576	0		Upper gastrointestinal congenital anomalies	congenital anomalies
rs118204057	750.11	X8.19811733.G.A_A		-9.94054	384.944	4.81811e-05	0.979398	logistic	54128	75	54053	0.0616897	0.000332545	0		Esophageal atresia/tracheoesophageal fistula	congenital anomalies
rs118204057	750.13	X8.19811733.G.A_A		-10.62	600.603	2.44226e-05	0.985892	logistic	54118	65	54053	0.0616954	0.000332607	0		Congenital anomalies of mouth/tongue	congenital anomalies
rs118204057	750.14	X8.19811733.G.A_A		-9.74188	384.203	5.87698e-05	0.979771	logistic	54115	62	54053	0.0616971	0.000332625	0		Congenital anomalies of esophagus	congenital anomalies
rs118204057	750.21	X8.19811733.G.A_A		0.949834	1.02555	2.58528	0.354357	logistic	54671	618	54053	0.0630851	0.000338388	0		Congenital anomalies of intestine	congenital anomalies
rs118204057	750.22	X8.19811733.G.A_A		-10.5308	395.528	2.67024e-05	0.978759	logistic	54195	142	54053	0.0616516	0.000332134	0		Congenital anomaly of gallbladder, bile ducts, liver, pancreas	congenital anomalies
rs118204057	751.1	X8.19811733.G.A_A		-10.4194	597.183	2.98476e-05	0.98608	logistic	54104	51	54053	0.0617034	0.000332693	0		Congenital anomalies of genital organs	congenital anomalies
rs118204057	751.11	X8.19811733.G.A_A		-9.83003	359.371	5.38111e-05	0.978178	logistic	54175	122	54053	0.061663	0.000332257	0		Congenital anomalies of female genital organs	congenital anomalies
rs118204057	751.12	X8.19811733.G.A_A		-10.9843	525.826	1.69666e-05	0.983334	logistic	54167	114	54053	0.0616675	0.000332306	0		Congenital anomalies of male genital organs	congenital anomalies
rs118204057	751.2	X8.19811733.G.A_A		-10.489	380	2.78419e-05	0.977979	logistic	54196	143	54053	0.061651	0.000332128	0		Congenital anomalies of urinary system	congenital anomalies
rs118204057	751.21	X8.19811733.G.A_A		1.36501	0.608737	3.91575	0.0249382	logistic	55183	1130	54053	0.06618	0.00035337	0		Cystic kidney disease	congenital anomalies
rs118204057	751.22	X8.19811733.G.A_A		-10.0057	234.699	4.51402e-05	0.965995	logistic	54304	251	54053	0.0615898	0.000331467	0		Other specified congenital anomalies of kidney	congenital anomalies
rs118204057	751.3	X8.19811733.G.A_A		-10.1118	239.938	4.05981e-05	0.966384	logistic	54305	252	54053	0.0615892	0.000331461	0		Obstructive genitourinary defect	congenital anomalies
rs118204057	752	X8.19811733.G.A_A		-9.93098	552.106	4.86443e-05	0.985649	logistic	55945	51	55894	0.0657284	0.000348557	0		Nervous system congenital anomalies	congenital anomalies
rs118204057	752.1	X8.19811733.G.A_A		-10.2894	607	3.39902e-05	0.986475	logistic	55948	54	55894	0.0657267	0.000348538	0		Neural tube defects	congenital anomalies
rs118204057	752.11	X8.19811733.G.A_A		-10.2651	349.915	3.4827e-05	0.976597	logistic	56069	175	55894	0.0656558	0.000347786	0		Spina bifida	congenital anomalies
rs118204057	752.2	X8.19811733.G.A_A		-10.1182	215.589	4.03379e-05	0.962567	logistic	56213	319	55894	0.0655718	0.000346895	0		Other specified congenital anomalies of nervous system	congenital anomalies
rs118204057	753	X8.19811733.G.A_A		-9.59604	374.351	6.79977e-05	0.979549	logistic	55960	66	55894	0.0657196	0.000348463	0		Congenital anomalies of the eye	congenital anomalies
rs118204057	754	X8.19811733.G.A_A		-9.88728	364.564	5.0817e-05	0.978363	logistic	55326	94	55232	0.0660945	0.000352456	0		Congenital musculoskeletal deformities of spine	congenital anomalies
rs118204057	754.2	X8.19811733.G.A_A		-10.2446	227.358	3.55485e-05	0.96406	logistic	55536	304	55232	0.0659696	0.000351124	0		Spondylolisthesis, congenital	congenital anomalies
rs118204057	755.1	X8.19811733.G.A_A		-10.6935	362.239	2.26912e-05	0.976449	logistic	55423	191	55232	0.0660368	0.000351839	0		Congenital deformities of feet	congenital anomalies
rs118204057	755.61	X8.19811733.G.A_A		-10.0991	325.475	4.11185e-05	0.975247	logistic	55375	143	55232	0.0660653	0.000352144	0		Congenital hip dysplasia and deformity	congenital anomalies
rs118204057	756	X8.19811733.G.A_A		-10.5173	570.925	2.70652e-05	0.985303	logistic	55307	75	55232	0.0661059	0.000352577	0		Other congenital musculoskeletal anomalies	congenital anomalies
rs118204057	756.1	X8.19811733.G.A_A		-9.96763	380.345	4.68934e-05	0.979092	logistic	55314	82	55232	0.0661017	0.000352533	0		Congenital anomalies of abdominal wall; diaphram	congenital anomalies
rs118204057	756.21	X8.19811733.G.A_A		-9.61195	365.848	6.69239e-05	0.97904	logistic	55319	87	55232	0.0660987	0.000352501	0		Pectus excavatum	congenital anomalies
rs118204057	756.3	X8.19811733.G.A_A		-9.70629	357.499	6.08994e-05	0.97834	logistic	55332	100	55232	0.066091	0.000352418	0		Congenital anomalies of muscle, tendon, fascia, and connective tissue	congenital anomalies
rs118204057	756.5	X8.19811733.G.A_A		1.15236	1.02131	3.16566	0.259188	logistic	55702	470	55232	0.0675571	0.000359054	0		Congenital osteodystrophies	congenital anomalies
rs118204057	757	X8.19811733.G.A_A		-10.5129	605.349	2.71846e-05	0.986144	logistic	55151	56	55095	0.0661991	0.000353575	0		Congenital anomalies of the integument	congenital anomalies
rs118204057	758	X8.19811733.G.A_A		-10.3319	583.956	3.25785e-05	0.985884	logistic	55162	67	55095	0.0661926	0.000353504	0		Chromosomal anomalies and genetic disorders	congenital anomalies
rs118204057	758.1	X8.19811733.G.A_A		-10.2502	339.266	3.53496e-05	0.975897	logistic	55264	169	55095	0.0661315	0.000352852	0		Chromosomal anomalies	congenital anomalies
rs118204057	759	X8.19811733.G.A_A		-10.7878	219.49	2.06497e-05	0.9608	logistic	55684	589	55095	0.0658821	0.00035019	0		Other and unspecified congenital anomalies	congenital anomalies
rs118204057	760	X8.19811733.G.A_A		0.416836	0.378913	1.51715	0.271296	logistic	53773	14223	39550	0.0618927	0.00033474	0		Back pain	symptoms
rs118204057	761	X8.19811733.G.A_A		-0.231038	0.549296	0.79371	0.674042	logistic	55395	7049	48346	0.0660534	0.000352017	0		Cervicalgia	symptoms
rs118204057	763	X8.19811733.G.A_A		1.09744	0.479649	2.9965	0.0221367	logistic	51981	3361	48620	0.0646945	0.000355899	0		Thoracic or lumbosacral neuritis or radiculitis, unspecified	symptoms
rs118204057	764	X8.19811733.G.A_A		1.08707	0.562906	2.96558	0.0534607	logistic	51278	2658	48620	0.061621	0.000341277	0		Sciatica	symptoms
rs118204057	765	X8.19811733.G.A_A		0.821685	0.751958	2.27433	0.274514	logistic	50290	1670	48620	0.0586724	0.000328097	0		Cervical radiculitis	symptoms
rs118204057	766	X8.19811733.G.A_A		1.24285	0.552599	3.46548	0.0245059	logistic	50842	2222	48620	0.0618843	0.000344204	0		Neuralgia, neuritis, and radiculitis NOS	symptoms
rs118204057	769	X8.19811733.G.A_A		-10.327	366.562	3.27372e-05	0.977524	logistic	57492	127	57365	0.0664988	0.000347874	0		Nonallopathic lesions NEC	symptoms
rs118204057	770	X8.19811733.G.A_A		-0.52742	0.736678	0.590126	0.474026	logistic	55753	4698	51055	0.0658413	0.000349757	0		Myalgia and myositis unspecified	symptoms
rs118204057	771	X8.19811733.G.A_A		0.537387	0.737201	1.71153	0.466029	logistic	49930	1772	48158	0.0606648	0.000340477	0		Musculoskeletal symptoms referable to limbs	symptoms
rs118204057	771.1	X8.19811733.G.A_A		0.307578	0.486235	1.36013	0.527015	logistic	53874	5716	48158	0.0635494	0.000343394	0		Swelling of limb	symptoms
rs118204057	771.2	X8.19811733.G.A_A		-10.4416	246.223	2.91923e-05	0.966174	logistic	48518	360	48158	0.0579255	0.000329775	0		Cramp of limb	symptoms
rs118204057	772	X8.19811733.G.A_A		-10.1186	151.3	4.0324e-05	0.946679	logistic	48098	596	47502	0.0581776	0.000332654	0		Symptoms of the muscles	symptoms
rs118204057	772.1	X8.19811733.G.A_A		-10.0862	251.466	4.16517e-05	0.968006	logistic	47707	205	47502	0.0584152	0.000335381	0		Muscular wasting and disuse atrophy	symptoms
rs118204057	772.2	X8.19811733.G.A_A		0.483877	0.74649	1.62235	0.516854	logistic	49575	2073	47502	0.0608814	0.000342915	0		Spasm of muscle	symptoms
rs118204057	772.3	X8.19811733.G.A_A		0.374475	0.547721	1.45423	0.494167	logistic	51594	4092	47502	0.0631844	0.000348878	0		Muscle weakness	symptoms
rs118204057	772.4	X8.19811733.G.A_A		-10.4233	253.469	2.97327e-05	0.967198	logistic	47795	293	47502	0.0583615	0.000334763	0		Rhabdomyolysis	symptoms
rs118204057	772.6	X8.19811733.G.A_A		-10.8393	252.862	1.96135e-05	0.965808	logistic	47926	424	47502	0.0582818	0.000333848	0		Facial weakness	symptoms
rs118204057	780	X8.19811733.G.A_A		1.07268	1.01834	2.92322	0.292171	logistic	57247	544	56703	0.0633148	0.000331895	0		Hypothermia/Chills	symptoms
rs118204057	781	X8.19811733.G.A_A		-0.144066	1.02266	0.865831	0.88797	logistic	55379	1633	53746	0.0660629	0.000352119	0		Symptoms involving nervous and musculoskeletal systems	symptoms
rs118204057	781.1	X8.19811733.G.A_A		-10.6833	376.272	2.29256e-05	0.977349	logistic	53902	156	53746	0.0652468	0.000352492	0		Loss of height	symptoms
rs118204057	781.2	X8.19811733.G.A_A		1.23076	1.02788	3.42382	0.231161	logistic	54227	481	53746	0.0667599	0.000359599	0		Abnormal posture	symptoms
rs118204057	782	X8.19811733.G.A_A		1.71094	1.02454	5.53415	0.0949262	logistic	45340	286	45054	0.0561791	0.000330834	0		Symptoms involving skin and other integumentary tissue	symptoms
rs118204057	782.3	X8.19811733.G.A_A		0.410562	0.392971	1.50767	0.296132	logistic	54261	9207	45054	0.065031	0.000350159	0		Edema	symptoms
rs118204057	782.6	X8.19811733.G.A_A		-10.071	157.147	4.22897e-05	0.948901	logistic	45694	640	45054	0.0540982	0.000317328	0		Pallor and flushing	symptoms
rs118204057	783	X8.19811733.G.A_A		0.452308	0.362007	1.57194	0.211502	logistic	54778	11349	43429	0.0664238	0.000355982	0		Fever of unknown origin	symptoms
rs118204057	783.1	X8.19811733.G.A_A		-10.258	273.38	3.50744e-05	0.970068	logistic	43667	238	43429	0.0534325	0.000320608	0		Postprocedural fever	symptoms
rs118204057	785	X8.19811733.G.A_A		-0.0574302	0.352535	0.944188	0.870592	logistic	54221	20431	33790	0.0650549	0.000350418	0		Abdominal pain	symptoms
rs118204057	788	X8.19811733.G.A_A		-0.395043	0.607066	0.673651	0.515213	logistic	56074	6020	50054	0.0656529	0.000347755	0		Syncope and collapse	symptoms
rs118204057	789	X8.19811733.G.A_A		-0.215241	0.398881	0.806347	0.589465	logistic	54148	13439	40709	0.0668085	0.000360124	0		Nausea and vomiting	symptoms
rs118204057	789.1	X8.19811733.G.A_A		-10.7805	420.599	2.08003e-05	0.979551	logistic	40841	132	40709	0.0611593	0.000379521	0		Persistent vomiting	symptoms
rs118204057	790	X8.19811733.G.A_A		-10.975	245.607	1.71243e-05	0.964358	logistic	48056	505	47551	0.0618349	0.000353754	0		Nonspecific findings on examination of blood	symptoms
rs118204057	790.1	X8.19811733.G.A_A		1.03052	1.02281	2.80253	0.313675	logistic	48057	506	47551	0.0636497	0.000364151	0		Elevated sedimentation rate	symptoms
rs118204057	790.6	X8.19811733.G.A_A		-0.423142	0.617231	0.654985	0.492997	logistic	53730	6179	47551	0.0636344	0.000344314	0		Other abnormal blood chemistry	symptoms
rs118204057	790.8	X8.19811733.G.A_A		0.999531	1.0244	2.71701	0.329202	logistic	48079	528	47551	0.0636352	0.000363984	0		Elevated C-reactive protein (CRP)	symptoms
rs118204057	791	X8.19811733.G.A_A		-10.468	227.229	2.84318e-05	0.963256	logistic	57459	333	57126	0.0665179	0.000348074	0		Gangrene	symptoms
rs118204057	792	X8.19811733.G.A_A		1.10759	1.04886	3.02705	0.290974	logistic	47816	645	47171	0.0638097	0.000365986	0		Abnormal Papanicolaou smear of cervix and cervical HPV	genitourinary
rs118204057	792.1	X8.19811733.G.A_A		1.46037	0.58214	4.30756	0.01212	logistic	48997	1826	47171	0.0684296	0.000387779	0		Papanicolaou smear of cervix or vagina with atypical squamous cells	genitourinary
rs118204057	794	X8.19811733.G.A_A		-10.0409	227.405	4.35794e-05	0.964781	logistic	57363	225	57138	0.0665734	0.000348657	0		Abnormal results of other function studies (bladder, pancreas, placenta, spleen, etc)	symptoms
rs118204057	795	X8.19811733.G.A_A		-10.4479	342.752	2.9009e-05	0.975682	logistic	56894	171	56723	0.0668468	0.000351531	0		Other and nonspecific abnormal cytological, histological and immunological findings	symptoms
rs118204057	795.8	X8.19811733.G.A_A							56723					0	[Error: non-varying phenotype or genotype]	Abnormal tumor markers	symptoms
rs118204057	795.81	X8.19811733.G.A_A		-10.3135	225.391	3.31825e-05	0.963503	logistic	57013	290	56723	0.0667771	0.000350797	0		Elevated carcinoembryonic antigen [CEA]	symptoms
rs118204057	795.82	X8.19811733.G.A_A		-10.3548	353.877	3.18383e-05	0.976656	logistic	56857	134	56723	0.0668685	0.00035176	0		Elevated cancer antigen 125 [CA 125]	symptoms
rs118204057	796	X8.19811733.G.A_A		-12.0922	198.184	5.60316e-06	0.951347	logistic	51001	1609	49392	0.0617878	0.000343131	0		Elevated prostate specific antigen [PSA]	genitourinary
rs118204057	797	X8.19811733.G.A_A		1.11588	0.533318	3.05227	0.0364077	logistic	56409	1904	54505	0.065458	0.00034569	0		Shock	symptoms
rs118204057	797.1	X8.19811733.G.A_A		0.537432	1.02142	1.71161	0.598777	logistic	55311	806	54505	0.0610273	0.000325433	0		Cardiogenic shock	symptoms
rs118204057	798	X8.19811733.G.A_A		0.217548	0.350104	1.24303	0.534349	logistic	52142	21653	30489	0.062852	0.000345211	0		Malaise and fatigue	symptoms
rs118204057	798.1	X8.19811733.G.A_A		-10.342	117.882	3.22503e-05	0.93009	logistic	32312	1823	30489	0.0421606	0.000294008	0		Chronic fatigue syndrome	symptoms
rs118204057	800	X8.19811733.G.A_A		0.917065	0.736441	2.50194	0.213034	logistic	47565	1314	46251	0.0603277	0.000346894	0		Fracture of lower limb	injuries & poisonings
rs118204057	800.1	X8.19811733.G.A_A		-10.7687	154.766	2.10491e-05	0.944528	logistic	47345	1094	46251	0.056808	0.000327384	0		Fracture of neck of femur	injuries & poisonings
rs118204057	800.2	X8.19811733.G.A_A		0.716534	1.02115	2.04733	0.482869	logistic	47001	750	46251	0.0588518	0.000340418	0		Fracture of unspecified part of femur	injuries & poisonings
rs118204057	800.3	X8.19811733.G.A_A		1.19285	0.736636	3.29646	0.105378	logistic	47272	1021	46251	0.0605141	0.000349044	0		Fracture of tibia and fibula	injuries & poisonings
rs118204057	800.4	X8.19811733.G.A_A		1.29833	1.02402	3.66317	0.204843	logistic	46699	448	46251	0.0590416	0.00034262	0		Fracture of patella	injuries & poisonings
rs118204057	801	X8.19811733.G.A_A		-10.9944	152.006	1.67956e-05	0.94234	logistic	48015	1764	46251	0.0564107	0.000322816	0		Fracture of ankle and foot	injuries & poisonings
rs118204057	801.1	X8.19811733.G.A_A		-10.4954	156.029	2.76635e-05	0.94637	logistic	47217	966	46251	0.0568849	0.000328272	0		Fracture of foot	injuries & poisonings
rs118204057	802	X8.19811733.G.A_A		-10.3007	156.868	3.36087e-05	0.947645	logistic	46940	689	46251	0.0570523	0.000330209	0		Fracture of pelvis	injuries & poisonings
rs118204057	803	X8.19811733.G.A_A		-10.31	156.404	3.3299e-05	0.947442	logistic	46975	724	46251	0.0570311	0.000329963	0		Fracture of upper limb	injuries & poisonings
rs118204057	803.1	X8.19811733.G.A_A		0.513937	1.02432	1.67186	0.615852	logistic	47208	957	46251	0.0587228	0.000338926	0		Fracture of humerus	injuries & poisonings
rs118204057	803.2	X8.19811733.G.A_A		0.221031	1.02392	1.24736	0.829092	logistic	47776	1525	46251	0.0583731	0.000334896	0		Fracture of radius and ulna	injuries & poisonings
rs118204057	803.21	X8.19811733.G.A_A		-9.74302	244.583	5.87032e-05	0.968225	logistic	46440	189	46251	0.0573583	0.000333764	0		Colles' fracture	injuries & poisonings
rs118204057	803.3	X8.19811733.G.A_A		-10.0298	155.851	4.40683e-05	0.948688	logistic	46807	556	46251	0.0571332	0.000331147	0		Fracture of clavicle or scapula	injuries & poisonings
rs118204057	804	X8.19811733.G.A_A		-10.8217	154.049	1.99612e-05	0.943996	logistic	47637	1386	46251	0.0566338	0.000325377	0		Fracture of hand or wrist	injuries & poisonings
rs118204057	805	X8.19811733.G.A_A		0.623418	0.613686	1.86529	0.309697	logistic	48570	2319	46251	0.0615072	0.00035001	0		Fracture of vertebral column without mention of spinal cord injury	injuries & poisonings
rs118204057	807	X8.19811733.G.A_A		1.14987	0.612811	3.15778	0.0606027	logistic	47723	1472	46251	0.0620499	0.000356222	0		Fracture of ribs	injuries & poisonings
rs118204057	809	X8.19811733.G.A_A		0.508426	0.732678	1.66267	0.487728	logistic	48187	1936	46251	0.0599375	0.000342416	0		Fracture of unspecified bones	injuries & poisonings
rs118204057	816	X8.19811733.G.A_A		-10.6371	391.438	2.40089e-05	0.978321	logistic	54369	153	54216	0.061553	0.000331071	0		Cerebral laceration and contusion	injuries & poisonings
rs118204057	817	X8.19811733.G.A_A		-9.95682	142.111	4.74032e-05	0.944143	logistic	54864	648	54216	0.0612751	0.000328084	0		Concussion	injuries & poisonings
rs118204057	818	X8.19811733.G.A_A		1.16747	1.01902	3.21384	0.251928	logistic	54682	466	54216	0.0630788	0.00033832	0		Intracranial hemorrhage (injury)	injuries & poisonings
rs118204057	818.1	X8.19811733.G.A_A		-10.2377	238.868	3.5794e-05	0.965814	logistic	54492	276	54216	0.0614836	0.000330324	0		Subdural hemorrhage (injury)	injuries & poisonings
rs118204057	818.2	X8.19811733.G.A_A		1.82303	1.01826	6.19061	0.0733985	logistic	54466	250	54216	0.0632036	0.000339661	0		Subarachnoid hemorrhage (injury)	injuries & poisonings
rs118204057	819	X8.19811733.G.A_A		1.16985	0.61061	3.2215	0.055382	logistic	55637	1421	54216	0.0659098	0.000350486	0		Skull and face fracture and other intercranial injury	injuries & poisonings
rs118204057	823	X8.19811733.G.A_A							44650					0	[Error: non-varying phenotype or genotype]	Torus fracture	injuries & poisonings
rs118204057	830	X8.19811733.G.A_A		0.527394	0.608512	1.69451	0.38611	logistic	54860	2557	52303	0.0680726	0.000364564	0		Dislocation	injuries & poisonings
rs118204057	835	X8.19811733.G.A_A		-10.9745	139.075	1.71339e-05	0.937104	logistic	54073	1770	52303	0.0634325	0.00034213	0		Internal derangement of knee	injuries & poisonings
rs118204057	836	X8.19811733.G.A_A		-10.2371	234.089	3.58164e-05	0.965118	logistic	52559	256	52303	0.0643383	0.000351985	0		Traumatic arthropathy	injuries & poisonings
rs118204057	840	X8.19811733.G.A_A		0.485431	0.561411	1.62487	0.387224	logistic	52549	4366	48183	0.0608721	0.000333023	0		Sprains and strains	injuries & poisonings
rs118204057	840.1	X8.19811733.G.A_A		-10.4294	401.459	2.95509e-05	0.979274	logistic	48302	119	48183	0.056243	0.000320898	0		Muscle/tendon sprain	injuries & poisonings
rs118204057	840.2	X8.19811733.G.A_A		0.94317	1.03627	2.56811	0.362739	logistic	48815	632	48183	0.0577492	0.000327768	0		Rotator cuff (capsule) sprain	injuries & poisonings
rs118204057	840.3	X8.19811733.G.A_A		0.138959	1.02895	1.14908	0.892573	logistic	49853	1670	48183	0.0571455	0.000320944	0		Joint/ligament sprain	injuries & poisonings
rs118204057	841	X8.19811733.G.A_A		0.688984	0.749977	1.99169	0.358266	logistic	49886	1703	48183	0.0589092	0.000330754	0		Sprains and strains of back and neck	injuries & poisonings
rs118204057	842	X8.19811733.G.A_A		-10.4745	414.623	2.82465e-05	0.979845	logistic	48333	150	48183	0.056225	0.000320692	0		Other sprains and strains	injuries & poisonings
rs118204057	850	X8.19811733.G.A_A		1.22141	0.488684	3.39195	0.0124412	logistic	48575	2374	46201	0.0615041	0.000349974	0		Hemorrhage or hematoma complicating a procedure	injuries & poisonings
rs118204057	851	X8.19811733.G.A_A		-10.385	97.1758	3.08928e-05	0.914894	logistic	48217	2016	46201	0.0526651	0.000300724	0		Complications of transplants and reattached limbs	injuries & poisonings
rs118204057	853	X8.19811733.G.A_A		-10.0144	163.251	4.47506e-05	0.951086	logistic	46671	470	46201	0.0535295	0.000310685	0		Complication of colostomy or enterostomy	injuries & poisonings
rs118204057	854	X8.19811733.G.A_A		0.751825	0.538636	2.12087	0.162777	logistic	49165	2964	46201	0.0593391	0.000335605	0		Complications of cardiac/vascular device, implant, and graft	injuries & poisonings
rs118204057	855	X8.19811733.G.A_A		-9.92485	159.91	4.89431e-05	0.950511	logistic	46685	484	46201	0.0535215	0.000310592	0		Complication of nervous system device, implant, and graft	injuries & poisonings
rs118204057	856	X8.19811733.G.A_A		1.55261	1.02251	4.7238	0.128906	logistic	46518	317	46201	0.0554639	0.000322456	0		Vascular complications of surgery and medical procedures	injuries & poisonings
rs118204057	857	X8.19811733.G.A_A		1.4394	0.740037	4.21817	0.0517702	logistic	46929	728	46201	0.057059	0.000330286	0		Mechanical complication of unspecified genitourinary device, implant, and graft	injuries & poisonings
rs118204057	858	X8.19811733.G.A_A		0.698233	0.738205	2.0102	0.344224	logistic	47867	1666	46201	0.0564977	0.000323814	0		Complication of internal orthopedic device	injuries & poisonings
rs118204057	859	X8.19811733.G.A_A		-0.2709	1.01878	0.762693	0.790312	logistic	48344	2143	46201	0.0544074	0.000310276	0		Complication due to other implant and internal device	injuries & poisonings
rs118204057	860	X8.19811733.G.A_A		1.70382	1.01639	5.49488	0.0936704	logistic	57516	276	57240	0.0664849	0.000347729	0		Bone marrow or stem cell transplant	neoplasms
rs118204057	870	X8.19811733.G.A_A		-10.9538	172.425	1.74912e-05	0.949346	logistic	47521	1214	46307	0.0475666	0.000273563	0		Open wounds of head; neck; and trunk	injuries & poisonings
rs118204057	870.1	X8.19811733.G.A_A		1.22301	1.02772	3.39739	0.234038	logistic	46791	484	46307	0.0497778	0.000288517	0		Open wound or laceration of eye or eyelid	injuries & poisonings
rs118204057	870.2	X8.19811733.G.A_A		-9.68712	276.163	6.20777e-05	0.972018	logistic	46439	132	46307	0.0481172	0.000279937	0		Open wound of ear	injuries & poisonings
rs118204057	870.3	X8.19811733.G.A_A		1.02725	0.746949	2.79338	0.16905	logistic	47487	1180	46307	0.0512401	0.000294818	0		Other open wound of head and face	injuries & poisonings
rs118204057	870.4	X8.19811733.G.A_A		-10.3743	457.143	3.12244e-05	0.981895	logistic	46412	105	46307	0.0481312	0.0002801	0		Open wound of nose and sinus	injuries & poisonings
rs118204057	870.5	X8.19811733.G.A_A		-10.3463	276.292	3.21128e-05	0.970129	logistic	46562	255	46307	0.0480536	0.000279198	0		Open wound of lip and mouth	injuries & poisonings
rs118204057	870.6	X8.19811733.G.A_A		2.88728	1.03225	17.9444	0.00515683	logistic	46400	93	46307	0.049987	0.000290948	0		Open wound of neck	injuries & poisonings
rs118204057	870.8	X8.19811733.G.A_A		-9.89626	451.511	5.03627e-05	0.982513	logistic	46359	52	46307	0.0481586	0.00028042	0		Open wound of genital organs	injuries & poisonings
rs118204057	871	X8.19811733.G.A_A		-10.3785	102.198	3.10946e-05	0.919112	logistic	48201	1894	46307	0.0472301	0.000269704	0		Open wounds of extremities	injuries & poisonings
rs118204057	871.1	X8.19811733.G.A_A		-10.3261	165.205	3.2766e-05	0.950161	logistic	46934	627	46307	0.0478629	0.000276985	0		Open wound of hand except finger(s)	injuries & poisonings
rs118204057	871.2	X8.19811733.G.A_A		-10.634	163.931	2.40823e-05	0.948278	logistic	47229	922	46307	0.0477133	0.000275255	0		Open wound of finger(s)	injuries & poisonings
rs118204057	871.3	X8.19811733.G.A_A		-10.7822	274.979	2.07652e-05	0.968722	logistic	46691	384	46307	0.0479872	0.000278426	0		Open wound of foot except toe(s) alone	injuries & poisonings
rs118204057	871.4	X8.19811733.G.A_A		-10.1692	272.078	3.83311e-05	0.970185	logistic	46500	193	46307	0.0480856	0.00027957	0		Open wound of toe(s)	injuries & poisonings
rs118204057	872	X8.19811733.G.A_A		1.59234	0.760294	4.91522	0.0362272	logistic	47099	792	46307	0.0514506	0.000297246	0		Traumatic amputation	injuries & poisonings
rs118204057	874	X8.19811733.G.A_A		-10.2545	278.47	3.51994e-05	0.970625	logistic	46526	219	46307	0.0480722	0.000279414	0		Complication of amputation stump	injuries & poisonings
rs118204057	875	X8.19811733.G.A_A		-10.6892	284.282	2.27905e-05	0.970006	logistic	46656	349	46307	0.0480052	0.000278635	0		Non-healing surgical wound	injuries & poisonings
rs118204057	876	X8.19811733.G.A_A		-9.78632	284.202	5.62155e-05	0.972531	logistic	46451	144	46307	0.048111	0.000279865	0		Posttraumatic wound infection not elsewhere classified	injuries & poisonings
rs118204057	907	X8.19811733.G.A_A		1.55883	0.73308	4.75328	0.0334684	logistic	56795	673	56122	0.0652355	0.00034334	0		Injuries to the nervous system	injuries & poisonings
rs118204057	910	X8.19811733.G.A_A		-9.94456	360.578	4.79882e-05	0.977998	logistic	57544	77	57467	0.0664688	0.00034756	0		Superficial injury, infected	injuries & poisonings
rs118204057	911	X8.19811733.G.A_A		-10.742	366.999	2.16182e-05	0.976649	logistic	57504	183	57321	0.0664919	0.000347802	0		Blister	injuries & poisonings
rs118204057	912	X8.19811733.G.A_A		-10.2936	132.678	3.38497e-05	0.938159	logistic	56249	859	55390	0.0672283	0.000355562	0		Insect bite	injuries & poisonings
rs118204057	913	X8.19811733.G.A_A		-10.4501	218.631	2.89461e-05	0.961877	logistic	55752	362	55390	0.0675268	0.000358732	0		Toxic effect of venom	injuries & poisonings
rs118204057	916	X8.19811733.G.A_A		-11.0195	83.794	1.63787e-05	0.895374	logistic	55580	4313	51267	0.0642558	0.00034185	0		Contusion	injuries & poisonings
rs118204057	930	X8.19811733.G.A_A		-10.4604	158.057	2.86493e-05	0.947234	logistic	44131	1057	43074	0.055047	0.000328567	0		Allergic reaction to food	injuries & poisonings
rs118204057	931	X8.19811733.G.A_A		-10.4759	253.981	2.82078e-05	0.967099	logistic	43485	411	43074	0.055454	0.000333448	0		Contact dermatitis and other eczema due to plants [except food]	dermatologic
rs118204057	938	X8.19811733.G.A_A		1.8721	1.02741	6.50195	0.068432	logistic	43331	257	43074	0.0574654	0.000346172	0		Dermatitis due to solar radiation	dermatologic
rs118204057	938.1	X8.19811733.G.A_A		-10.1549	421.97	3.88833e-05	0.9808	logistic	43170	96	43074	0.0556558	0.000335881	0		Acute dermatitis due to solar radiation	dermatologic
rs118204057	938.2	X8.19811733.G.A_A		0.98254	0.667473	2.67123	0.141013	logistic	44936	1862	43074	0.0601873	0.000356062	0		Chronic dermatitis due to solar radiation	dermatologic
rs118204057	939	X8.19811733.G.A_A		0.352584	0.56523	1.42274	0.532767	logistic	47591	4517	43074	0.0603112	0.000346704	0		Atopic/contact dermatitis due to other or unspecified	dermatologic
rs118204057	941	X8.19811733.G.A_A		-9.82408	424.542	5.41324e-05	0.981538	logistic	43151	77	43074	0.055668	0.000336029	0		Adverse reaction to serum or vaccine	injuries & poisonings
rs118204057	942	X8.19811733.G.A_A		-10.3241	268.357	3.28321e-05	0.969312	logistic	43306	232	43074	0.0555684	0.000334827	0		Infusion and transfusion reaction	injuries & poisonings
rs118204057	946	X8.19811733.G.A_A		-10.5165	261.284	2.70845e-05	0.967894	logistic	43433	359	43074	0.0554872	0.000333848	0		Anaphylactic shock NOS	injuries & poisonings
rs118204057	947	X8.19811733.G.A_A		-10.4139	156.767	3.00128e-05	0.947036	logistic	44083	1009	43074	0.055077	0.000328925	0		Urticaria	dermatologic
rs118204057	949	X8.19811733.G.A_A		0.421745	0.760785	1.52462	0.579336	logistic	45231	2157	43074	0.058119	0.000342685	0		Allergies, other	injuries & poisonings
rs118204057	952	X8.19811733.G.A_A		-9.98307	224.292	4.61749e-05	0.964499	logistic	57533	213	57320	0.0664751	0.000347627	0		Spinal cord injury without evidence of spinal bone injury	injuries & poisonings
rs118204057	958	X8.19811733.G.A_A		-10.1183	138.571	4.0335e-05	0.941791	logistic	56378	644	55734	0.0671515	0.000354748	0		Certain early complications of trauma or procedure	injuries & poisonings
rs118204057	958.1	X8.19811733.G.A_A		-10.5042	227.531	2.74213e-05	0.963178	logistic	56062	328	55734	0.0673402	0.000356748	0		Postoperative shock	injuries & poisonings
rs118204057	958.2	X8.19811733.G.A_A		-11.0667	224.61	1.56235e-05	0.960703	logistic	56318	584	55734	0.0671872	0.000355126	0		Traumatic and surgical subcutaneous emphysema	injuries & poisonings
rs118204057	960	X8.19811733.G.A_A		1.29364	1.02606	3.64602	0.207389	logistic	39900	455	39445	0.0558957	0.000350877	0		Poisoning by antibiotics	injuries & poisonings
rs118204057	960.1	X8.19811733.G.A_A		0.00178214	1.04155	1.00178	0.998635	logistic	41172	1727	39445	0.0550263	0.000340037	0		Adverse effects of antibacterials (not penicillins)	injuries & poisonings
rs118204057	960.2	X8.19811733.G.A_A		-0.154199	1.02634	0.857102	0.880574	logistic	41404	1959	39445	0.054872	0.000338132	0		Allergy/adverse effect of penicillin	injuries & poisonings
rs118204057	961	X8.19811733.G.A_A		-10.3745	163.028	3.12192e-05	0.94926	logistic	40200	755	39445	0.0537005	0.000335821	0		Poisoning by other anti-infectives	injuries & poisonings
rs118204057	961.1	X8.19811733.G.A_A		0.188295	1.03777	1.20719	0.85602	logistic	40864	1419	39445	0.0552331	0.0003426	0		Poisoning/allergy of sulfonamides	injuries & poisonings
rs118204057	962	X8.19811733.G.A_A		-10.4761	439.143	2.82017e-05	0.980968	logistic	39567	122	39445	0.054128	0.000341193	0		Poisoning by hormones and synthetic substitutes	injuries & poisonings
rs118204057	962.1	X8.19811733.G.A_A		-10.8968	278.545	1.85174e-05	0.968794	logistic	39838	393	39445	0.0539437	0.000338872	0		Adrenal cortical steroids causing adverse effects in therapeutic use	injuries & poisonings
rs118204057	962.2	X8.19811733.G.A_A		-10.596	442.705	2.50153e-05	0.980905	logistic	39552	107	39445	0.0541382	0.000341323	0		Insulins and antidiabetic agents causing adverse effects in therapeutic use	injuries & poisonings
rs118204057	962.3	X8.19811733.G.A_A		-10.902	268.204	1.84222e-05	0.967577	logistic	39888	443	39445	0.0539099	0.000338448	0		Hormones and synthetic substitutes causing adverse effects in therapeutic use	injuries & poisonings
rs118204057	963	X8.19811733.G.A_A		-9.82772	274.594	5.39355e-05	0.97145	logistic	39585	140	39445	0.0541157	0.000341038	0		Poisoning by primarily systemic agents	injuries & poisonings
rs118204057	963.1	X8.19811733.G.A_A		0.510843	0.610143	1.6667	0.402451	logistic	42030	2585	39445	0.0583471	0.000356888	0		Antineoplastic and immunosuppressive drugs causing adverse effects	injuries & poisonings
rs118204057	964.1	X8.19811733.G.A_A		2.3796	0.744752	10.8006	0.00139753	logistic	39716	271	39445	0.0580231	0.000365092	0		Anticoagulants causing adverse effects	injuries & poisonings
rs118204057	965	X8.19811733.G.A_A		-10.9325	163.713	1.78677e-05	0.946758	logistic	40732	1287	39445	0.053349	0.000331435	0		Poisoning by analgesics, antipyretics, and antirheumatics	injuries & poisonings
rs118204057	965.1	X8.19811733.G.A_A		-10.2973	168.844	3.3725e-05	0.95137	logistic	40017	572	39445	0.0538231	0.000337357	0		Opiates and related narcotics causing adverse effects in therapeutic use	injuries & poisonings
rs118204057	966	X8.19811733.G.A_A		-10.3013	265.908	3.35882e-05	0.969097	logistic	39655	210	39445	0.054068	0.000340436	0		Poisoning by anticonvulsants and anti-Parkinsonism drugs	injuries & poisonings
rs118204057	967	X8.19811733.G.A_A		-0.0524327	1.0351	0.948918	0.959601	logistic	41327	1882	39445	0.0549231	0.000338762	0		Adverse effects of sedatives or other central nervous system depressants and anesthetics	injuries & poisonings
rs118204057	969	X8.19811733.G.A_A		-10.0465	162.789	4.33359e-05	0.95079	logistic	39917	472	39445	0.0538904	0.000338202	0		Poisoning by psychotropic agents	injuries & poisonings
rs118204057	971	X8.19811733.G.A_A		-10.2198	455.383	3.6442e-05	0.982095	logistic	39521	76	39445	0.0541595	0.000341591	0		Poisoning by drugs primarily affecting the autonomic nervous system	injuries & poisonings
rs118204057	972	X8.19811733.G.A_A		-10.5037	276.314	2.74337e-05	0.969677	logistic	39703	258	39445	0.0540353	0.000340025	0		Poisoning by agents primarily affecting the cardiovascular system	injuries & poisonings
rs118204057	972.1	X8.19811733.G.A_A		-10.0653	438.295	4.25308e-05	0.981678	logistic	39519	74	39445	0.0541608	0.000341608	0		Cardiac rhythm regulators causing adverse effects in therapeutic use	injuries & poisonings
rs118204057	972.6	X8.19811733.G.A_A		-10.3336	452.42	3.25226e-05	0.981777	logistic	39539	94	39445	0.0541471	0.000341435	0		Antihypertensive agents causing adverse effects	injuries & poisonings
rs118204057	974	X8.19811733.G.A_A		-10.1315	268.911	3.98068e-05	0.969946	logistic	39624	179	39445	0.0540891	0.000340703	0		Poisoning by water, mineral, and uric acid metabolism drugs	injuries & poisonings
rs118204057	975	X8.19811733.G.A_A		-10.2524	444.319	3.5271e-05	0.981591	logistic	39523	78	39445	0.0541581	0.000341573	0		Poisoning by agents primarily acting on the smooth and skeletal muscles and respiratory system	injuries & poisonings
rs118204057	977	X8.19811733.G.A_A		-10.1434	275.597	3.93347e-05	0.97064	logistic	39646	201	39445	0.0540741	0.000340514	0		Personal history of allergy to medicinal agents	injuries & poisonings
rs118204057	979	X8.19811733.G.A_A		0.242973	0.499035	1.27503	0.626339	logistic	45380	5935	39445	0.0598925	0.000352578	0		Adverse drug events and drug allergies	injuries & poisonings
rs118204057	980	X8.19811733.G.A_A		-0.0409591	1.01503	0.959868	0.967812	logistic	55943	1577	54366	0.0640473	0.000339631	0		Encounter for long-term (current) use of antibiotics	infectious diseases
rs118204057	981	X8.19811733.G.A_A		-9.58872	374.074	6.84972e-05	0.97955	logistic	56650	60	56590	0.0653188	0.000344219	0		Toxic effect of (non-ethyl) alcohol and petroleum and other solvents	injuries & poisonings
rs118204057	989	X8.19811733.G.A_A		2.54065	1.02716	12.6879	0.0133805	logistic	56706	116	56590	0.0669573	0.000352696	0		Toxic effect of other substances, chiefly nonmedicinal as to source	injuries & poisonings
rs118204057	990	X8.19811733.G.A_A		0.255922	0.734051	1.29165	0.727357	logistic	50663	2161	48502	0.0602249	0.000335551	0		Effects radiation NOS	injuries & poisonings
rs118204057	994	X8.19811733.G.A_A							50942					0	[Error: non-varying phenotype or genotype]	Sepsis and SIRS	injuries & poisonings
rs118204057	994.1	X8.19811733.G.A_A		0.929087	0.607073	2.5322	0.125909	logistic	52693	1751	50942	0.0625229	0.000341601	0		Systemic inflammatory response syndrome (SIRS)	injuries & poisonings
rs118204057	994.2	X8.19811733.G.A_A		0.383058	0.483522	1.46676	0.42823	logistic	55940	4998	50942	0.0640491	0.00033965	0		Sepsis	injuries & poisonings
rs118204057	994.21	X8.19811733.G.A_A		-0.413792	1.01848	0.661138	0.684534	logistic	53036	2094	50942	0.0588638	0.000320537	0		Septic shock	injuries & poisonings
rs138326449	8	X11.116701354.G.A_G		-0.130873	0.505584	0.87733	0.795748	logistic	53813	597	53216	0.524443	0.996934	0		Intestinal infection	infectious diseases
rs138326449	8.5	X11.116701354.G.A_G		12.9193	352.762	408123	0.970785	logistic	53414	198	53216	0.520705	0.996948	0		Bacterial enteritis	infectious diseases
rs138326449	8.52	X11.116701354.G.A_G		0.189913	0.451882	1.20914	0.674288	logistic	54216	1000	53216	0.524126	0.996947	0		Intestinal infection due to C. difficile	infectious diseases
rs138326449	8.6	X11.116701354.G.A_G		0.319108	0.582641	1.3759	0.583903	logistic	53904	688	53216	0.522726	0.996948	0		Viral Enteritis	infectious diseases
rs138326449	10	X11.116701354.G.A_G		0.327255	1.00461	1.38715	0.74461	logistic	43599	234	43365	0.469252	0.997007	0		Tuberculosis	infectious diseases
rs138326449	31	X11.116701354.G.A_G		-0.191898	1.00629	0.825391	0.848763	logistic	43509	144	43365	0.46968	0.997001	0		Diseases due to other mycobacteria	infectious diseases
rs138326449	38	X11.116701354.G.A_G		0.0271914	0.203696	1.02756	0.893806	logistic	48125	4760	43365	0.488234	0.997018	0		Septicemia	infectious diseases
rs138326449	38.1	X11.116701354.G.A_G		0.128705	0.384723	1.13735	0.737974	logistic	44716	1351	43365	0.473404	0.997014	0		Gram negative septicemia	infectious diseases
rs138326449	38.2	X11.116701354.G.A_G		-0.298966	0.361072	0.741584	0.407673	logistic	44366	1001	43365	0.476596	0.99698	0		Gram positive septicemia	infectious diseases
rs138326449	38.3	X11.116701354.G.A_G		-0.11673	0.252146	0.889826	0.643405	logistic	45935	2570	43365	0.483125	0.996985	0		Bacteremia	infectious diseases
rs138326449	41	X11.116701354.G.A_G		0.452872	0.258587	1.57282	0.0798886	logistic	47579	4214	43365	0.474247	0.9971	0		Bacterial infection NOS	infectious diseases
rs138326449	41.1	X11.116701354.G.A_G		0.331267	0.505285	1.39273	0.51208	logistic	44281	916	43365	0.470756	0.997019	0		Staphylococcus infections	infectious diseases
rs138326449	41.11	X11.116701354.G.A_G		0.59294	0.505047	1.8093	0.240383	logistic	44565	1200	43365	0.469433	0.997038	0		Methicillin sensitive Staphylococcus aureus	infectious diseases
rs138326449	41.12	X11.116701354.G.A_G		-0.217686	0.341078	0.804378	0.523325	logistic	44552	1187	43365	0.477274	0.996981	0		Methicillin resistant Staphylococcus aureus	infectious diseases
rs138326449	41.2	X11.116701354.G.A_G		0.290621	0.384209	1.33726	0.449401	logistic	44956	1591	43365	0.472292	0.99703	0		Streptococcus infection	infectious diseases
rs138326449	41.21	X11.116701354.G.A_G		-0.581656	0.584969	0.558972	0.32006	logistic	43640	275	43365	0.472211	0.996987	0		Rheumatic fever / chorea	infectious diseases
rs138326449	41.4	X11.116701354.G.A_G		0.624393	0.452818	1.86711	0.167924	logistic	45002	1637	43365	0.468975	0.997056	0		E. coli	infectious diseases
rs138326449	41.8	X11.116701354.G.A_G		0.461013	1.00428	1.58568	0.6462	logistic	43641	276	43365	0.469053	0.99701	0		H. pylori	infectious diseases
rs138326449	41.9	X11.116701354.G.A_G		0.949743	0.710889	2.58505	0.181551	logistic	44226	861	43365	0.467879	0.997038	0		Infection with drug-resistant microorganisms	infectious diseases
rs138326449	53	X11.116701354.G.A_G		0.26672	0.455843	1.30567	0.558471	logistic	44888	1209	43679	0.475704	0.997004	0		Herpes zoster	infectious diseases
rs138326449	53.1	X11.116701354.G.A_G		0.363911	1.00627	1.43895	0.717618	logistic	43962	283	43679	0.473823	0.996986	0		Herpes zoster with nervous system complications	infectious diseases
rs138326449	54	X11.116701354.G.A_G		-0.193836	0.344026	0.823793	0.573138	logistic	44919	1240	43679	0.481727	0.996961	0		Herpes simplex	infectious diseases
rs138326449	70	X11.116701354.G.A_G		12.7879	392.915	357862	0.974036	logistic	43820	141	43679	0.472928	0.996988	0		Viral hepatitis	infectious diseases
rs138326449	70.2	X11.116701354.G.A_G		-0.466773	0.585662	0.627023	0.425451	logistic	44011	332	43679	0.476717	0.996967	0		Viral hepatitis B	infectious diseases
rs138326449	70.3	X11.116701354.G.A_G		0.319862	0.415235	1.37694	0.441112	logistic	45075	1396	43679	0.476381	0.997005	0		Viral hepatitis C	infectious diseases
rs138326449	70.4	X11.116701354.G.A_G		1.15256	0.999997	3.16628	0.249091	logistic	44212	533	43679	0.472644	0.997003	0		Chronic hepatitis	infectious diseases
rs138326449	70.9	X11.116701354.G.A_G		0.400064	0.583117	1.49192	0.492664	logistic	44431	752	43679	0.474735	0.996995	0		Hepatitis NOS	infectious diseases
rs138326449	71	X11.116701354.G.A_G		-0.374798	0.590069	0.687428	0.525313	logistic	44035	356	43679	0.476603	0.996968	0		Human immunodeficiency virus [HIV] disease	infectious diseases
rs138326449	71.1	X11.116701354.G.A_G		0.0372518	0.512673	1.03795	0.942075	logistic	44366	687	43679	0.476596	0.99698	0		HIV infection, symptomatic	infectious diseases
rs138326449	78	X11.116701354.G.A_G		-0.164345	0.272215	0.848449	0.546022	logistic	45823	2144	43679	0.486674	0.996956	0		Viral warts & HPV	infectious diseases
rs138326449	79	X11.116701354.G.A_G		-0.302135	0.243648	0.739238	0.214958	logistic	46026	2347	43679	0.491769	0.996926	0		Viral infection	infectious diseases
rs138326449	79.2	X11.116701354.G.A_G		13.2027	369.656	541835	0.971509	logistic	43891	212	43679	0.472591	0.996993	0		Infectious mononucleosis	infectious diseases
rs138326449	79.9	X11.116701354.G.A_G		0.250419	0.509756	1.28456	0.623248	logistic	44517	838	43679	0.475886	0.99699	0		Viremia, NOS	infectious diseases
rs138326449	80	X11.116701354.G.A_G		0.194264	0.295006	1.21442	0.510211	logistic	55198	2433	52765	0.517485	0.99702	0		Postoperative infection	infectious diseases
rs138326449	81	X11.116701354.G.A_G		-0.133129	0.257364	0.875352	0.604961	logistic	55103	2338	52765	0.523191	0.996978	0		Infection/inflammation of internal prosthetic device; implant; and graft	infectious diseases
rs138326449	81.12	X11.116701354.G.A_G		-1.05868	1.01083	0.346912	0.294945	logistic	52825	60	52765	0.512245	0.99699	0		Chronic graft-versus-host disease	infectious diseases
rs138326449	90	X11.116701354.G.A_G		12.5547	206.086	283418	0.951423	logistic	56859	395	56464	0.526738	0.997001	0		Sexually transmitted infections (not HIV or hepatitis)	infectious diseases
rs138326449	90.2	X11.116701354.G.A_G		12.2125	324.799	201289	0.970007	logistic	56571	107	56464	0.527869	0.996986	0		Gonococcal infections	infectious diseases
rs138326449	110.1	X11.116701354.G.A_G		12.6436	366.892	309776	0.972509	logistic	47709	139	47570	0.497446	0.99694	0		Dermatophytosis	infectious diseases
rs138326449	110.11	X11.116701354.G.A_G		0.00722625	0.291335	1.00725	0.980211	logistic	49937	2367	47570	0.506354	0.996946	0		Dermatophytosis of nail	infectious diseases
rs138326449	110.12	X11.116701354.G.A_G		-0.817555	0.390334	0.44151	0.0362155	logistic	48138	568	47570	0.505719	0.996894	0		Althete's foot	infectious diseases
rs138326449	110.13	X11.116701354.G.A_G		-0.0123454	0.584504	0.987731	0.983149	logistic	48083	513	47570	0.500153	0.996932	0		Dermatophytosis of the body	infectious diseases
rs138326449	110.2	X11.116701354.G.A_G		12.2812	223.951	215595	0.956267	logistic	47835	265	47570	0.496879	0.996948	0		Dermatomycoses	infectious diseases
rs138326449	112	X11.116701354.G.A_G		0.466045	0.284777	1.59368	0.101729	logistic	50923	3353	47570	0.502115	0.997005	0		Candidiasis	infectious diseases
rs138326449	112.3	X11.116701354.G.A_G		-0.137883	0.416294	0.871201	0.740483	logistic	48459	889	47570	0.502829	0.996925	0		Candidiasis of skin and nails	infectious diseases
rs138326449	117	X11.116701354.G.A_G		0.402873	0.711105	1.49612	0.571024	logistic	48060	490	47570	0.498797	0.996941	0		Mycoses	infectious diseases
rs138326449	117.1	X11.116701354.G.A_G		0.452132	1.00428	1.57166	0.652562	logistic	47832	262	47570	0.498358	0.996937	0		Histoplasmosis	infectious diseases
rs138326449	117.4	X11.116701354.G.A_G		12.8183	376.509	368920	0.972841	logistic	47727	157	47570	0.497365	0.996941	0		Aspergillosis	infectious diseases
rs138326449	130	X11.116701354.G.A_G		0.243467	1.0063	1.27566	0.808825	logistic	52740	203	52537	0.524872	0.9969	0		Spirochetal infection	infectious diseases
rs138326449	131	X11.116701354.G.A_G		12.1363	340.233	186514	0.971545	logistic	52629	92	52537	0.523984	0.996903	0		Protozoan infection	infectious diseases
rs138326449	132	X11.116701354.G.A_G		0.0602395	1.00545	1.06209	0.952225	logistic	52712	175	52537	0.52499	0.996898	0		Infestation (lice, mites)	infectious diseases
rs138326449	133	X11.116701354.G.A_G		12.6737	577.423	319229	0.982489	logistic	52596	59	52537	0.524123	0.996901	0		Arthropod-borne diseases	infectious diseases
rs138326449	134.1	X11.116701354.G.A_G		12.4265	357.318	249317	0.972257	logistic	52651	114	52537	0.523892	0.996904	0		Intestinal helminthiases	infectious diseases
rs138326449	136	X11.116701354.G.A_G		0.385615	0.414167	1.47052	0.351822	logistic	53956	1419	52537	0.526531	0.996923	0		Other infectious and parasitic diseases	infectious diseases
rs138326449	145	X11.116701354.G.A_G		13.1507	209.863	514392	0.950034	logistic	55273	720	54553	0.525157	0.99697	0		Cancer of mouth	neoplasms
rs138326449	145.2	X11.116701354.G.A_G		1.18148	1.00353	3.2592	0.239065	logistic	55094	541	54553	0.527201	0.996951	0		Cancer of tongue	neoplasms
rs138326449	145.3	X11.116701354.G.A_G		0.156075	1.00525	1.16891	0.876617	logistic	54755	202	54553	0.528577	0.996932	0		Cancer of major salivary glands	neoplasms
rs138326449	145.4	X11.116701354.G.A_G		12.3997	342.244	242740	0.971098	logistic	54686	133	54553	0.527533	0.996937	0		Cancer of the gums	neoplasms
rs138326449	145.5	X11.116701354.G.A_G		12.7042	350.041	329121	0.971048	logistic	54714	161	54553	0.527419	0.996939	0		Cancer of the mouth floor	neoplasms
rs138326449	149	X11.116701354.G.A_G		-0.265593	0.713791	0.766751	0.709828	logistic	54814	261	54553	0.529659	0.996926	0		Cancer of larynx, pharynx, nasal cavities	neoplasms
rs138326449	149.1	X11.116701354.G.A_G		0.537771	0.71221	1.71219	0.450204	logistic	55128	575	54553	0.528384	0.996943	0		Cancer of oropharynx	neoplasms
rs138326449	149.2	X11.116701354.G.A_G		-0.0404196	1.0055	0.960386	0.967935	logistic	54714	161	54553	0.528744	0.996929	0		Cancer of nasopharynx	neoplasms
rs138326449	149.3	X11.116701354.G.A_G		-0.379423	1.00702	0.684256	0.706338	logistic	54667	114	54553	0.528935	0.996927	0		Cancer of hypopharynx	neoplasms
rs138326449	149.4	X11.116701354.G.A_G		-0.0756624	0.584324	0.927129	0.896972	logistic	55018	465	54553	0.530148	0.996928	0		Cancer of larynx	neoplasms
rs138326449	149.5	X11.116701354.G.A_G		12.9308	208.613	412836	0.950575	logistic	55142	589	54553	0.525685	0.996962	0		Hx of malignant neoplasm of oral cavity and pharynx	neoplasms
rs138326449	149.9	X11.116701354.G.A_G		0.211164	1.00466	1.23511	0.833524	logistic	54765	212	54553	0.528536	0.996932	0		Cancer of of nasal cavities	neoplasms
rs138326449	150	X11.116701354.G.A_G		-0.338806	0.510797	0.71262	0.507145	logistic	48458	525	47933	0.483822	0.997059	0		Cancer of esophagus	neoplasms
rs138326449	151	X11.116701354.G.A_G		-0.0945414	0.508915	0.90979	0.852625	logistic	48592	659	47933	0.48324	0.997067	0		Cancer of stomach	neoplasms
rs138326449	153	X11.116701354.G.A_G		12.2404	404.126	206982	0.975837	logistic	43975	81	43894	0.448414	0.997169	0		Colorectal cancer	neoplasms
rs138326449	153.2	X11.116701354.G.A_G		-0.604375	0.241764	0.546416	0.0124243	logistic	45828	1934	43894	0.469855	0.997076	0		Colon cancer	neoplasms
rs138326449	153.3	X11.116701354.G.A_G		-0.373477	0.311058	0.688337	0.229879	logistic	45231	1337	43894	0.460137	0.997126	0		Malignant neoplasm of rectum, rectosigmoid junction, and anus	neoplasms
rs138326449	155	X11.116701354.G.A_G		0.788205	1.00414	2.19944	0.432478	logistic	48329	396	47933	0.479942	0.997082	0		Cancer of liver and intrahepatic bile duct	neoplasms
rs138326449	155.1	X11.116701354.G.A_G		0.561669	0.711811	1.7536	0.43007	logistic	48558	625	47933	0.480432	0.997086	0		Malignant neoplasm of liver, primary	neoplasms
rs138326449	157	X11.116701354.G.A_G		-0.845255	0.3132	0.429448	0.00695964	logistic	48770	837	47933	0.492733	0.997006	0		Pancreatic cancer	neoplasms
rs138326449	158	X11.116701354.G.A_G		-0.233405	0.415005	0.791833	0.573834	logistic	48782	849	47933	0.485361	0.997058	0		Neoplasm of unspecified nature of digestive system	neoplasms
rs138326449	159	X11.116701354.G.A_G		-0.304642	0.454105	0.737387	0.502308	logistic	48595	662	47933	0.484701	0.997057	0		Malignant neoplasm of other and ill-defined sites within the digestive organs and peritoneum	neoplasms
rs138326449	159.2	X11.116701354.G.A_G		-0.283007	0.583945	0.753515	0.627927	logistic	48325	392	47933	0.482924	0.997062	0		Malignant neoplasm of small intestine, including duodenum	neoplasms
rs138326449	159.3	X11.116701354.G.A_G		-0.329389	0.714228	0.719363	0.644668	logistic	48192	259	47933	0.482023	0.997064	0		Malignant neoplasm of gallbladder and extrahepatic bile ducts	neoplasms
rs138326449	159.4	X11.116701354.G.A_G		-0.535718	0.584784	0.585249	0.359617	logistic	48236	303	47933	0.483312	0.997056	0		Malignant neoplasm of retroperitoneum and peritoneum	neoplasms
rs138326449	164	X11.116701354.G.A_G		-0.159959	0.712754	0.852179	0.822427	logistic	53781	285	53496	0.525916	0.996923	0		Cancer of intrathoracic organs	neoplasms
rs138326449	165	X11.116701354.G.A_G		-0.0414014	0.506166	0.959444	0.934811	logistic	54145	649	53496	0.527088	0.996925	0		Cancer within the respiratory system	neoplasms
rs138326449	165.1	X11.116701354.G.A_G		0.450244	0.297787	1.56869	0.130542	logistic	56617	3121	53496	0.527688	0.996989	0		Cancer of bronchus; lung	neoplasms
rs138326449	170.1	X11.116701354.G.A_G		-0.539971	0.384693	0.582765	0.160425	logistic	56545	699	55846	0.527971	0.996985	0		Bone cancer	neoplasms
rs138326449	170.2	X11.116701354.G.A_G		0.298493	0.504774	1.34783	0.554293	logistic	56759	913	55846	0.523215	0.997022	0		Cancer of connective tissue	neoplasms
rs138326449	172.1	X11.116701354.G.A_G		-0.189969	0.239979	0.826985	0.42859	logistic	49624	3276	46348	0.496265	0.997007	0		Melanomas of skin, dx or hx	neoplasms
rs138326449	172.11	X11.116701354.G.A_G		-0.483192	0.277423	0.616812	0.0815589	logistic	47889	1541	46348	0.49517	0.996962	0		Melanomas of skin	neoplasms
rs138326449	172.2	X11.116701354.G.A_G		-0.457012	0.216575	0.633173	0.034843	logistic	49625	3277	46348	0.504866	0.996947	0		Other non-epithelial cancer of skin	neoplasms
rs138326449	172.21	X11.116701354.G.A_G		-0.025467	0.350749	0.974855	0.942118	logistic	48066	1718	46348	0.487018	0.997025	0		Basal cell carcinoma	neoplasms
rs138326449	172.22	X11.116701354.G.A_G		-0.046017	0.392949	0.955026	0.906776	logistic	47706	1358	46348	0.485646	0.997023	0		Squamous cell carcinoma	neoplasms
rs138326449	172.3	X11.116701354.G.A_G		0.545703	0.71687	1.72582	0.44652	logistic	47098	750	46348	0.480882	0.997038	0		Carcinoma in situ of skin	neoplasms
rs138326449	173	X11.116701354.G.A_G		-0.240323	0.195032	0.786374	0.217867	logistic	51303	4955	46348	0.507536	0.996979	0		Neoplasm of uncertain behavior of skin	neoplasms
rs138326449	174	X11.116701354.G.A_G		-0.390786	0.295784	0.676525	0.186439	logistic	49804	1551	48253	0.504085	0.996958	0		Breast cancer	neoplasms
rs138326449	174.1	X11.116701354.G.A_G		-1.11552	0.33389	0.327745	0.000834845	logistic	48832	579	48253	0.504057	0.996928	0		Breast cancer [female]	neoplasms
rs138326449	174.11	X11.116701354.G.A_G		-0.432408	0.216022	0.648945	0.0453187	logistic	51279	3026	48253	0.516002	0.996919	0		Malignant neoplasm of female breast	neoplasms
rs138326449	174.2	X11.116701354.G.A_G		-0.938012	0.458104	0.391405	0.0405996	logistic	48595	342	48253	0.497872	0.996965	0		Breast cancer [male]	neoplasms
rs138326449	174.3	X11.116701354.G.A_G		-0.539482	0.719618	0.58305	0.453448	logistic	48452	199	48253	0.494132	0.996987	0		Neoplasm of uncertain behavior of breast	neoplasms
rs138326449	175	X11.116701354.G.A_G		-0.869716	0.294505	0.419071	0.00314558	logistic	46666	980	45686	0.490325	0.996957	0		Acquired absence of breast	neoplasms
rs138326449	180.1	X11.116701354.G.A_G		-0.419904	0.586679	0.65711	0.474157	logistic	47511	340	47171	0.486513	0.997011	0		Cervical cancer	neoplasms
rs138326449	180.3	X11.116701354.G.A_G		-0.63237	0.352587	0.531331	0.0728903	logistic	47969	798	47171	0.493343	0.996977	0		Cervical intraepithelial neoplasia [CIN] [Cervical dysplasia]	neoplasms
rs138326449	182	X11.116701354.G.A_G		0.271694	0.585429	1.31219	0.64258	logistic	49170	707	48463	0.49099	0.997031	0		Malignant neoplasm of uterus	neoplasms
rs138326449	184	X11.116701354.G.A_G		-0.726951	0.587133	0.483381	0.215665	logistic	49532	255	49277	0.496663	0.997002	0		Cancer of other female genital organs	neoplasms
rs138326449	184.1	X11.116701354.G.A_G		0.633039	1.00476	1.88333	0.528666	logistic	49595	318	49277	0.493504	0.997026	0		Malignant neoplasm of ovary and other uterine adnexa	neoplasms
rs138326449	184.11	X11.116701354.G.A_G		0.0297734	0.58632	1.03022	0.959501	logistic	49822	545	49277	0.495411	0.997019	0		Malignant neoplasm of ovary	neoplasms
rs138326449	184.2	X11.116701354.G.A_G		-0.69332	0.587171	0.499914	0.23769	logistic	49545	268	49277	0.496607	0.997003	0		Cancer of other female genital organs (excluding uterus and ovary)	neoplasms
rs138326449	185	X11.116701354.G.A_G		0.198362	0.369986	1.2194	0.591866	logistic	51553	2161	49392	0.502275	0.997022	0		Cancer of prostate	neoplasms
rs138326449	187.1	X11.116701354.G.A_G		12.5489	535.489	281773	0.981304	logistic	54644	66	54578	0.522383	0.996971	0		Malignant neoplasm of unspecified male genital organ	neoplasms
rs138326449	187.2	X11.116701354.G.A_G		-0.670768	0.716357	0.511316	0.349088	logistic	54749	171	54578	0.524621	0.996959	0		Malignant neoplasm of testis	neoplasms
rs138326449	189	X11.116701354.G.A_G		12.4215	554.399	248069	0.982125	logistic	54803	56	54747	0.51773	0.997007	0		Cancer of urinary organs (incl. kidney and bladder)	neoplasms
rs138326449	189.1	X11.116701354.G.A_G		-0.209887	0.506832	0.810676	0.678789	logistic	55316	569	54747	0.521009	0.996999	0		Cancer of kidney and renal pelvis	neoplasms
rs138326449	189.11	X11.116701354.G.A_G		-0.0660601	0.385277	0.936075	0.863861	logistic	55889	1142	54747	0.522698	0.997003	0		Malignant neoplasm of kidney, except pelvis	neoplasms
rs138326449	189.12	X11.116701354.G.A_G		0.499792	1.00488	1.64838	0.618933	logistic	55037	290	54747	0.518129	0.997011	0		Malignant neoplasm of renal pelvis	neoplasms
rs138326449	189.2	X11.116701354.G.A_G		0.0553573	1.00737	1.05692	0.956176	logistic	54945	198	54747	0.518498	0.997006	0		Cancer of bladder	neoplasms
rs138326449	189.21	X11.116701354.G.A_G		-0.233276	0.38932	0.791935	0.549047	logistic	55783	1036	54747	0.523119	0.996997	0		Malignant neoplasm of bladder	neoplasms
rs138326449	189.4	X11.116701354.G.A_G		-0.0215973	0.583711	0.978634	0.970485	logistic	55271	524	54747	0.519859	0.997006	0		Malignant neoplasm of other urinary organs	neoplasms
rs138326449	190	X11.116701354.G.A_G		-0.72705	0.583953	0.483333	0.213114	logistic	54724	251	54473	0.519387	0.996994	0		Cancer of eye	neoplasms
rs138326449	191	X11.116701354.G.A_G		0.619737	0.71042	1.85844	0.383016	logistic	55088	615	54473	0.516588	0.997023	0		Manlignant and unknown neoplasms of brain and nervous system	neoplasms
rs138326449	191.1	X11.116701354.G.A_G		12.1921	217.714	197215	0.955342	logistic	54722	249	54473	0.515373	0.997021	0		Cancer of brain and nervous system	neoplasms
rs138326449	191.11	X11.116701354.G.A_G		0.0445276	0.452578	1.04553	0.921625	logistic	55338	865	54473	0.519592	0.997009	0		Cancer of brain	neoplasms
rs138326449	193	X11.116701354.G.A_G		0.154103	0.504816	1.16661	0.760164	logistic	54765	801	53964	0.508457	0.997069	0		Thyroid cancer	neoplasms
rs138326449	194	X11.116701354.G.A_G		1.03656	1.00286	2.8195	0.301324	logistic	54455	491	53964	0.505619	0.99708	0		Cancer of other endocrine glands	neoplasms
rs138326449	195	X11.116701354.G.A_G		-0.272948	0.231161	0.761132	0.237695	logistic	44221	2747	41474	0.481938	0.996936	0		Cancer, suspected or other	neoplasms
rs138326449	195.1	X11.116701354.G.A_G		0.0481105	0.261876	1.04929	0.854237	logistic	44352	2878	41474	0.473548	0.997001	0		Malignant neoplasm, other	neoplasms
rs138326449	195.3	X11.116701354.G.A_G		0.546664	0.456726	1.72748	0.231338	logistic	42965	1491	41474	0.462726	0.997032	0		Malignant neoplasm of head, face, and neck	neoplasms
rs138326449	196	X11.116701354.G.A_G		0.786635	0.712015	2.19599	0.269246	logistic	42239	765	41474	0.461385	0.997017	0		Radiotherapy	neoplasms
rs138326449	197	X11.116701354.G.A_G		-0.0202481	0.183144	0.979956	0.911967	logistic	47419	5945	41474	0.489896	0.996984	0		Chemotherapy	neoplasms
rs138326449	198	X11.116701354.G.A_G		-0.152634	0.224414	0.858444	0.496413	logistic	44885	3411	41474	0.481887	0.996959	0		Secondary malignant neoplasm	neoplasms
rs138326449	198.1	X11.116701354.G.A_G		-0.276572	0.189105	0.758379	0.143597	logistic	45944	4470	41474	0.493652	0.996909	0		Secondary malignancy of lymph nodes	neoplasms
rs138326449	198.2	X11.116701354.G.A_G		-0.209271	0.235281	0.811176	0.373762	logistic	44439	2965	41474	0.480903	0.996951	0		Secondary malignancy of respiratory organs	neoplasms
rs138326449	198.3	X11.116701354.G.A_G		-0.406781	0.281147	0.66579	0.147935	logistic	43067	1593	41474	0.47654	0.996935	0		Secondary malignant neoplasm of digestive systems	neoplasms
rs138326449	198.4	X11.116701354.G.A_G		-0.224368	0.258486	0.799021	0.38539	logistic	43802	2328	41474	0.477712	0.996952	0		Secondary malignant neoplasm of liver	neoplasms
rs138326449	198.5	X11.116701354.G.A_G		-0.624926	0.281636	0.535301	0.0264923	logistic	42756	1282	41474	0.478056	0.996913	0		Secondary malignancy of brain/spine	neoplasms
rs138326449	198.6	X11.116701354.G.A_G		-0.322699	0.257503	0.724192	0.210139	logistic	43660	2186	41474	0.478392	0.996942	0		Secondary malignancy of bone	neoplasms
rs138326449	198.7	X11.116701354.G.A_G		-0.585909	0.419291	0.5566	0.1623	logistic	42050	576	41474	0.468758	0.996956	0		Secondary malignant neoplasm of skin	neoplasms
rs138326449	199	X11.116701354.G.A_G		-0.0468264	0.208431	0.954253	0.822243	logistic	45847	4373	41474	0.48201	0.99699	0		Neoplasm of uncertain behavior	neoplasms
rs138326449	199.4	X11.116701354.G.A_G		12.3325	400.33	226958	0.975424	logistic	41556	82	41474	0.46147	0.996992	0		Neurofibromatosis	neoplasms
rs138326449	200	X11.116701354.G.A_G		-0.0818775	0.360123	0.921385	0.820144	logistic	54545	1302	53243	0.521449	0.996975	0		Myeloproliferative disease	neoplasms
rs138326449	200.1	X11.116701354.G.A_G		-0.627131	0.58494	0.534122	0.283662	logistic	45451	277	45174	0.495964	0.996876	0		Polycythemia vera	neoplasms
rs138326449	201	X11.116701354.G.A_G		0.0431762	1.00466	1.04412	0.965721	logistic	53423	180	53243	0.516602	0.996977	0		Hodgkin's disease	neoplasms
rs138326449	202	X11.116701354.G.A_G		0.509619	1.0036	1.66466	0.6116	logistic	53530	287	53243	0.516161	0.996983	0		Cancer of other lymphoid, histiocytic tissue	neoplasms
rs138326449	202.2	X11.116701354.G.A_G		0.22445	0.582049	1.25163	0.699777	logistic	53906	663	53243	0.51733	0.996985	0		Non-Hodgkins lymphoma	neoplasms
rs138326449	202.21	X11.116701354.G.A_G		-0.236238	1.00631	0.789593	0.814397	logistic	53388	145	53243	0.516746	0.996975	0		Nodular lymphoma	neoplasms
rs138326449	202.22	X11.116701354.G.A_G		12.6679	352.004	317392	0.971292	logistic	53417	174	53243	0.515267	0.996986	0		Reticulosarcoma	neoplasms
rs138326449	202.23	X11.116701354.G.A_G		12.1861	352	196053	0.972383	logistic	53347	104	53243	0.515555	0.996982	0		Lymphosarcoma	neoplasms
rs138326449	202.24	X11.116701354.G.A_G		12.2062	354.119	200034	0.972503	logistic	53348	105	53243	0.515551	0.996982	0		Large cell lymphoma	neoplasms
rs138326449	204	X11.116701354.G.A_G		0.130956	0.711574	1.13992	0.853985	logistic	53635	392	53243	0.517086	0.99698	0		Leukemia	neoplasms
rs138326449	204.1	X11.116701354.G.A_G		12.4287	353.923	249863	0.971987	logistic	53376	133	53243	0.515436	0.996984	0		Lymphoid leukemia	neoplasms
rs138326449	204.11	X11.116701354.G.A_G		-0.340416	0.712743	0.711474	0.632925	logistic	53479	236	53243	0.517728	0.996971	0		Lymphoid leukemia, acute	neoplasms
rs138326449	204.12	X11.116701354.G.A_G		-0.306592	0.713327	0.735951	0.667337	logistic	53514	271	53243	0.517584	0.996973	0		Lymphoid leukemia, chronic	neoplasms
rs138326449	204.2	X11.116701354.G.A_G		0.483848	1.00378	1.62231	0.629786	logistic	53511	268	53243	0.516239	0.996982	0		Myeloid leukemia	neoplasms
rs138326449	204.21	X11.116701354.G.A_G		0.100856	0.505505	1.10612	0.841859	logistic	53985	742	53243	0.518357	0.996981	0		Myeloid leukemia, acute	neoplasms
rs138326449	204.22	X11.116701354.G.A_G		0.0368544	0.711809	1.03754	0.958707	logistic	53590	347	53243	0.517271	0.996977	0		Myeloid leukemia, chronic	neoplasms
rs138326449	204.3	X11.116701354.G.A_G		-0.271147	1.00618	0.762504	0.787559	logistic	53371	128	53243	0.516816	0.996974	0		Monocytic leukemia	neoplasms
rs138326449	204.4	X11.116701354.G.A_G		-0.736818	0.507602	0.478635	0.146623	logistic	53591	348	53243	0.519974	0.996958	0		Multiple myeloma	neoplasms
rs138326449	208	X11.116701354.G.A_G		-0.229911	0.162664	0.794604	0.157535	logistic	54572	8125	46447	0.505153	0.997086	0		Benign neoplasm of colon	neoplasms
rs138326449	209	X11.116701354.G.A_G		0.41092	1.00358	1.5082	0.682207	logistic	57575	253	57322	0.53042	0.996995	0		Neuroendocrine tumors	neoplasms
rs138326449	210	X11.116701354.G.A_G		0.144287	0.711973	1.15522	0.839402	logistic	54958	405	54553	0.529073	0.996934	0		Benign neoplasm of lip, oral cavity, and pharynx	neoplasms
rs138326449	211	X11.116701354.G.A_G		-0.381822	0.297015	0.682617	0.198607	logistic	51664	1493	50171	0.49335	0.997087	0		Benign neoplasm of other parts of digestive system	neoplasms
rs138326449	212	X11.116701354.G.A_G		-1.002	0.454655	0.367146	0.0275341	logistic	57379	325	57054	0.529893	0.996994	0		Benign neoplasm of respiratory and intrathoracic organs	neoplasms
rs138326449	213	X11.116701354.G.A_G		0.688638	1.0047	1.991	0.493081	logistic	40945	363	40582	0.436318	0.997155	0		Benign neoplasm of bone and articular cartilage	neoplasms
rs138326449	214	X11.116701354.G.A_G		-0.0481014	0.583504	0.953037	0.934301	logistic	55940	523	55417	0.523814	0.996997	0		Lipoma	neoplasms
rs138326449	214.1	X11.116701354.G.A_G		0.488104	0.712162	1.62922	0.493102	logistic	56017	600	55417	0.522192	0.99701	0		Lipoma of skin and subcutaneous tissue	neoplasms
rs138326449	215	X11.116701354.G.A_G		-0.41109	0.506884	0.662927	0.417358	logistic	55881	464	55417	0.525364	0.996985	0		Other benign neoplasm of connective and other soft tissue	neoplasms
rs138326449	216	X11.116701354.G.A_G		0.0093661	0.203347	1.00941	0.963263	logistic	54667	5199	49468	0.510201	0.997055	0		Benign neoplasm of skin	neoplasms
rs138326449	216.1	X11.116701354.G.A_G							49468					0	[Error: non-varying phenotype or genotype]	Screening for malignant neoplasms of the skin	neoplasms
rs138326449	217	X11.116701354.G.A_G		12.1205	357.904	183595	0.972985	logistic	49563	95	49468	0.490747	0.997044	0		Vascular hamartomas and non-neoplastic nevi	neoplasms
rs138326449	217.1	X11.116701354.G.A_G		0.928617	1.00571	2.53101	0.355829	logistic	49935	467	49468	0.490601	0.997056	0		Nevus, non-neoplastic	neoplasms
rs138326449	218.1	X11.116701354.G.A_G		-0.416252	0.317777	0.659514	0.190233	logistic	50769	1193	49576	0.51122	0.996937	0		Uterine leiomyoma	neoplasms
rs138326449	218.2	X11.116701354.G.A_G		11.9539	343.995	155426	0.972279	logistic	49657	81	49576	0.500434	0.996979	0		Other benign neoplasm of uterus	neoplasms
rs138326449	220	X11.116701354.G.A_G		-0.594765	0.510796	0.551692	0.244266	logistic	46937	367	46570	0.490584	0.996964	0		Benign neoplasm of ovary	neoplasms
rs138326449	221	X11.116701354.G.A_G		-0.242919	1.00913	0.784335	0.80977	logistic	46442	130	46312	0.485343	0.996985	0		Benign neoplasm of other female genital organs	neoplasms
rs138326449	223	X11.116701354.G.A_G		-0.279894	1.00728	0.755864	0.781112	logistic	40722	140	40582	0.43739	0.997139	0		Benign neoplasm of kidney and other urinary organs	neoplasms
rs138326449	224	X11.116701354.G.A_G		-0.428179	1.00728	0.651694	0.670775	logistic	54585	112	54473	0.517267	0.997005	0		Benign neoplasm of eye	neoplasms
rs138326449	224.1	X11.116701354.G.A_G		-0.298191	0.713897	0.74216	0.67617	logistic	54745	272	54473	0.517964	0.997004	0		Benign neoplasm of eye, uveal	neoplasms
rs138326449	225.1	X11.116701354.G.A_G		1.22341	1.00256	3.39875	0.222358	logistic	55055	582	54473	0.515381	0.99703	0		Benign neoplasm of brain, cranial nerves, meninges	neoplasms
rs138326449	225.2	X11.116701354.G.A_G		12.7817	590.754	355666	0.982738	logistic	54535	62	54473	0.516125	0.997011	0		Benign neoplasm of spinal cord, meninges	neoplasms
rs138326449	226	X11.116701354.G.A_G		0.404136	1.00422	1.49801	0.687362	logistic	54218	254	53964	0.506567	0.997067	0		Benign neoplasm of thyroid glands	neoplasms
rs138326449	227	X11.116701354.G.A_G		12.598	595.535	295973	0.983123	logistic	54017	53	53964	0.506009	0.997066	0		Benign neoplasm of other endocrine glands and related structures	neoplasms
rs138326449	227.1	X11.116701354.G.A_G		-1.29177	0.386878	0.274785	0.000840947	logistic	54311	347	53964	0.514334	0.997017	0		Benign neoplasm of adrenal gland	neoplasms
rs138326449	227.2	X11.116701354.G.A_G		12.8762	353.836	390886	0.970971	logistic	54166	202	53964	0.505411	0.997074	0		Benign neoplasm of parathyroid gland	neoplasms
rs138326449	227.3	X11.116701354.G.A_G		12.2681	219.451	212798	0.955419	logistic	54247	283	53964	0.505087	0.997078	0		Benign neoplasm of pituitary gland and craniopharyngeal duct (pouch)	neoplasms
rs138326449	228	X11.116701354.G.A_G		-1.03242	0.362018	0.356143	0.00434644	logistic	55006	513	54493	0.519588	0.997	0		Hemangioma and lymphangioma, any site	neoplasms
rs138326449	228.1	X11.116701354.G.A_G		0.0184681	0.365161	1.01864	0.959664	logistic	55987	1494	54493	0.515694	0.997053	0		Hemangioma of skin and subcutaneous tissue	neoplasms
rs138326449	229	X11.116701354.G.A_G		-0.413716	0.7137	0.661189	0.562132	logistic	56901	240	56661	0.523967	0.997021	0		Benign neoplasm of unspecified sites	neoplasms
rs138326449	229.1	X11.116701354.G.A_G		-0.346738	1.0062	0.706991	0.730393	logistic	56782	121	56661	0.523125	0.997024	0		Benign neoplasm of lymph nodes	neoplasms
rs138326449	240	X11.116701354.G.A_G		0.657382	0.713337	1.92973	0.356758	logistic	43637	688	42949	0.472225	0.996987	0		Simple and unspecified goiter	endocrine/metabolic
rs138326449	241	X11.116701354.G.A_G		-0.826752	0.422124	0.437468	0.0501655	logistic	43417	468	42949	0.479562	0.996925	0		Nontoxic nodular goiter	endocrine/metabolic
rs138326449	241.1	X11.116701354.G.A_G		-0.357371	0.290744	0.699513	0.219012	logistic	44583	1634	42949	0.484849	0.996927	0		Nontoxic uninodular goiter	endocrine/metabolic
rs138326449	241.2	X11.116701354.G.A_G		-0.103803	0.314981	0.901403	0.741738	logistic	44760	1811	42949	0.480934	0.996962	0		Nontoxic multinodular goiter	endocrine/metabolic
rs138326449	242	X11.116701354.G.A_G		-0.460159	0.363909	0.631183	0.206054	logistic	43853	904	42949	0.480589	0.996933	0		Thyrotoxicosis with or without goiter	endocrine/metabolic
rs138326449	242.1	X11.116701354.G.A_G		-0.197978	0.508111	0.820388	0.696806	logistic	43522	573	42949	0.475919	0.996956	0		Graves' disease	endocrine/metabolic
rs138326449	242.2	X11.116701354.G.A_G		-1.1106	0.5901	0.329361	0.059828	logistic	43121	172	42949	0.476278	0.996939	0		Toxic multinodular goiter	endocrine/metabolic
rs138326449	242.3	X11.116701354.G.A_G		-0.674901	0.714882	0.509207	0.345133	logistic	43123	174	42949	0.47469	0.996951	0		Exophthalmos	endocrine/metabolic
rs138326449	244	X11.116701354.G.A_G		12.7619	646.356	348667	0.984247	logistic	43003	54	42949	0.472104	0.996965	0		Hypothyroidism	endocrine/metabolic
rs138326449	244.1	X11.116701354.G.A_G		0.381856	0.362745	1.465	0.292486	logistic	45003	2054	42949	0.47517	0.997011	0		Secondary hypothyroidism	endocrine/metabolic
rs138326449	244.2	X11.116701354.G.A_G		0.554318	0.455948	1.74075	0.224081	logistic	44474	1525	42949	0.472977	0.997009	0		Acquired hypothyroidism	endocrine/metabolic
rs138326449	244.4	X11.116701354.G.A_G		0.151745	0.169131	1.16386	0.369609	logistic	51886	8937	42949	0.498075	0.997061	0		Hypothyroidism NOS	endocrine/metabolic
rs138326449	244.5	X11.116701354.G.A_G		12.1661	387.951	192173	0.974982	logistic	43028	79	42949	0.471983	0.996967	0		Congenital hypothyroidism	endocrine/metabolic
rs138326449	245	X11.116701354.G.A_G		0.0458639	0.713334	1.04693	0.948735	logistic	43306	357	42949	0.473808	0.996963	0		Thyroiditis	endocrine/metabolic
rs138326449	245.1	X11.116701354.G.A_G		12.4027	390.306	243459	0.97465	logistic	43045	96	42949	0.471901	0.996968	0		Thyroiditis, acute and subacute	endocrine/metabolic
rs138326449	245.21	X11.116701354.G.A_G		0.164899	0.456012	1.17927	0.717642	logistic	43964	1015	42949	0.475378	0.996975	0		Chronic lymphocytic thyroiditis	endocrine/metabolic
rs138326449	246	X11.116701354.G.A_G		-0.209908	0.343903	0.810659	0.541617	logistic	44231	1282	42949	0.48034	0.996948	0		Other disorders of thyroid	endocrine/metabolic
rs138326449	246.2	X11.116701354.G.A_G		12.0578	394.84	172432	0.975638	logistic	43019	70	42949	0.472026	0.996966	0		Thyroid cyst	endocrine/metabolic
rs138326449	246.7	X11.116701354.G.A_G		-0.263515	0.455354	0.768346	0.562789	logistic	43614	665	42949	0.477047	0.996951	0		Abnormal results of function study of thyroid	endocrine/metabolic
rs138326449	249	X11.116701354.G.A_G		-0.465957	0.343942	0.627534	0.175496	logistic	38380	947	37433	0.461084	0.996873	0		Secondary diabetes mellitus	endocrine/metabolic
rs138326449	250	X11.116701354.G.A_G		-0.232949	0.315839	0.792194	0.460784	logistic	38942	1509	37433	0.461495	0.996893	0		Diabetes mellitus	endocrine/metabolic
rs138326449	250.1	X11.116701354.G.A_G		-0.103462	0.254478	0.90171	0.684326	logistic	39975	2542	37433	0.466139	0.996898	0		Type 1 diabetes	endocrine/metabolic
rs138326449	250.11	X11.116701354.G.A_G		-0.477483	0.512436	0.620343	0.351444	logistic	37830	397	37433	0.455483	0.996894	0		Type 1 diabetes with ketoacidosis	endocrine/metabolic
rs138326449	250.12	X11.116701354.G.A_G		0.376282	0.712994	1.45686	0.597673	logistic	37911	478	37433	0.451612	0.996927	0		Type 1 diabetes with renal manifestations	endocrine/metabolic
rs138326449	250.13	X11.116701354.G.A_G		-0.549308	0.509629	0.577349	0.281097	logistic	37817	384	37433	0.455553	0.996893	0		Type 1 diabetes with ophthalmic manifestations	endocrine/metabolic
rs138326449	250.14	X11.116701354.G.A_G		-0.138984	0.456174	0.870242	0.760614	logistic	38182	749	37433	0.455322	0.99691	0		Type 1 diabetes with neurological manifestations	endocrine/metabolic
rs138326449	250.15	X11.116701354.G.A_G		12.9829	415.107	434917	0.975049	logistic	37595	162	37433	0.44984	0.996928	0		Diabetes type 1 with peripheral circulatory disorders	endocrine/metabolic
rs138326449	250.2	X11.116701354.G.A_G		0.00331473	0.143691	1.00332	0.981596	logistic	48770	11337	37433	0.501446	0.996945	0		Type 2 diabetes	endocrine/metabolic
rs138326449	250.21	X11.116701354.G.A_G		-0.336597	0.585322	0.714196	0.565248	logistic	37783	350	37433	0.454015	0.996903	0		Type 2 diabetes with ketoacidosis	endocrine/metabolic
rs138326449	250.22	X11.116701354.G.A_G		-0.159496	0.252591	0.852574	0.527754	logistic	40230	2797	37433	0.466482	0.996905	0		Type 2 diabetes with renal manifestations	endocrine/metabolic
rs138326449	250.23	X11.116701354.G.A_G		-0.433276	0.345982	0.648382	0.210458	logistic	38482	1049	37433	0.460542	0.996882	0		Type 2 diabetes with ophthalmic manifestations	endocrine/metabolic
rs138326449	250.24	X11.116701354.G.A_G		0.103319	0.265037	1.10885	0.696663	logistic	40590	3157	37433	0.461357	0.996957	0		Type 2 diabetes with neurological manifestations	endocrine/metabolic
rs138326449	250.25	X11.116701354.G.A_G		-0.504261	0.369057	0.603952	0.171829	logistic	38386	953	37433	0.459354	0.996887	0		Diabetes type 2 with peripheral circulatory disorders	endocrine/metabolic
rs138326449	250.3	X11.116701354.G.A_G		-0.153402	0.247153	0.857784	0.534812	logistic	40047	2614	37433	0.467422	0.996891	0		Insulin pump user	endocrine/metabolic
rs138326449	250.41	X11.116701354.G.A_G		0.429855	0.420515	1.53703	0.306681	logistic	39056	1623	37433	0.452455	0.996966	0		Impaired fasting glucose	endocrine/metabolic
rs138326449	250.42	X11.116701354.G.A_G		-0.063144	0.164279	0.938808	0.700703	logistic	45024	7591	37433	0.488887	0.996913	0		Other abnormal glucose	endocrine/metabolic
rs138326449	250.5	X11.116701354.G.A_G		12.9253	408.693	410558	0.97477	logistic	37578	145	37433	0.449931	0.996926	0		Glycosuria or Acetonuria	endocrine/metabolic
rs138326449	250.6	X11.116701354.G.A_G		0.116844	0.34425	1.12394	0.734297	logistic	39267	1834	37433	0.456435	0.996944	0		Polyneuropathy in diabetes	endocrine/metabolic
rs138326449	250.7	X11.116701354.G.A_G		-0.614081	0.326246	0.541138	0.0598	logistic	51181	1064	50117	0.488235	0.997108	0		Diabetic retinopathy	endocrine/metabolic
rs138326449	251	X11.116701354.G.A_G		0.253581	0.712054	1.28863	0.721746	logistic	47986	440	47546	0.500589	0.996926	0		Other disorders of pancreatic internal secretion	endocrine/metabolic
rs138326449	251.1	X11.116701354.G.A_G		-0.0507933	0.417839	0.950475	0.903246	logistic	33997	947	33050	0.428453	0.996941	0		Hypoglycemia	endocrine/metabolic
rs138326449	252	X11.116701354.G.A_G		11.9947	360.165	161896	0.973433	logistic	47625	79	47546	0.499292	0.996924	0		Disorders of parathyroid gland	endocrine/metabolic
rs138326449	252.1	X11.116701354.G.A_G		-0.064345	0.416361	0.937681	0.877183	logistic	48542	996	47546	0.503905	0.99692	0		Hyperparathyroidism	endocrine/metabolic
rs138326449	252.2	X11.116701354.G.A_G		0.153883	1.00549	1.16635	0.878365	logistic	47749	203	47546	0.500196	0.996921	0		Hypoparathyroidism	endocrine/metabolic
rs138326449	253	X11.116701354.G.A_G		0.206178	1.00481	1.22897	0.837422	logistic	47749	203	47546	0.500196	0.996921	0		Disorders of the pituitary gland and its hypothalamic control	endocrine/metabolic
rs138326449	253.1	X11.116701354.G.A_G		-0.51243	0.715027	0.599038	0.473584	logistic	47743	197	47546	0.501685	0.996911	0		Pituitary hyperfunction	endocrine/metabolic
rs138326449	253.2	X11.116701354.G.A_G		12.1286	222.597	185094	0.956547	logistic	47765	219	47546	0.49866	0.996933	0		Pituitary hypofunction	endocrine/metabolic
rs138326449	253.3	X11.116701354.G.A_G		12.2343	374.705	205719	0.973953	logistic	47632	86	47546	0.499261	0.996924	0		Diabetes insipidus	endocrine/metabolic
rs138326449	253.4	X11.116701354.G.A_G		0.367725	1.00509	1.44444	0.714467	logistic	47797	251	47546	0.49998	0.996924	0		Anterior pituitary disorders	endocrine/metabolic
rs138326449	253.5	X11.116701354.G.A_G		12.3648	323.029	234402	0.969466	logistic	47676	130	47546	0.499062	0.996927	0		Pituitary dwarfism	endocrine/metabolic
rs138326449	253.7	X11.116701354.G.A_G		0.628231	1.00377	1.87429	0.531401	logistic	47863	317	47546	0.499682	0.996929	0		Other disorders of neurohypophysis	endocrine/metabolic
rs138326449	255	X11.116701354.G.A_G		-0.144276	0.414394	0.865649	0.727719	logistic	48415	869	47546	0.504473	0.996912	0		Disorders of adrenal glands	endocrine/metabolic
rs138326449	255.1	X11.116701354.G.A_G		12.0589	375.765	172622	0.974399	logistic	47614	68	47546	0.499342	0.996923	0		Adrenal hyperfunction	endocrine/metabolic
rs138326449	255.11	X11.116701354.G.A_G		13.0093	374.892	446548	0.972318	logistic	47735	189	47546	0.498795	0.996931	0		Cushing's syndrome	endocrine/metabolic
rs138326449	255.12	X11.116701354.G.A_G		-0.914231	1.01016	0.400825	0.365448	logistic	47618	72	47546	0.500789	0.996913	0		Hyperaldosteronism	endocrine/metabolic
rs138326449	255.13	X11.116701354.G.A_G		-2.17434	0.597682	0.113683	0.000274816	logistic	47605	59	47546	0.503772	0.996891	0		Medulloadrenal hyperfunction	endocrine/metabolic
rs138326449	255.2	X11.116701354.G.A_G		0.542632	1.00377	1.72053	0.588787	logistic	47830	284	47546	0.499831	0.996927	0		Adrenal hypofunction	endocrine/metabolic
rs138326449	255.21	X11.116701354.G.A_G		0.756738	0.581324	2.13131	0.193003	logistic	48587	1041	47546	0.49936	0.996954	0		Glucocorticoid deficiency	endocrine/metabolic
rs138326449	255.22	X11.116701354.G.A_G		11.8332	376.499	137753	0.974927	logistic	47605	59	47546	0.499383	0.996923	0		Mineralocorticoid deficiency	endocrine/metabolic
rs138326449	255.3	X11.116701354.G.A_G		12.5721	570.214	288404	0.98241	logistic	47602	56	47546	0.499396	0.996922	0		Adrenogenital disorders	endocrine/metabolic
rs138326449	256	X11.116701354.G.A_G		-0.190366	0.716487	0.826656	0.790475	logistic	47832	286	47546	0.501283	0.996916	0		Ovarian dysfunction	endocrine/metabolic
rs138326449	256.4	X11.116701354.G.A_G		-0.32744	0.464052	0.720766	0.48043	logistic	48135	589	47546	0.504282	0.996905	0		Polycystic ovaries	endocrine/metabolic
rs138326449	257	X11.116701354.G.A_G		-2.01991	0.602176	0.132667	0.000795517	logistic	47617	71	47546	0.503717	0.996892	0		Testicular dysfunction	endocrine/metabolic
rs138326449	257.1	X11.116701354.G.A_G		0.212716	0.460842	1.23703	0.644382	logistic	48630	1084	47546	0.502067	0.996936	0		Testicular hypofunction	endocrine/metabolic
rs138326449	258	X11.116701354.G.A_G		12.1669	380.009	192312	0.974458	logistic	47624	78	47546	0.499297	0.996924	0		Iatrogenic endocrine disorders	endocrine/metabolic
rs138326449	258.1	X11.116701354.G.A_G		16.1939	2525.65	1.07877e+07	0.994884	logistic	47649	103	47546	0.499184	0.996925	0		Postablative ovarian failure	endocrine/metabolic
rs138326449	259	X11.116701354.G.A_G		-0.047399	0.584096	0.953707	0.935323	logistic	48012	466	47546	0.501929	0.996917	0		Other endocrine disorders	endocrine/metabolic
rs138326449	259.1	X11.116701354.G.A_G		0.462293	1.00407	1.58771	0.645214	logistic	47808	262	47546	0.49993	0.996925	0		Nonspecific abnormal results of other endocrine function study	endocrine/metabolic
rs138326449	259.2	X11.116701354.G.A_G		-0.358901	1.00657	0.698443	0.721422	logistic	47663	117	47546	0.500585	0.996916	0		Carcinoid syndrome	endocrine/metabolic
rs138326449	259.3	X11.116701354.G.A_G		-0.62271	1.04059	0.536489	0.54956	logistic	47637	91	47546	0.500703	0.996914	0		Delay in sexual development and puberty NEC	endocrine/metabolic
rs138326449	259.4	X11.116701354.G.A_G		-0.969736	1.04792	0.379183	0.354762	logistic	47611	65	47546	0.500821	0.996912	0		Precocious sexual development and puberty NEC	endocrine/metabolic
rs138326449	259.8	X11.116701354.G.A_G		12.6842	611.817	322596	0.983459	logistic	47596	50	47546	0.499424	0.996922	0		Polyglandular activity in multiple endocrine adenomatosis	endocrine/metabolic
rs138326449	260	X11.116701354.G.A_G		0.351791	0.224079	1.42161	0.116428	logistic	43572	5141	38431	0.463044	0.997051	0		Protein-calorie malnutrition	endocrine/metabolic
rs138326449	260.1	X11.116701354.G.A_G		0.0998347	0.506504	1.10499	0.843745	logistic	39154	723	38431	0.455332	0.996948	0		Cachexia	endocrine/metabolic
rs138326449	260.2	X11.116701354.G.A_G		0.142264	0.297231	1.15288	0.632202	logistic	40717	2286	38431	0.460719	0.996967	0		severe protein-calorie malnutrition	endocrine/metabolic
rs138326449	260.21	X11.116701354.G.A_G		12.2643	422.969	211993	0.976868	logistic	38503	72	38431	0.451924	0.996948	0		Kwashiorkor	endocrine/metabolic
rs138326449	260.22	X11.116701354.G.A_G		0.77811	1.00193	2.17735	0.437386	logistic	38785	354	38431	0.452159	0.996958	0		Nutritional marasmus	endocrine/metabolic
rs138326449	260.3	X11.116701354.G.A_G		0.323776	0.385861	1.38234	0.401413	logistic	40063	1632	38431	0.455721	0.99698	0		Adult failure to thrive	endocrine/metabolic
rs138326449	260.6	X11.116701354.G.A_G		-0.21674	0.298336	0.805139	0.467535	logistic	40070	1639	38431	0.463997	0.996918	0		Anorexia	endocrine/metabolic
rs138326449	261	X11.116701354.G.A_G		0.508977	0.712731	1.66359	0.475151	logistic	39004	573	38431	0.452723	0.996962	0		Vitamin deficiency	endocrine/metabolic
rs138326449	261.1	X11.116701354.G.A_G		12.4132	419.559	246040	0.976397	logistic	38513	82	38431	0.451871	0.996949	0		Vitamin A deficiency	endocrine/metabolic
rs138326449	261.2	X11.116701354.G.A_G		-0.0569324	0.258102	0.944658	0.825418	logistic	41283	2852	38431	0.466079	0.996948	0		Vitamin B-complex deficiencies	endocrine/metabolic
rs138326449	261.4	X11.116701354.G.A_G		-0.0941665	0.166214	0.910131	0.571029	logistic	46040	7609	38431	0.491704	0.996927	0		Vitamin D deficiency	endocrine/metabolic
rs138326449	261.41	X11.116701354.G.A_G		12.3487	408.539	230666	0.975886	logistic	38517	86	38431	0.45185	0.996949	0		Rickets or osteomalacia	endocrine/metabolic
rs138326449	262	X11.116701354.G.A_G		0.159659	0.509767	1.17311	0.754128	logistic	39235	804	38431	0.454914	0.996954	0		Mineral deficiency NEC	endocrine/metabolic
rs138326449	263	X11.116701354.G.A_G		-0.230171	0.386737	0.794398	0.551736	logistic	39376	945	38431	0.459234	0.996927	0		Other nutritional deficiency	endocrine/metabolic
rs138326449	264	X11.116701354.G.A_G		12.389	531.047	240148	0.981388	logistic	38495	64	38431	0.451965	0.996948	0		Lack of normal physiological development	endocrine/metabolic
rs138326449	264.1	X11.116701354.G.A_G		0.543448	1.05918	1.72193	0.607892	logistic	38694	263	38431	0.452632	0.99695	0		Short stature	endocrine/metabolic
rs138326449	264.2	X11.116701354.G.A_G		-0.164083	0.741254	0.848671	0.824813	logistic	38691	260	38431	0.454349	0.996937	0		Failure to thrive (childhood)	endocrine/metabolic
rs138326449	264.3	X11.116701354.G.A_G		12.4533	312.428	256098	0.968205	logistic	38625	194	38431	0.451287	0.996958	0		Delayed milestones	endocrine/metabolic
rs138326449	264.9	X11.116701354.G.A_G		0.787633	1.03338	2.19819	0.445944	logistic	38788	357	38431	0.452143	0.996958	0		Lack of normal physiological development, unspecified	endocrine/metabolic
rs138326449	269	X11.116701354.G.A_G		0.141887	0.323605	1.15245	0.661054	logistic	55274	1978	53296	0.52383	0.996979	0		Proteinuria	endocrine/metabolic
rs138326449	270.11	X11.116701354.G.A_G		12.8158	583.845	367992	0.982487	logistic	53359	63	53296	0.518223	0.996964	0		Disturbances of sulphur-bearing amino-acid metabolism	endocrine/metabolic
rs138326449	270.21	X11.116701354.G.A_G		-0.630409	1.00812	0.532374	0.531752	logistic	53383	87	53296	0.51948	0.996956	0		Disorders of urea cycle metabolism	endocrine/metabolic
rs138326449	270.3	X11.116701354.G.A_G		-0.352106	1.00721	0.703205	0.72665	logistic	53429	133	53296	0.519289	0.996959	0		Disorders of plasma protein metabolism	endocrine/metabolic
rs138326449	270.32	X11.116701354.G.A_G		0.0956884	0.583335	1.10042	0.869702	logistic	53924	628	53296	0.519954	0.996968	0		Paraproteinemia	endocrine/metabolic
rs138326449	270.33	X11.116701354.G.A_G		-0.182441	1.00634	0.833234	0.856139	logistic	53444	148	53296	0.519227	0.996959	0		Amyloidosis	endocrine/metabolic
rs138326449	270.34	X11.116701354.G.A_G		12.3683	359.312	235228	0.97254	logistic	53402	106	53296	0.518046	0.996966	0		Alpha-1-antitrypsin deficiency	endocrine/metabolic
rs138326449	270.38	X11.116701354.G.A_G		0.147945	0.711424	1.15945	0.835264	logistic	53679	383	53296	0.519611	0.996963	0		Other specified disorders of plasma protein metabolism	endocrine/metabolic
rs138326449	271.3	X11.116701354.G.A_G		-0.310956	0.344126	0.732746	0.366201	logistic	57270	1206	56064	0.527731	0.997005	0		Intestinal disaccharidase deficiencies and disaccharide malabsorption	endocrine/metabolic
rs138326449	271.9	X11.116701354.G.A_G		-0.94458	1.01084	0.388843	0.350074	logistic	56130	66	56064	0.521745	0.997016	0		Other disorders of carbohydrate transport and metabolism	endocrine/metabolic
rs138326449	272	X11.116701354.G.A_G		0.149643	0.523507	1.16142	0.774995	logistic	33860	904	32956	0.425514	0.996958	0		Disorders of lipoid metabolism	endocrine/metabolic
rs138326449	272.1	X11.116701354.G.A_G		0.0332835	0.146699	1.03384	0.820515	logistic	49765	16809	32956	0.485527	0.997086	0		Hyperlipidemia	endocrine/metabolic
rs138326449	272.11	X11.116701354.G.A_G		-0.13465	0.179069	0.874022	0.452083	logistic	41682	8726	32956	0.470576	0.996929	0		Hypercholesterolemia	endocrine/metabolic
rs138326449	272.12	X11.116701354.G.A_G		0.199802	0.513664	1.22116	0.697295	logistic	33850	894	32956	0.425571	0.996957	0		Hyperglyceridemia	endocrine/metabolic
rs138326449	272.13	X11.116701354.G.A_G		-0.0123285	0.16993	0.987747	0.942164	logistic	44382	11426	32956	0.470285	0.997026	0		Mixed hyperlipidemia	endocrine/metabolic
rs138326449	272.9	X11.116701354.G.A_G		-0.601248	1.01487	0.548127	0.553558	logistic	33059	103	32956	0.424493	0.99693	0		Unspecified disorder of lipoid metabolism	endocrine/metabolic
rs138326449	274.1	X11.116701354.G.A_G		0.11765	0.300144	1.12485	0.695075	logistic	56035	2495	53540	0.524752	0.996993	0		Gout	endocrine/metabolic
rs138326449	274.11	X11.116701354.G.A_G		-0.0335298	0.389258	0.967026	0.931357	logistic	54822	1282	53540	0.522995	0.996972	0		Gouty arthropathy	endocrine/metabolic
rs138326449	274.2	X11.116701354.G.A_G		12.0259	336.891	167026	0.971524	logistic	53638	98	53540	0.518428	0.99697	0		Crystal arthropathies	endocrine/metabolic
rs138326449	274.21	X11.116701354.G.A_G		0.299901	0.716471	1.34972	0.675523	logistic	54060	520	53540	0.519398	0.996976	0		Chondrocalcinosis	endocrine/metabolic
rs138326449	275	X11.116701354.G.A_G		-1.04041	0.58593	0.353308	0.0757883	logistic	49903	189	49714	0.503655	0.996964	0		Disorders of mineral metabolism	endocrine/metabolic
rs138326449	275.1	X11.116701354.G.A_G		-0.556911	0.50674	0.572976	0.271764	logistic	50112	398	49714	0.504173	0.996967	0		Disorders of iron metabolism	hematopoietic
rs138326449	275.11	X11.116701354.G.A_G		-1.0797	0.586482	0.339698	0.0656253	logistic	49890	176	49714	0.503711	0.996963	0		Hereditary hemochromatosis	hematopoietic
rs138326449	275.3	X11.116701354.G.A_G		0.256552	0.307956	1.29247	0.404801	logistic	52086	2372	49714	0.505639	0.997015	0		Disorders of magnesium metabolism	endocrine/metabolic
rs138326449	275.5	X11.116701354.G.A_G		0.205179	0.712942	1.22775	0.773506	logistic	50152	438	49714	0.501153	0.996989	0		Disorders of calcium/phosphorus metabolism	endocrine/metabolic
rs138326449	275.51	X11.116701354.G.A_G		0.349023	0.451965	1.41768	0.439975	logistic	50898	1184	49714	0.502221	0.997004	0		Hypocalcemia	endocrine/metabolic
rs138326449	275.53	X11.116701354.G.A_G		-0.132189	0.36005	0.876176	0.713515	logistic	50905	1191	49714	0.506423	0.996975	0		Disorders of phosphorus metabolism	endocrine/metabolic
rs138326449	275.6	X11.116701354.G.A_G		0.15837	0.384903	1.1716	0.680739	logistic	51170	1456	49714	0.503889	0.997	0		Hypercalcemia	endocrine/metabolic
rs138326449	276.1	X11.116701354.G.A_G		0.598343	0.4535	1.8191	0.187039	logistic	36325	1422	34903	0.462015	0.996779	0		Electrolyte imbalance	endocrine/metabolic
rs138326449	276.11	X11.116701354.G.A_G		0.0288305	0.416119	1.02925	0.944763	logistic	35891	988	34903	0.466227	0.996726	0		Hyperosmolality and/or hypernatremia	endocrine/metabolic
rs138326449	276.12	X11.116701354.G.A_G		0.128695	0.197025	1.13734	0.513635	logistic	40434	5531	34903	0.481776	0.996797	0		Hyposmolality and/or hyponatremia	endocrine/metabolic
rs138326449	276.13	X11.116701354.G.A_G		0.32342	0.231803	1.38185	0.162945	logistic	39623	4720	34903	0.471275	0.996845	0		Hyperpotassemia	endocrine/metabolic
rs138326449	276.14	X11.116701354.G.A_G		0.166675	0.17145	1.18137	0.330976	logistic	42583	7680	34903	0.488361	0.99683	0		Hypopotassemia	endocrine/metabolic
rs138326449	276.4	X11.116701354.G.A_G		-0.167829	0.713538	0.845499	0.814049	logistic	35170	267	34903	0.463365	0.996716	0		Acid-base balance disorder	endocrine/metabolic
rs138326449	276.41	X11.116701354.G.A_G		0.197403	0.212696	1.21823	0.353355	logistic	39732	4829	34903	0.477295	0.996804	0		Acidosis	endocrine/metabolic
rs138326449	276.42	X11.116701354.G.A_G		-0.582588	0.342612	0.558451	0.0890498	logistic	35709	806	34903	0.472509	0.996668	0		Alkalosis	endocrine/metabolic
rs138326449	276.5	X11.116701354.G.A_G		0.346894	0.164305	1.41467	0.0347484	logistic	44780	9877	34903	0.483917	0.996941	0		Hypovolemia	endocrine/metabolic
rs138326449	276.6	X11.116701354.G.A_G		-0.0641674	0.227001	0.937848	0.777426	logistic	38341	3438	34903	0.4798	0.996727	0		Fluid overload	endocrine/metabolic
rs138326449	276.8	X11.116701354.G.A_G		12.6826	417.638	322078	0.975774	logistic	35000	97	34903	0.460809	0.996729	0		Polydipsia	endocrine/metabolic
rs138326449	277	X11.116701354.G.A_G		-0.302935	0.324886	0.738647	0.351112	logistic	54771	1305	53466	0.511136	0.997051	0		Other disorders of metabolism	endocrine/metabolic
rs138326449	277.4	X11.116701354.G.A_G		0.840395	1.00335	2.31728	0.402261	logistic	53868	402	53466	0.502498	0.997085	0		Disorders of bilirubin excretion	endocrine/metabolic
rs138326449	277.5	X11.116701354.G.A_G		-0.554143	0.713779	0.574565	0.437542	logistic	53666	200	53466	0.504685	0.997065	0		Other disorders of lipoid metabolism	endocrine/metabolic
rs138326449	277.51	X11.116701354.G.A_G		0.0133093	1.00581	1.0134	0.989442	logistic	53646	180	53466	0.503391	0.997073	0		Lipoprotein disorders	endocrine/metabolic
rs138326449	277.7	X11.116701354.G.A_G		-0.665031	0.385994	0.514258	0.0849062	logistic	54105	639	53466	0.509744	0.997043	0		Dysmetabolic syndrome X	endocrine/metabolic
rs138326449	278	X11.116701354.G.A_G		0.0309658	0.26167	1.03145	0.905799	logistic	44054	2919	41135	0.454443	0.997129	0		Overweight, obesity and other hyperalimentation	endocrine/metabolic
rs138326449	278.1	X11.116701354.G.A_G		-0.123715	0.14929	0.883631	0.407279	logistic	50428	9293	41135	0.489951	0.997075	0		Obesity	endocrine/metabolic
rs138326449	278.11	X11.116701354.G.A_G		0.16952	0.208733	1.18474	0.416713	logistic	46505	5370	41135	0.45914	0.997172	0		Morbid obesity	endocrine/metabolic
rs138326449	278.3	X11.116701354.G.A_G		-0.422193	0.585761	0.655607	0.471057	logistic	41491	356	41135	0.445365	0.997108	0		Localized adiposity	endocrine/metabolic
rs138326449	278.4	X11.116701354.G.A_G		-0.228252	0.252683	0.795923	0.366358	logistic	43682	2547	41135	0.459348	0.997081	0		Abnormal weight gain	endocrine/metabolic
rs138326449	279	X11.116701354.G.A_G		-0.236253	0.506283	0.789581	0.640756	logistic	52262	515	51747	0.517342	0.996939	0		Disorders involving the immune mechanism	endocrine/metabolic
rs138326449	279.1	X11.116701354.G.A_G		0.0155119	0.211657	1.01563	0.941577	logistic	56185	4438	51747	0.529396	0.996965	0		Immunity deficiency	endocrine/metabolic
rs138326449	279.11	X11.116701354.G.A_G		-0.120875	0.712364	0.886145	0.865261	logistic	52042	295	51747	0.51552	0.996945	0		Deficiency of humoral immunity	endocrine/metabolic
rs138326449	279.2	X11.116701354.G.A_G		-0.758177	1.00905	0.46852	0.452424	logistic	51822	75	51747	0.515071	0.996941	0		Autoimmune disease NEC	endocrine/metabolic
rs138326449	279.7	X11.116701354.G.A_G		-1.10369	0.587211	0.331644	0.0601695	logistic	51914	167	51747	0.517439	0.996928	0		Other immunological findings	endocrine/metabolic
rs138326449	279.8	X11.116701354.G.A_G		12.5543	359.457	283324	0.972139	logistic	51879	132	51747	0.513447	0.996954	0		Other specified disorders involving the immune mechanism	endocrine/metabolic
rs138326449	280	X11.116701354.G.A_G		-0.934574	1.01179	0.392753	0.355651	logistic	34364	73	34291	0.422678	0.997003	0		Iron deficiency anemias	hematopoietic
rs138326449	280.1	X11.116701354.G.A_G		0.0126749	0.215201	1.01276	0.953033	logistic	38767	4476	34291	0.441997	0.997034	0		Iron deficiency anemias, unspecified or not due to blood loss	hematopoietic
rs138326449	280.2	X11.116701354.G.A_G		-0.0915622	0.312696	0.912505	0.769663	logistic	36069	1778	34291	0.431575	0.997006	0		Iron deficiency anemia secondary to blood loss (chronic)	hematopoietic
rs138326449	281	X11.116701354.G.A_G		-0.218777	1.00705	0.803501	0.828016	logistic	34436	145	34291	0.422277	0.997009	0		Other deficiency anemia	hematopoietic
rs138326449	281.11	X11.116701354.G.A_G		-0.708857	0.516129	0.492206	0.169624	logistic	34656	365	34291	0.426592	0.996985	0		Pernicious anemia	hematopoietic
rs138326449	281.12	X11.116701354.G.A_G		-0.480893	0.348332	0.618231	0.167414	logistic	35303	1012	34291	0.432143	0.996969	0		Other vitamin B12 deficiency anemia	hematopoietic
rs138326449	281.13	X11.116701354.G.A_G		12.6073	427.924	298728	0.976497	logistic	34404	113	34291	0.420601	0.997021	0		Folate-deficiency anemia	hematopoietic
rs138326449	281.9	X11.116701354.G.A_G		-0.233964	0.510028	0.79139	0.64643	logistic	34894	603	34291	0.425273	0.997005	0		Deficiency anemias	hematopoietic
rs138326449	282.8	X11.116701354.G.A_G		-0.650952	1.01355	0.521549	0.520712	logistic	34378	87	34291	0.4226	0.997004	0		Other hemoglobinopathies	hematopoietic
rs138326449	282.9	X11.116701354.G.A_G		12.7104	266.259	331170	0.961926	logistic	34578	287	34291	0.419639	0.997036	0		Other hereditary hemolytic anemias	hematopoietic
rs138326449	283	X11.116701354.G.A_G		-0.489844	1.00849	0.612722	0.627167	logistic	34392	101	34291	0.422522	0.997005	0		Acquired hemolytic anemias	hematopoietic
rs138326449	283.1	X11.116701354.G.A_G		-0.815299	1.00972	0.442507	0.419408	logistic	34369	78	34291	0.42265	0.997003	0		Autoimmune hemolytic anemias	hematopoietic
rs138326449	283.2	X11.116701354.G.A_G		-1.04271	1.01209	0.3525	0.302892	logistic	34352	61	34291	0.422744	0.997002	0		Non-autoimmune hemolytic anemias	hematopoietic
rs138326449	284	X11.116701354.G.A_G		-0.0830717	0.584176	0.920285	0.88692	logistic	34765	474	34291	0.424147	0.997008	0		Aplastic anemia	hematopoietic
rs138326449	284.1	X11.116701354.G.A_G		0.0259235	0.342997	1.02626	0.939754	logistic	35905	1614	34291	0.42886	0.99702	0		Pancytopenia	hematopoietic
rs138326449	285	X11.116701354.G.A_G		-0.0593649	0.13946	0.942363	0.670344	logistic	46459	12168	34291	0.482249	0.997008	0		Other anemias	hematopoietic
rs138326449	285.1	X11.116701354.G.A_G		0.119517	0.181641	1.12695	0.510546	logistic	41601	7310	34291	0.44814	0.997091	0		Acute posthemorrhagic anemia	hematopoietic
rs138326449	285.2	X11.116701354.G.A_G		0.647545	0.506361	1.91084	0.20096	logistic	35637	1346	34291	0.421235	0.997068	0		Anemia of chronic disease	hematopoietic
rs138326449	285.21	X11.116701354.G.A_G		-0.0487461	0.328722	0.952423	0.882114	logistic	36029	1738	34291	0.429993	0.997016	0		Anemia in chronic kidney disease	hematopoietic
rs138326449	285.22	X11.116701354.G.A_G		-0.257023	0.238524	0.77335	0.281232	logistic	37078	2787	34291	0.442139	0.996966	0		Anemia in neoplastic disease	hematopoietic
rs138326449	285.8	X11.116701354.G.A_G		11.9481	449.22	154527	0.978781	logistic	34341	50	34291	0.42095	0.997015	0		Hemoglobinuria	hematopoietic
rs138326449	286	X11.116701354.G.A_G		12.6946	389.949	325972	0.97403	logistic	42780	125	42655	0.487381	0.996844	0		Coagulation defects	hematopoietic
rs138326449	286.11	X11.116701354.G.A_G		12.4044	384.568	243881	0.974268	logistic	42748	93	42655	0.48754	0.996842	0		Von willebrand's disease	hematopoietic
rs138326449	286.12	X11.116701354.G.A_G		-0.195953	1.00653	0.822051	0.845642	logistic	42784	129	42655	0.488927	0.996833	0		Congenital deficiency of other clotting factors (including factor VII)	hematopoietic
rs138326449	286.13	X11.116701354.G.A_G		13.0007	598.206	442739	0.982661	logistic	42725	70	42655	0.487654	0.99684	0		Congenital factor VIII disorder	hematopoietic
rs138326449	286.2	X11.116701354.G.A_G		0.191506	0.231919	1.21107	0.408948	logistic	47081	4426	42655	0.498825	0.99691	0		Encounter for long-term (current) use of anticoagulants	hematopoietic
rs138326449	286.3	X11.116701354.G.A_G		0.0667459	1.01153	1.06902	0.94739	logistic	42814	159	42655	0.488778	0.996835	0		Coagulation defects complicating pregnancy or postpartum	hematopoietic
rs138326449	286.4	X11.116701354.G.A_G		0.234272	0.712057	1.26399	0.74215	logistic	43060	405	42655	0.489121	0.996842	0		Acquired coagulation factor deficiency	hematopoietic
rs138326449	286.5	X11.116701354.G.A_G		12.4095	228.194	245110	0.956631	logistic	42959	304	42655	0.486496	0.996857	0		Hemorrhagic disorder due to intrinsic circulating anticoagulants	hematopoietic
rs138326449	286.6	X11.116701354.G.A_G		-0.80599	0.585197	0.446646	0.168421	logistic	42871	216	42655	0.491616	0.996816	0		Defibrination syndrome	hematopoietic
rs138326449	286.7	X11.116701354.G.A_G		-0.00398096	0.214157	0.996027	0.985169	logistic	46477	3822	42655	0.506043	0.996837	0		Other and unspecified coagulation defects	hematopoietic
rs138326449	286.8	X11.116701354.G.A_G		-0.580094	0.714034	0.559845	0.416552	logistic	42837	182	42655	0.490226	0.996825	0		Hypercoagulable state	hematopoietic
rs138326449	286.81	X11.116701354.G.A_G		-0.151832	0.453352	0.859133	0.737693	logistic	43331	676	42655	0.492445	0.996827	0		Primary hypercoagulable state	hematopoietic
rs138326449	286.9	X11.116701354.G.A_G		0.866411	0.582436	2.37836	0.136866	logistic	43830	1175	42655	0.486911	0.996886	0		Abnormal coagulation profile	hematopoietic
rs138326449	287	X11.116701354.G.A_G		0.622973	0.71406	1.86446	0.38297	logistic	43284	629	42655	0.488019	0.996858	0		Purpura and other hemorrhagic conditions	hematopoietic
rs138326449	287.1	X11.116701354.G.A_G		12.8541	235.533	382371	0.956477	logistic	43053	398	42655	0.486033	0.996864	0		Spontaneous ecchymoses	hematopoietic
rs138326449	287.3	X11.116701354.G.A_G		0.205723	0.223919	1.22841	0.358233	logistic	47025	4370	42655	0.500556	0.996895	0		Thrombocytopenia	hematopoietic
rs138326449	287.31	X11.116701354.G.A_G		0.249286	0.711654	1.28311	0.72612	logistic	43063	408	42655	0.489106	0.996842	0		Primary thrombocytopenia	hematopoietic
rs138326449	287.32	X11.116701354.G.A_G		0.345023	0.45303	1.41202	0.446305	logistic	43792	1137	42655	0.490188	0.99686	0		Secondary thrombocytopenia	hematopoietic
rs138326449	287.4	X11.116701354.G.A_G		-0.48426	1.00765	0.616153	0.630811	logistic	42751	96	42655	0.489091	0.99683	0		Qualitative platelet defects	hematopoietic
rs138326449	288	X11.116701354.G.A_G		-0.0835989	0.29765	0.9198	0.778816	logistic	41530	1846	39684	0.479378	0.996858	0		Diseases of white blood cells	hematopoietic
rs138326449	288.1	X11.116701354.G.A_G		0.733898	0.581231	2.08318	0.206711	logistic	40688	1004	39684	0.469073	0.996903	0		Decreased white blood cell count	hematopoietic
rs138326449	288.11	X11.116701354.G.A_G		0.0527315	0.285796	1.05415	0.853615	logistic	41944	2260	39684	0.478896	0.996877	0		Neutropenia	hematopoietic
rs138326449	288.2	X11.116701354.G.A_G		0.0435459	0.189089	1.04451	0.817864	logistic	45092	5408	39684	0.493128	0.996884	0		Elevated white blood cell count	hematopoietic
rs138326449	288.3	X11.116701354.G.A_G		-0.551456	0.584815	0.57611	0.345702	logistic	39962	278	39684	0.472805	0.996847	0		Eosinophilia	hematopoietic
rs138326449	289	X11.116701354.G.A_G		0.148839	0.453621	1.16049	0.742826	logistic	40639	955	39684	0.472589	0.996875	0		Other diseases of blood and blood-forming organs	hematopoietic
rs138326449	289.1	X11.116701354.G.A_G		-1.13029	0.588926	0.322938	0.0549531	logistic	39861	177	39684	0.473331	0.996839	0		Myelofibrosis	hematopoietic
rs138326449	289.3	X11.116701354.G.A_G		12.7324	243.682	338547	0.958329	logistic	40016	332	39684	0.467581	0.996889	0		Personal history of diseases of blood and blood-forming organs	hematopoietic
rs138326449	289.4	X11.116701354.G.A_G		0.0624638	0.188808	1.06446	0.740771	logistic	45217	5533	39684	0.492536	0.996893	0		Lymphadenitis	hematopoietic
rs138326449	289.5	X11.116701354.G.A_G		0.813174	0.711191	2.25505	0.252874	logistic	40403	719	39684	0.468887	0.996894	0		Diseases of spleen	hematopoietic
rs138326449	289.8	X11.116701354.G.A_G		-0.460071	0.456102	0.631239	0.313118	logistic	39771	517	39254	0.472153	0.996844	0		Polycythemia, secondary	hematopoietic
rs138326449	289.9	X11.116701354.G.A_G		12.8075	409.237	364962	0.975033	logistic	39812	128	39684	0.468636	0.996873	0		Abnormality of red blood cells	hematopoietic
rs138326449	290	X11.116701354.G.A_G		0.269614	1.00683	1.30946	0.788865	logistic	43343	273	43070	0.460936	0.997058	0		Delirium dementia and amnestic and other cognitive disorders	mental disorders
rs138326449	290.1	X11.116701354.G.A_G		-0.384486	0.3562	0.680801	0.280406	logistic	44528	1458	43070	0.468042	0.997047	0		Dementias	mental disorders
rs138326449	290.11	X11.116701354.G.A_G		-0.00814373	0.598475	0.991889	0.989143	logistic	43808	738	43070	0.461938	0.997067	0		Alzheimer's disease	mental disorders
rs138326449	290.12	X11.116701354.G.A_G		-0.802267	0.72125	0.448311	0.265997	logistic	43266	196	43070	0.462895	0.997042	0		Dementia with cerebral degenerations	mental disorders
rs138326449	290.13	X11.116701354.G.A_G		-1.10978	0.619537	0.329631	0.0732435	logistic	43344	274	43070	0.464119	0.997035	0		Senile dementia	mental disorders
rs138326449	290.16	X11.116701354.G.A_G		-0.77938	0.593674	0.458691	0.189248	logistic	43401	331	43070	0.463849	0.997039	0		Vascular dementia	mental disorders
rs138326449	290.2	X11.116701354.G.A_G		-0.0848559	0.312118	0.918645	0.785721	logistic	44957	1887	43070	0.469181	0.997053	0		Delirium due to conditions classified elsewhere	mental disorders
rs138326449	290.3	X11.116701354.G.A_G		-0.38234	0.389691	0.682263	0.326526	logistic	44015	945	43070	0.467292	0.997035	0		Other persistent mental disorders due to conditions classified elsewhere	mental disorders
rs138326449	291.1	X11.116701354.G.A_G		-1.49849	0.589128	0.223468	0.0109728	logistic	43194	124	43070	0.46483	0.997025	0		Transient mental disorders due to conditions classified elsewhere	mental disorders
rs138326449	291.4	X11.116701354.G.A_G		-0.243159	0.507365	0.784147	0.631754	logistic	43612	542	43070	0.464443	0.997042	0		Specific nonpsychotic mental disorders due to brain damage	mental disorders
rs138326449	291.8	X11.116701354.G.A_G		-0.310767	0.229551	0.732885	0.175799	logistic	45838	2768	43070	0.480529	0.997	0		Alteration of consciousness	mental disorders
rs138326449	292	X11.116701354.G.A_G		-0.219066	0.417712	0.803269	0.599971	logistic	43943	873	43070	0.466053	0.997042	0		Neurological disorders	mental disorders
rs138326449	292.1	X11.116701354.G.A_G		-0.152434	0.32538	0.858615	0.639441	logistic	44631	1561	43070	0.469127	0.997042	0		Aphasia/speech disturbance	mental disorders
rs138326449	292.11	X11.116701354.G.A_G		-0.761143	0.343522	0.467132	0.0267118	logistic	43857	787	43070	0.471182	0.997002	0		Aphasia	mental disorders
rs138326449	292.12	X11.116701354.G.A_G		-0.581082	1.0082	0.559293	0.564374	logistic	43170	100	43070	0.461753	0.997047	0		Symbolic dysfunction	mental disorders
rs138326449	292.2	X11.116701354.G.A_G		-0.416202	0.422916	0.659547	0.325054	logistic	43903	833	43070	0.466241	0.997039	0		Mild cognitive impairment	mental disorders
rs138326449	292.3	X11.116701354.G.A_G		0.127091	0.30257	1.13552	0.674456	logistic	45720	2650	43070	0.467258	0.997091	0		Memory loss	mental disorders
rs138326449	292.4	X11.116701354.G.A_G		-0.21663	0.176961	0.805228	0.220889	logistic	48646	5576	43070	0.493277	0.996999	0		Altered mental status	mental disorders
rs138326449	292.5	X11.116701354.G.A_G		0.394202	0.711764	1.4832	0.579689	logistic	43575	505	43070	0.461439	0.997063	0		Transient alteration of awareness	mental disorders
rs138326449	292.6	X11.116701354.G.A_G		0.170652	0.71193	1.18608	0.81056	logistic	43480	410	43070	0.461885	0.997056	0		Hallucinations	mental disorders
rs138326449	293	X11.116701354.G.A_G		-0.154131	0.71255	0.857159	0.828746	logistic	53165	282	52883	0.520383	0.996943	0		Symptoms involving head and neck	mental disorders
rs138326449	293.1	X11.116701354.G.A_G		0.316027	0.249764	1.37167	0.205764	logistic	56758	3875	52883	0.525831	0.997005	0		Swelling, mass, or lump in head and neck [Space-occupying lesion, intracranial NOS]	mental disorders
rs138326449	295	X11.116701354.G.A_G		12.3166	439.468	223383	0.977641	logistic	31654	64	31590	0.405787	0.997015	0		Schizophrenia and other psychotic disorders	mental disorders
rs138326449	295.1	X11.116701354.G.A_G		0.0681237	0.718545	1.0705	0.924467	logistic	31927	337	31590	0.408093	0.997009	0		Schizophrenia	mental disorders
rs138326449	295.2	X11.116701354.G.A_G		0.02229	0.715905	1.02254	0.975162	logistic	31930	340	31590	0.408076	0.997009	0		Paranoid disorders	mental disorders
rs138326449	295.3	X11.116701354.G.A_G		-0.413169	0.363494	0.661551	0.255681	logistic	32493	903	31590	0.416377	0.996969	0		Psychosis	mental disorders
rs138326449	296	X11.116701354.G.A_G		0.188284	0.303668	1.20718	0.535236	logistic	33916	2326	31590	0.415851	0.997037	0		Mood disorders	mental disorders
rs138326449	296.1	X11.116701354.G.A_G		-0.16764	0.269027	0.845658	0.533195	logistic	33780	2190	31590	0.424104	0.996966	0		Bipolar	mental disorders
rs138326449	296.2	X11.116701354.G.A_G		-0.0652003	0.160986	0.93688	0.685473	logistic	39753	8163	31590	0.455622	0.996969	0		Depression	mental disorders
rs138326449	296.22	X11.116701354.G.A_G		-0.0482625	0.171596	0.952884	0.778514	logistic	39146	7556	31590	0.451991	0.996973	0		Major depressive disorder	mental disorders
rs138326449	297.1	X11.116701354.G.A_G		0.167396	0.396681	1.18222	0.673032	logistic	32852	1262	31590	0.412391	0.997017	0		Suicidal ideation	mental disorders
rs138326449	297.2	X11.116701354.G.A_G		0.0670308	0.517393	1.06933	0.896919	logistic	32229	639	31590	0.410214	0.997006	0		Suicide or self-inflicted injury	mental disorders
rs138326449	300	X11.116701354.G.A_G		-0.0970875	0.423364	0.907477	0.818617	logistic	32460	870	31590	0.41273	0.996996	0		Anxiety disorders	mental disorders
rs138326449	300.1	X11.116701354.G.A_G		-0.0180435	0.151413	0.982118	0.905142	logistic	41919	10329	31590	0.46456	0.996982	0		Anxiety disorder	mental disorders
rs138326449	300.11	X11.116701354.G.A_G		-0.304814	0.240592	0.737261	0.205179	logistic	34037	2447	31590	0.431929	0.996915	0		Generalized anxiety disorder	mental disorders
rs138326449	300.12	X11.116701354.G.A_G		-0.0778418	0.370345	0.925111	0.833522	logistic	32742	1152	31590	0.414934	0.996992	0		Agorophobia, social phobia, and panic disorder	mental disorders
rs138326449	300.13	X11.116701354.G.A_G		0.19718	1.00824	1.21796	0.844948	logistic	31794	204	31590	0.406922	0.997012	0		Phobia	mental disorders
rs138326449	300.2	X11.116701354.G.A_G							31590					0	[Error: non-varying phenotype or genotype]	Generalized anxiety & phobic disorders	mental disorders
rs138326449	300.3	X11.116701354.G.A_G		-0.218521	0.46447	0.803707	0.638017	logistic	32208	618	31590	0.412268	0.996988	0		Obsessive-compulsive disorders	mental disorders
rs138326449	300.4	X11.116701354.G.A_G		0.147882	0.344967	1.15938	0.668152	logistic	33358	1768	31590	0.413323	0.997032	0		Dysthymic disorder	mental disorders
rs138326449	300.8	X11.116701354.G.A_G		-0.332343	0.593036	0.717241	0.5752	logistic	31909	319	31590	0.410143	0.996991	0		Acute reaction to stress	mental disorders
rs138326449	300.9	X11.116701354.G.A_G		-0.22786	0.32197	0.796236	0.479128	logistic	32975	1385	31590	0.419302	0.996967	0		Posttraumatic stress disorder	mental disorders
rs138326449	301	X11.116701354.G.A_G		-0.896438	0.515769	0.40802	0.0821998	logistic	31851	261	31590	0.412426	0.99697	0		Personality disorders	mental disorders
rs138326449	301.2	X11.116701354.G.A_G		0.693035	1.0132	1.99978	0.493973	logistic	31873	283	31590	0.406461	0.997019	0		Antisocial/borderline personality disorder	mental disorders
rs138326449	302	X11.116701354.G.A_G		-0.0892211	1.01138	0.914643	0.929704	logistic	31736	146	31590	0.407261	0.997007	0		Sexual and gender identity disorders	mental disorders
rs138326449	302.1	X11.116701354.G.A_G		0.977562	1.0072	2.65797	0.331761	logistic	32031	441	31590	0.405543	0.997034	0		Decreased libido	mental disorders
rs138326449	303.1	X11.116701354.G.A_G		-0.935948	1.01771	0.392214	0.35775	logistic	31651	61	31590	0.407761	0.996999	0		Dissociative disorder	mental disorders
rs138326449	303.3	X11.116701354.G.A_G		-0.0695151	0.719126	0.932846	0.922992	logistic	31897	307	31590	0.408268	0.997006	0		Psychogenic disorder	mental disorders
rs138326449	303.4	X11.116701354.G.A_G		1.01338	1.00751	2.75489	0.3145	logistic	32010	420	31590	0.405664	0.997032	0		Somatoform disorder	mental disorders
rs138326449	304	X11.116701354.G.A_G		-0.154869	0.223336	0.856527	0.488036	logistic	35030	3440	31590	0.431836	0.99696	0		Adjustment reaction	mental disorders
rs138326449	305.2	X11.116701354.G.A_G		0.147592	0.598885	1.15904	0.805339	logistic	32094	504	31590	0.409062	0.997009	0		Eating disorder	mental disorders
rs138326449	305.21	X11.116701354.G.A_G		12.9936	410.652	439602	0.974758	logistic	31713	123	31590	0.405442	0.99702	0		Anorexia nervosa	mental disorders
rs138326449	306	X11.116701354.G.A_G		0.578725	0.591625	1.78376	0.327978	logistic	32393	803	31590	0.407334	0.997036	0		Other mental disorder	mental disorders
rs138326449	306.1	X11.116701354.G.A_G		0.0650149	0.484662	1.06717	0.893288	logistic	32360	770	31590	0.411384	0.997002	0		Mental disorders durring/after pregnancy	mental disorders
rs138326449	306.9	X11.116701354.G.A_G		0.647856	1.00846	1.91144	0.520599	logistic	31899	309	31590	0.406309	0.997022	0		Tension headache	mental disorders
rs138326449	312	X11.116701354.G.A_G		-0.594024	0.514777	0.552101	0.248523	logistic	53151	413	52738	0.50264	0.997065	0		Conduct disorders	mental disorders
rs138326449	312.3	X11.116701354.G.A_G		-0.391639	1.01131	0.675948	0.698564	logistic	52865	127	52738	0.499645	0.997077	0		Impulse control disorder	mental disorders
rs138326449	313	X11.116701354.G.A_G		-0.361456	0.5878	0.696661	0.538601	logistic	53125	387	52738	0.501362	0.997073	0		Pervasive developmental disorders	mental disorders
rs138326449	313.1	X11.116701354.G.A_G		-0.685175	0.287255	0.504002	0.0170675	logistic	54027	1289	52738	0.512776	0.99702	0		Attention deficit hyperactivity disorder	mental disorders
rs138326449	313.2	X11.116701354.G.A_G		-0.199109	1.01051	0.81946	0.843797	logistic	52888	150	52738	0.499551	0.997079	0		Tics and stuttering	mental disorders
rs138326449	313.3	X11.116701354.G.A_G		0.370639	1.0303	1.44866	0.719043	logistic	53037	299	52738	0.498945	0.997087	0		Autism	mental disorders
rs138326449	315	X11.116701354.G.A_G		-0.299624	0.458488	0.741097	0.513431	logistic	53385	647	52738	0.50307	0.997068	0		Develomental delays and disorders	mental disorders
rs138326449	315.1	X11.116701354.G.A_G		-1.12671	1.02864	0.324097	0.273365	logistic	52814	76	52738	0.499853	0.997075	0		Learning disorder	mental disorders
rs138326449	315.2	X11.116701354.G.A_G		0.223834	1.01256	1.25086	0.825047	logistic	52969	231	52738	0.499221	0.997083	0		Speech and language disorder	mental disorders
rs138326449	315.3	X11.116701354.G.A_G		12.3439	201.003	229559	0.951031	logistic	53123	385	52738	0.497207	0.997101	0		Mental retardation	mental disorders
rs138326449	316	X11.116701354.G.A_G		0.0761104	0.236384	1.07908	0.747469	logistic	40176	3544	36632	0.451812	0.997013	0		Substance addiction and disorders	mental disorders
rs138326449	316.1	X11.116701354.G.A_G		-0.818729	0.387192	0.440992	0.0344699	logistic	37166	534	36632	0.445173	0.996946	0		Polyneuropathy due to drugs	mental disorders
rs138326449	317	X11.116701354.G.A_G		-0.357479	0.280998	0.699437	0.203311	logistic	38248	1616	36632	0.45155	0.996941	0		Alcohol-related disorders	mental disorders
rs138326449	317.1	X11.116701354.G.A_G		-0.164983	0.31356	0.847908	0.598776	logistic	38133	1501	36632	0.446996	0.996971	0		Alcoholism	mental disorders
rs138326449	317.11	X11.116701354.G.A_G		-0.367892	0.418584	0.692192	0.379458	logistic	37307	675	36632	0.442672	0.996971	0		Alcoholic liver damage	mental disorders
rs138326449	318	X11.116701354.G.A_G		-0.0410534	0.128606	0.959778	0.74956	logistic	50929	14297	36632	0.506321	0.996976	0		Tobacco use disorder	mental disorders
rs138326449	320	X11.116701354.G.A_G		-0.118338	0.582397	0.888395	0.838985	logistic	55861	441	55420	0.524127	0.996993	0		Meningitis	neurological
rs138326449	323	X11.116701354.G.A_G		12.1237	352.216	184190	0.972541	logistic	55511	91	55420	0.521557	0.997001	0		Encephalitis	neurological
rs138326449	323.8	X11.116701354.G.A_G		0.155574	1.00434	1.16833	0.876899	logistic	55613	193	55420	0.522474	0.996997	0		Encephalitis, non-infectious	neurological
rs138326449	324	X11.116701354.G.A_G		-0.52667	0.506045	0.590568	0.297988	logistic	55826	406	55420	0.525583	0.996982	0		Other CNS infection and poliomyelitis	neurological
rs138326449	325	X11.116701354.G.A_G		-0.836569	1.00995	0.433194	0.407486	logistic	55490	70	55420	0.522965	0.99699	0		Phlebitis and thrombophlebitis of intracranial venous sinuses	neurological
rs138326449	327	X11.116701354.G.A_G		-0.134551	0.27195	0.874109	0.620768	logistic	43189	2351	40838	0.471208	0.996978	0		Sleep disorders	neurological
rs138326449	327.1	X11.116701354.G.A_G		1.36596	1.001	3.9195	0.17238	logistic	41557	719	40838	0.456565	0.997028	0		Hypersomnia	neurological
rs138326449	327.3	X11.116701354.G.A_G		0.00440434	0.243465	1.00441	0.985567	logistic	44203	3365	40838	0.472686	0.997002	0		Sleep apnea	neurological
rs138326449	327.31	X11.116701354.G.A_G		0.266367	1.0068	1.30521	0.791343	logistic	41077	239	40838	0.458925	0.996993	0		Central/nonobstroctive sleep apnea	neurological
rs138326449	327.32	X11.116701354.G.A_G		-0.0560346	0.181826	0.945506	0.757948	logistic	47178	6340	40838	0.486513	0.997001	0		Obstructive sleep apnea	neurological
rs138326449	327.4	X11.116701354.G.A_G		-0.178046	0.184101	0.836904	0.333488	logistic	46206	5368	40838	0.489434	0.996948	0		Insomnia	neurological
rs138326449	327.41	X11.116701354.G.A_G		0.201469	0.510936	1.2232	0.693349	logistic	41769	931	40838	0.460426	0.997007	0		Organic or persistent insomnia	neurological
rs138326449	327.5	X11.116701354.G.A_G		0.514685	1.00582	1.67311	0.608856	logistic	41143	305	40838	0.458599	0.996998	0		Parasomnia	neurological
rs138326449	327.6	X11.116701354.G.A_G		-0.470465	1.0088	0.624711	0.640958	logistic	40953	115	40838	0.459541	0.996984	0		Circadian rhythm sleep disorder	neurological
rs138326449	327.7	X11.116701354.G.A_G		-0.0301155	0.715174	0.970333	0.966412	logistic	41199	361	40838	0.459962	0.99699	0		Sleep related movement disorders	neurological
rs138326449	327.71	X11.116701354.G.A_G		0.816189	0.507121	2.26186	0.107517	logistic	42482	1644	40838	0.456983	0.997058	0		Restless legs syndrome	neurological
rs138326449	327.72	X11.116701354.G.A_G		12.2045	387.651	199689	0.974884	logistic	40937	99	40838	0.457975	0.996995	0		Sleep related leg cramps	neurological
rs138326449	331	X11.116701354.G.A_G		12.4973	242.022	267622	0.958818	logistic	40813	249	40564	0.486258	0.996778	0		Other cerebral degenerations	neurological
rs138326449	331.1	X11.116701354.G.A_G		0.0469711	0.453476	1.04809	0.917503	logistic	41336	772	40564	0.491533	0.996758	0		Hydrocephalus	neurological
rs138326449	331.9	X11.116701354.G.A_G		0.106255	0.420123	1.11211	0.800334	logistic	41831	1267	40564	0.490578	0.996785	0		Cerebral degeneration, unspecified	neurological
rs138326449	332	X11.116701354.G.A_G		1.349	1.00548	3.85358	0.179709	logistic	41317	753	40564	0.485262	0.996805	0		Parkinson's disease	neurological
rs138326449	333	X11.116701354.G.A_G		1.05657	1.00449	2.8765	0.292867	logistic	41025	461	40564	0.486764	0.996782	0		Extrapyramidal disease and abnormal movement disorders	neurological
rs138326449	333.1	X11.116701354.G.A_G		0.684792	0.584107	1.98336	0.241047	logistic	41582	1018	40564	0.487094	0.996802	0		Essential tremor	neurological
rs138326449	333.2	X11.116701354.G.A_G		-0.476144	0.584552	0.621174	0.415333	logistic	40860	296	40564	0.490819	0.996745	0		Myoclonus	neurological
rs138326449	333.3	X11.116701354.G.A_G		12.3482	392.557	230537	0.974906	logistic	40647	83	40564	0.487122	0.996765	0		Tics and choreas	neurological
rs138326449	333.4	X11.116701354.G.A_G		13.1798	237.215	529538	0.955692	logistic	41095	531	40564	0.484801	0.9968	0		Torsion dystonia	neurological
rs138326449	333.8	X11.116701354.G.A_G		12.8606	381.671	384863	0.97312	logistic	40741	177	40564	0.486632	0.996772	0		Other degenerative diseases of the basal ganglia	neurological
rs138326449	334	X11.116701354.G.A_G		0.317222	0.505455	1.37331	0.530268	logistic	41415	851	40564	0.489539	0.996777	0		Degenerative disease of the spinal cord	neurological
rs138326449	334.1	X11.116701354.G.A_G		12.9695	393.584	429120	0.973713	logistic	40716	152	40564	0.486762	0.99677	0		Spinocerebellar disease	neurological
rs138326449	334.2	X11.116701354.G.A_G		-0.723448	1.00973	0.485077	0.473697	logistic	40641	77	40564	0.48876	0.996752	0		Anterior horn cell disease	neurological
rs138326449	334.21	X11.116701354.G.A_G		12.4199	394.238	247672	0.974868	logistic	40659	95	40564	0.487059	0.996766	0		Amyotrophic Lateral Sclerosis	neurological
rs138326449	335	X11.116701354.G.A_G		0.273631	0.385146	1.31473	0.477419	logistic	41951	1387	40564	0.491545	0.996782	0		Multiple sclerosis	neurological
rs138326449	337	X11.116701354.G.A_G		0.558177	0.7118	1.74748	0.432936	logistic	41095	531	40564	0.488001	0.996776	0		Disorders of the autonomic nervous system	neurological
rs138326449	337.1	X11.116701354.G.A_G		12.4441	237.626	253749	0.958235	logistic	40832	268	40564	0.48616	0.996779	0		Peripheral autonomic neuropathy	neurological
rs138326449	338	X11.116701354.G.A_G							39397					0	[Error: non-varying phenotype or genotype]	Pain	neurological
rs138326449	338.1	X11.116701354.G.A_G		0.00130804	0.147485	1.00131	0.992924	logistic	49610	10213	39397	0.493439	0.997027	0		Acute pain	neurological
rs138326449	338.2	X11.116701354.G.A_G		-0.198019	0.155573	0.820354	0.203076	logistic	47583	8186	39397	0.498015	0.996932	0		Chronic pain	neurological
rs138326449	339	X11.116701354.G.A_G		0.08511	0.1578	1.08884	0.589644	logistic	52317	9020	43297	0.510225	0.99699	0		Other headache syndromes	neurological
rs138326449	340	X11.116701354.G.A_G		0.0426883	0.231239	1.04361	0.853538	logistic	47008	3711	43297	0.491751	0.996958	0		Migraine	neurological
rs138326449	340.1	X11.116701354.G.A_G		0.154287	0.421986	1.16683	0.714649	logistic	44409	1112	43297	0.479497	0.99696	0		Migrain with aura	neurological
rs138326449	341	X11.116701354.G.A_G		0.899054	0.711795	2.45728	0.20656	logistic	41287	723	40564	0.487012	0.996791	0		Other demyelinating diseases of central nervous system	neurological
rs138326449	342	X11.116701354.G.A_G		0.520523	0.505045	1.68291	0.302707	logistic	41641	1077	40564	0.488381	0.996794	0		Hemiplegia	neurological
rs138326449	343	X11.116701354.G.A_G		0.652612	1.01451	1.92055	0.520043	logistic	40855	291	40564	0.487644	0.996769	0		Infantile cerebral palsy	neurological
rs138326449	344	X11.116701354.G.A_G		-0.0981367	0.415621	0.906525	0.813339	logistic	41364	800	40564	0.492975	0.996748	0		Other paralytic syndromes	neurological
rs138326449	345	X11.116701354.G.A_G		-0.170672	0.27839	0.843098	0.53983	logistic	42350	1786	40564	0.500464	0.99673	0		Epilepsy, recurrent seizures, convulsions	neurological
rs138326449	345.1	X11.116701354.G.A_G		0.785668	0.584415	2.19387	0.17883	logistic	41515	951	40564	0.487436	0.996796	0		Epilepsy	neurological
rs138326449	345.11	X11.116701354.G.A_G		-0.234171	0.420072	0.791226	0.577217	logistic	41268	704	40564	0.493471	0.996741	0		Generalized convulsive epilepsy	neurological
rs138326449	345.12	X11.116701354.G.A_G		0.284581	0.4165	1.3292	0.494437	logistic	41728	1164	40564	0.491104	0.996777	0		Partial epilepsy	neurological
rs138326449	345.3	X11.116701354.G.A_G		0.338027	0.252374	1.40218	0.180445	logistic	44133	3569	40564	0.49621	0.996828	0		Convulsions	neurological
rs138326449	346	X11.116701354.G.A_G		12.2069	388.73	200159	0.974949	logistic	40643	79	40564	0.487143	0.996765	0		Abnormal findings on study of brain and/or nervous system	neurological
rs138326449	346.1	X11.116701354.G.A_G		0.217721	0.453358	1.24324	0.631056	logistic	41566	1002	40564	0.49035	0.996776	0		Nonspecific abnormal findings on radiological and other examination of skull and head	neurological
rs138326449	346.2	X11.116701354.G.A_G		-0.00671668	1.00587	0.993306	0.994672	logistic	40713	149	40564	0.488384	0.996758	0		Nonspecific abnormal results of function study of brain and central nervous system	neurological
rs138326449	346.3	X11.116701354.G.A_G		-0.482825	0.714297	0.617037	0.499076	logistic	40752	188	40564	0.489783	0.996749	0		Nonspecific abnormal findings in cerebrospinal fluid	neurological
rs138326449	347	X11.116701354.G.A_G		12.5443	388.119	280491	0.974216	logistic	40663	99	40564	0.487039	0.996766	0		Cataplexy and narcolepsy	neurological
rs138326449	348	X11.116701354.G.A_G		-0.25202	0.713811	0.777229	0.724041	logistic	40793	229	40564	0.489569	0.996752	0		Other conditions of brain	neurological
rs138326449	348.2	X11.116701354.G.A_G		-0.107389	0.296634	0.898176	0.717333	logistic	42214	1650	40564	0.498044	0.996743	0		Cerebral edema and compression of brain	neurological
rs138326449	348.4	X11.116701354.G.A_G		12.3941	240.356	241366	0.958875	logistic	40784	220	40564	0.486409	0.996776	0		Cerebral cysts	neurological
rs138326449	348.7	X11.116701354.G.A_G		0.818619	0.711145	2.26737	0.24968	logistic	41284	720	40564	0.487027	0.996791	0		Coma	neurological
rs138326449	348.8	X11.116701354.G.A_G		0.174213	0.296979	1.19031	0.55746	logistic	42851	2287	40564	0.494828	0.996791	0		Encephalopathy, not elsewhere classified	neurological
rs138326449	348.9	X11.116701354.G.A_G		0.197082	0.258605	1.21784	0.446003	logistic	43655	3091	40564	0.497017	0.996804	0		Other conditions of brain, NOS	neurological
rs138326449	349	X11.116701354.G.A_G		0.0840822	0.453599	1.08772	0.852941	logistic	41417	853	40564	0.491116	0.996765	0		Other and unspecified disorders of the nervous system	neurological
rs138326449	350	X11.116701354.G.A_G							47928					0	[Error: non-varying phenotype or genotype]	Abnormal movement	neurological
rs138326449	350.1	X11.116701354.G.A_G		0.310563	0.310533	1.36419	0.317264	logistic	50487	2559	47928	0.502559	0.996989	0		Abnormal involuntary movements	neurological
rs138326449	350.2	X11.116701354.G.A_G		0.155692	0.231487	1.16847	0.501218	logistic	52357	4429	47928	0.508675	0.997001	0		Abnormality of gait	neurological
rs138326449	350.3	X11.116701354.G.A_G		0.650692	0.452684	1.91687	0.150602	logistic	49558	1630	47928	0.497991	0.996993	0		Lack of coordination	neurological
rs138326449	350.5	X11.116701354.G.A_G		-1.12067	0.717777	0.326061	0.118451	logistic	48043	115	47928	0.500333	0.99693	0		Abnormal reflex	neurological
rs138326449	350.6	X11.116701354.G.A_G		-0.494416	0.454882	0.609927	0.277076	logistic	48447	519	47928	0.502883	0.996924	0		Disturbances of sensation of smell and taste	neurological
rs138326449	351	X11.116701354.G.A_G		-0.115316	0.190298	0.891085	0.544531	logistic	52729	4969	47760	0.514015	0.996975	0		Other peripheral nerve disorders	neurological
rs138326449	352	X11.116701354.G.A_G		12.2615	380.231	211399	0.974275	logistic	47856	96	47760	0.489425	0.997001	0		Disorders of other cranial nerves	neurological
rs138326449	352.1	X11.116701354.G.A_G		0.0345972	0.506749	1.0352	0.945568	logistic	48462	702	47760	0.492625	0.996998	0		Trigeminal nerve disorders [CN5]	neurological
rs138326449	352.2	X11.116701354.G.A_G		0.932696	1.00338	2.54135	0.352603	logistic	48201	441	47760	0.489372	0.997013	0		Facial nerve disorders [CN7]	neurological
rs138326449	353	X11.116701354.G.A_G		12.6721	377.905	318733	0.97325	logistic	47899	139	47760	0.489234	0.997004	0		Nerve root and plexus disorders	neurological
rs138326449	353.1	X11.116701354.G.A_G		12.2277	229.296	204381	0.957471	logistic	47995	235	47760	0.488808	0.99701	0		Nerve plexus lesions	neurological
rs138326449	353.2	X11.116701354.G.A_G		0.800634	1.00438	2.22695	0.425368	logistic	48152	392	47760	0.489589	0.997009	0		Nerve root lesions	neurological
rs138326449	355	X11.116701354.G.A_G		0.619066	0.711629	1.85719	0.384339	logistic	48402	642	47760	0.489957	0.997015	0		Complex regional/central pain syndrome	neurological
rs138326449	355.1	X11.116701354.G.A_G		-0.0281873	0.326102	0.972206	0.931119	logistic	49475	1715	47760	0.49691	0.996998	0		Chronic pain syndrome	neurological
rs138326449	356	X11.116701354.G.A_G		0.253539	0.28677	1.28858	0.376632	logistic	52474	2982	49492	0.509571	0.996999	0		Hereditary and idiopathic peripheral neuropathy	neurological
rs138326449	357	X11.116701354.G.A_G		0.0660167	0.268906	1.06824	0.806068	logistic	52316	2824	49492	0.51299	0.99697	0		Inflammatory and toxic neuropathy	neurological
rs138326449	358	X11.116701354.G.A_G		0.00635848	1.00519	1.00638	0.994953	logistic	49657	165	49492	0.504726	0.996949	0		Myoneural disorders	neurological
rs138326449	358.1	X11.116701354.G.A_G		12.7673	369.027	350549	0.972401	logistic	49655	163	49492	0.503306	0.996959	0		Myasthenia gravis	neurological
rs138326449	359.1	X11.116701354.G.A_G		-0.67869	1.00935	0.507281	0.501326	logistic	49574	82	49492	0.505089	0.996944	0		Muscular dystrophies	neurological
rs138326449	359.2	X11.116701354.G.A_G		2.01736	1.00263	7.51844	0.0442136	logistic	50829	1337	49492	0.499682	0.997019	0		Myopathy	neurological
rs138326449	360	X11.116701354.G.A_G		11.8266	367.46	136840	0.974325	logistic	50763	73	50690	0.478443	0.997163	0		Disorders of the globe	sense organs
rs138326449	360.2	X11.116701354.G.A_G		-0.392896	1.00764	0.675099	0.696599	logistic	50826	136	50690	0.479632	0.997157	0		Progressive myopia	sense organs
rs138326449	361	X11.116701354.G.A_G		-0.0965588	0.714534	0.907956	0.892505	logistic	51051	361	50690	0.480151	0.99716	0		Retinal detachments and defects	sense organs
rs138326449	361.1	X11.116701354.G.A_G		-0.471756	0.715508	0.623906	0.509684	logistic	50935	245	50690	0.480629	0.997153	0		Retinal detachment with retinal defect	sense organs
rs138326449	362	X11.116701354.G.A_G		-0.292307	1.00742	0.746539	0.771698	logistic	50277	160	50117	0.479005	0.997146	0		Other retinal disorders	sense organs
rs138326449	362.2	X11.116701354.G.A_G							50117					0	[Error: non-varying phenotype or genotype]	Degeneration of macula and posterior pole of retina	sense organs
rs138326449	362.21	X11.116701354.G.A_G		-1.10073	0.438929	0.33263	0.0121501	logistic	50697	580	50117	0.484502	0.99712	0		Macular degeneration, dry	sense organs
rs138326449	362.22	X11.116701354.G.A_G		-0.932162	0.73179	0.393701	0.20273	logistic	50354	237	50117	0.480139	0.99714	0		Macular degeneration, wet	sense organs
rs138326449	362.23	X11.116701354.G.A_G		-0.921312	0.461105	0.397996	0.0457109	logistic	50603	486	50117	0.48345	0.997125	0		Cystoid macular degeneration of retina	sense organs
rs138326449	362.26	X11.116701354.G.A_G		-0.988122	0.396823	0.372275	0.0127714	logistic	50730	613	50117	0.485806	0.997112	0		Macular puckering of retina	sense organs
rs138326449	362.27	X11.116701354.G.A_G		-0.473982	0.724848	0.622519	0.513173	logistic	50472	355	50117	0.479648	0.997147	0		Drusen (degenerative) of retina	sense organs
rs138326449	362.29	X11.116701354.G.A_G		-0.820374	0.473701	0.440267	0.0833021	logistic	50720	603	50117	0.482963	0.997131	0		Macular degeneration (senile) of retina NOS	sense organs
rs138326449	362.3	X11.116701354.G.A_G		-0.758108	0.509865	0.468552	0.137047	logistic	50534	417	50117	0.482291	0.997131	0		Other nondiabetic retinopathy	sense organs
rs138326449	362.31	X11.116701354.G.A_G		11.9269	363.916	151277	0.973855	logistic	50202	85	50117	0.47786	0.997152	0		Separation of retinal layers	sense organs
rs138326449	362.4	X11.116701354.G.A_G		0.136459	0.714878	1.14621	0.848616	logistic	50634	517	50117	0.478976	0.997156	0		Retinal vascular changes and abnomalities	sense organs
rs138326449	362.5	X11.116701354.G.A_G		-1.03881	0.71776	0.353874	0.147813	logistic	50258	141	50117	0.48054	0.997135	0		Toxic maculopathy of retina	sense organs
rs138326449	362.6	X11.116701354.G.A_G		-0.00958846	1.0068	0.990457	0.992401	logistic	50313	196	50117	0.478855	0.997148	0		Peripheral retinal degenerations	sense organs
rs138326449	362.7	X11.116701354.G.A_G		12.2553	364.12	210101	0.97315	logistic	50239	122	50117	0.477706	0.997154	0		Hereditary retinal dystrophies	sense organs
rs138326449	362.8	X11.116701354.G.A_G		-0.154966	1.00633	0.856444	0.877617	logistic	50295	178	50117	0.47893	0.997147	0		Retinal hemorrhage/ischemia	sense organs
rs138326449	362.9	X11.116701354.G.A_G		-0.885227	0.51065	0.412621	0.0830015	logistic	50485	368	50117	0.482495	0.997128	0		Retinal edema	sense organs
rs138326449	363	X11.116701354.G.A_G		-0.318089	1.00897	0.727538	0.752563	logistic	50861	171	50690	0.479488	0.997159	0		Chorioretinal inflammations, scars, and other disorders of choroid	sense organs
rs138326449	363.3	X11.116701354.G.A_G		-1.14713	0.589381	0.317548	0.0516156	logistic	50898	208	50690	0.482225	0.997141	0		Chorioretinal scars	sense organs
rs138326449	364	X11.116701354.G.A_G		12.7696	374.599	351376	0.972806	logistic	50861	171	50690	0.47804	0.997169	0		Corneal opacity and other disorders of cornea	sense organs
rs138326449	364.1	X11.116701354.G.A_G		-0.579213	0.585623	0.560339	0.322637	logistic	51043	353	50690	0.481626	0.997149	0		Corneal opacity	sense organs
rs138326449	364.2	X11.116701354.G.A_G		12.0994	359.627	179770	0.973161	logistic	50810	120	50690	0.47825	0.997166	0		Corneal edema	sense organs
rs138326449	364.4	X11.116701354.G.A_G		-1.33947	0.719177	0.261985	0.0625327	logistic	50798	108	50690	0.481194	0.997146	0		Corneal degenerations	sense organs
rs138326449	364.41	X11.116701354.G.A_G		12.4632	609.816	258635	0.983694	logistic	50740	50	50690	0.478538	0.997162	0		Keratoconus	sense organs
rs138326449	364.5	X11.116701354.G.A_G		-1.88545	0.598526	0.15176	0.00163181	logistic	50795	105	50690	0.482652	0.997136	0		Corneal dystrophy	sense organs
rs138326449	364.51	X11.116701354.G.A_G		-0.559979	1.01191	0.571221	0.579997	logistic	50840	150	50690	0.479574	0.997158	0		Fuchs' dystrophy	sense organs
rs138326449	364.9	X11.116701354.G.A_G		11.813	366.805	135002	0.974308	logistic	50770	80	50690	0.478414	0.997164	0		Cornea replaced by transplant	sense organs
rs138326449	365	X11.116701354.G.A_G		-1.04054	0.23639	0.353265	1.07366e-05	logistic	52356	1666	50690	0.501733	0.997049	0		Glaucoma	sense organs
rs138326449	365.1	X11.116701354.G.A_G		-0.974578	0.285953	0.377352	0.000653987	logistic	51920	1230	50690	0.493708	0.997092	0		Open-angle glaucoma	sense organs
rs138326449	365.11	X11.116701354.G.A_G		-0.86972	0.427817	0.419069	0.0420599	logistic	51318	628	50690	0.484806	0.997136	0		Primary open angle glaucoma	sense organs
rs138326449	365.2	X11.116701354.G.A_G		-1.18817	0.513977	0.304777	0.0207929	logistic	50970	280	50690	0.483369	0.997136	0		Primary angle-closure glaucoma	sense organs
rs138326449	366	X11.116701354.G.A_G		-0.0653714	0.27487	0.93672	0.812016	logistic	53117	3584	49533	0.487446	0.997167	0		Cataract	sense organs
rs138326449	366.1	X11.116701354.G.A_G		12.6085	613.264	299097	0.983597	logistic	49590	57	49533	0.478966	0.997126	0		Nonsenile Cataract	sense organs
rs138326449	366.2	X11.116701354.G.A_G		-0.598425	0.171861	0.549677	0.000497611	logistic	55513	5980	49533	0.522873	0.996992	0		Senile cataract	sense organs
rs138326449	367	X11.116701354.G.A_G		0.0848051	1.00691	1.0885	0.932879	logistic	52409	196	52213	0.505687	0.997023	0		Disorders of refraction and accommodation; blindness and low vision	sense organs
rs138326449	367.1	X11.116701354.G.A_G		0.44773	0.363308	1.56476	0.217811	logistic	54344	2131	52213	0.507424	0.997065	0		Myopia	sense organs
rs138326449	367.2	X11.116701354.G.A_G		-0.151829	0.364665	0.859135	0.677152	logistic	53462	1249	52213	0.510992	0.997017	0		Astigmatism	sense organs
rs138326449	367.8	X11.116701354.G.A_G		-0.0266499	0.585556	0.973702	0.963699	logistic	52743	530	52213	0.507076	0.997023	0		Hypermetropia	sense organs
rs138326449	367.9	X11.116701354.G.A_G		0.603684	0.582004	1.82884	0.299619	logistic	53176	963	52213	0.505299	0.997048	0		Blindness and low vision	sense organs
rs138326449	368	X11.116701354.G.A_G		0.181687	0.340856	1.19924	0.594012	logistic	53741	1794	51947	0.52742	0.996911	0		Visual disturbances	sense organs
rs138326449	368.1	X11.116701354.G.A_G		12.7831	349.237	356136	0.970802	logistic	52119	172	51947	0.522057	0.996901	0		Amblyopia	sense organs
rs138326449	368.2	X11.116701354.G.A_G		12.4301	130.691	250215	0.924227	logistic	52876	929	51947	0.518869	0.996946	0		Diplopia and disorders of binocular vision	sense organs
rs138326449	368.3	X11.116701354.G.A_G		12.4098	558.66	245186	0.982278	logistic	51997	50	51947	0.522576	0.996894	0		Anisometropia	sense organs
rs138326449	368.4	X11.116701354.G.A_G		-0.246576	0.453838	0.781472	0.586915	logistic	52615	668	51947	0.526754	0.996883	0		Visual field defects	sense organs
rs138326449	368.9	X11.116701354.G.A_G		0.326249	0.50592	1.38576	0.519016	logistic	52881	934	51947	0.524279	0.996908	0		Subjective visual disturbances	sense organs
rs138326449	368.91	X11.116701354.G.A_G		12.7984	357.215	361631	0.971419	logistic	52125	178	51947	0.522031	0.996902	0		Psychophysical visual disturbances	sense organs
rs138326449	369	X11.116701354.G.A_G		12.7419	383.278	341764	0.97348	logistic	47502	152	47350	0.479089	0.997063	0		Infection of the eye	sense organs
rs138326449	369.2	X11.116701354.G.A_G		-0.0694362	0.713552	0.93292	0.92248	logistic	47690	340	47350	0.48125	0.997054	0		Eye infection, viral	sense organs
rs138326449	369.5	X11.116701354.G.A_G		-0.0806537	0.314441	0.922513	0.797566	logistic	49187	1837	47350	0.488002	0.997052	0		Conjunctivitis, infectious	sense organs
rs138326449	370	X11.116701354.G.A_G		11.9407	228.9	153388	0.958397	logistic	47548	198	47350	0.478886	0.997066	0		Keratitis	sense organs
rs138326449	370.1	X11.116701354.G.A_G		0.0949818	1.0052	1.09964	0.924719	logistic	47544	194	47350	0.480401	0.997055	0		Corneal ulcer	sense organs
rs138326449	370.2	X11.116701354.G.A_G		-0.972501	0.718996	0.378136	0.176189	logistic	47510	160	47350	0.482046	0.997043	0		Superficial keratitis	sense organs
rs138326449	370.3	X11.116701354.G.A_G		12.5081	378.006	270527	0.973603	logistic	47481	131	47350	0.479182	0.997062	0		Keratoconjunctivitis	sense organs
rs138326449	370.31	X11.116701354.G.A_G		-0.886482	0.350603	0.412103	0.0114567	logistic	48125	775	47350	0.489708	0.997008	0		Keratoconjunctivitis sicca	sense organs
rs138326449	371	X11.116701354.G.A_G		12.8451	378.515	378938	0.972928	logistic	47532	182	47350	0.478957	0.997065	0		Inflammation of the eye	sense organs
rs138326449	371.1	X11.116701354.G.A_G		-0.396158	0.584795	0.6729	0.498133	logistic	47735	385	47350	0.482543	0.997046	0		Uveitis, noninfectious or NOS	sense organs
rs138326449	371.2	X11.116701354.G.A_G		0.121251	0.586757	1.12891	0.836287	logistic	48063	713	47350	0.481102	0.997066	0		Conjunctivitis, noninfectious	sense organs
rs138326449	371.21	X11.116701354.G.A_G		0.530343	0.508951	1.69951	0.297398	logistic	48742	1392	47350	0.479638	0.997097	0		Allergic conjunctivitis	sense organs
rs138326449	371.3	X11.116701354.G.A_G		-0.442347	0.302449	0.642526	0.14359	logistic	48920	1570	47350	0.490619	0.997026	0		Inflammation of eyelids	sense organs
rs138326449	372	X11.116701354.G.A_G		0.297174	0.71334	1.34605	0.676974	logistic	47892	542	47350	0.480362	0.997066	0		Disorders of conjunctiva	sense organs
rs138326449	374	X11.116701354.G.A_G		-0.325004	0.585594	0.722525	0.578895	logistic	47783	433	47350	0.482331	0.997049	0		Other disorders of eyelids	sense organs
rs138326449	374.1	X11.116701354.G.A_G		0.243347	1.00688	1.27551	0.809025	logistic	47633	283	47350	0.480008	0.997061	0		Ectropion or entropion	sense organs
rs138326449	374.2	X11.116701354.G.A_G		-0.691741	1.00868	0.500703	0.492847	logistic	47445	95	47350	0.480838	0.997049	0		Lagophthalmos	sense organs
rs138326449	374.3	X11.116701354.G.A_G		-0.378079	0.458538	0.685176	0.409637	logistic	48063	713	47350	0.484071	0.997046	0		Ptosis of eyelid	sense organs
rs138326449	374.6	X11.116701354.G.A_G		-0.0274075	0.423202	0.972965	0.948363	logistic	48664	1314	47350	0.482928	0.997072	0		Dermatochalasis	sense organs
rs138326449	375	X11.116701354.G.A_G		-1.69882	0.422897	0.182899	5.89166e-05	logistic	48042	214	47828	0.495953	0.996961	0		Disorders of lacrimal system	sense organs
rs138326449	375.1	X11.116701354.G.A_G		-0.0144416	0.243362	0.985662	0.95268	logistic	51585	3757	47828	0.500735	0.997034	0		Dry eyes	sense organs
rs138326449	375.2	X11.116701354.G.A_G		-0.670102	0.717873	0.511656	0.350586	logistic	48037	209	47828	0.490097	0.997002	0		Epiphora	sense organs
rs138326449	376	X11.116701354.G.A_G		-0.381571	1.00694	0.682788	0.704731	logistic	47944	116	47828	0.489034	0.997007	0		Disorders of the orbit	sense organs
rs138326449	377	X11.116701354.G.A_G		0.104013	0.712907	1.10961	0.884001	logistic	48185	357	47828	0.489443	0.997012	0		Disorders of optic nerve and visual pathways	sense organs
rs138326449	377.1	X11.116701354.G.A_G		-0.248482	0.714111	0.779984	0.72787	logistic	48108	280	47828	0.489783	0.997007	0		Optic atrophy	sense organs
rs138326449	377.3	X11.116701354.G.A_G		-0.313946	0.583812	0.730559	0.590749	logistic	48201	373	47828	0.490844	0.997002	0		Optic neuritis/neuropathy	sense organs
rs138326449	378	X11.116701354.G.A_G		0.158847	1.00502	1.17216	0.874414	logistic	48026	198	47828	0.488671	0.997012	0		Strabismus and other disorders of binocular eye movements	sense organs
rs138326449	378.1	X11.116701354.G.A_G		12.8671	225.944	387352	0.954587	logistic	48297	469	47828	0.486002	0.997039	0		Strabismus (not specified as paralytic)	sense organs
rs138326449	378.2	X11.116701354.G.A_G		12.5822	372.182	291317	0.973031	logistic	47955	127	47828	0.487508	0.997018	0		Nystagmus and other irregular eye movements	sense organs
rs138326449	378.5	X11.116701354.G.A_G		-0.546185	0.713983	0.579155	0.444282	logistic	48040	212	47828	0.490084	0.997002	0		Paralytic strabismus	sense organs
rs138326449	379	X11.116701354.G.A_G		12.921	372.925	408789	0.972361	logistic	48025	197	47828	0.487198	0.997022	0		Other disorders of eye	sense organs
rs138326449	379.1	X11.116701354.G.A_G		0.233858	1.00633	1.26346	0.816238	logistic	48056	228	47828	0.488539	0.997014	0		Scleritis and episcleritis	sense organs
rs138326449	379.2	X11.116701354.G.A_G		-0.434807	0.239148	0.64739	0.0690408	logistic	50693	2865	47828	0.505921	0.996972	0		Disorders of vitreous body	sense organs
rs138326449	379.3	X11.116701354.G.A_G		-0.463498	1.00795	0.629079	0.645629	logistic	47952	124	47828	0.488999	0.997007	0		Aphakia and other disorders of lens	sense organs
rs138326449	379.4	X11.116701354.G.A_G		-0.609646	0.714432	0.543543	0.393477	logistic	48021	193	47828	0.490168	0.997001	0		Anomalies of pupillary function	sense organs
rs138326449	379.5	X11.116701354.G.A_G		-1.41583	0.514274	0.242725	0.0059041	logistic	48032	204	47828	0.493063	0.996981	0		Disorders of iris and ciliary body	sense organs
rs138326449	379.9	X11.116701354.G.A_G		0.417784	0.712802	1.51859	0.557798	logistic	48366	538	47828	0.488646	0.997023	0		Pain, swelling or discharge of eye	sense organs
rs138326449	380	X11.116701354.G.A_G		0.217073	1.00522	1.24244	0.829029	logistic	52800	222	52578	0.51509	0.99697	0		Disorders of external ear	sense organs
rs138326449	380.1	X11.116701354.G.A_G		0.0573815	0.416128	1.05906	0.890324	logistic	53674	1096	52578	0.51828	0.996972	0		Otitis externa	sense organs
rs138326449	380.4	X11.116701354.G.A_G		0.16478	0.28972	1.17913	0.569521	logistic	55351	2773	52578	0.520869	0.997001	0		Impacted cerumen	sense organs
rs138326449	381.1	X11.116701354.G.A_G		0.467076	0.507547	1.59532	0.357436	logistic	50140	1112	49028	0.496917	0.997018	0		Otitis media	sense organs
rs138326449	381.11	X11.116701354.G.A_G		0.238141	0.36462	1.26889	0.513678	logistic	50767	1739	49028	0.499945	0.997016	0		Suppurative and unspecified otitis media	sense organs
rs138326449	381.2	X11.116701354.G.A_G		0.253177	0.326254	1.28811	0.437743	logistic	51331	2303	49028	0.500392	0.997029	0		Eustachian tube disorders	sense organs
rs138326449	381.3	X11.116701354.G.A_G		-0.580119	0.714376	0.559832	0.416754	logistic	49222	194	49028	0.498012	0.996983	0		Mastoiditis & related conditions	sense organs
rs138326449	381.9	X11.116701354.G.A_G		0.697405	1.0043	2.00853	0.487421	logistic	49379	351	49028	0.495884	0.997003	0		Otorrhea	sense organs
rs138326449	382	X11.116701354.G.A_G		0.38904	0.387692	1.47556	0.315631	logistic	50858	1830	49028	0.49814	0.997031	0		Otalgia	sense organs
rs138326449	383	X11.116701354.G.A_G		-0.654397	1.00917	0.519755	0.516694	logistic	49117	89	49028	0.497026	0.996987	0		Otosclerosis	sense organs
rs138326449	384	X11.116701354.G.A_G		-1.08236	1.01208	0.338796	0.284872	logistic	49090	62	49028	0.497144	0.996985	0		Other disorders of tympanic membrane	sense organs
rs138326449	384.4	X11.116701354.G.A_G		12.6092	222.386	299290	0.954785	logistic	49419	391	49028	0.494265	0.997015	0		Perforation of tympanic membrane	sense organs
rs138326449	385	X11.116701354.G.A_G		-1.16356	0.717626	0.312373	0.104932	logistic	49137	109	49028	0.498384	0.996978	0		Other disorders of middle ear and mastoid	sense organs
rs138326449	385.3	X11.116701354.G.A_G		-1.08603	0.587685	0.337555	0.064606	logistic	49203	175	49028	0.499538	0.996972	0		Cholesteatoma	sense organs
rs138326449	385.5	X11.116701354.G.A_G		-0.546584	1.00796	0.578924	0.587634	logistic	49131	103	49028	0.496965	0.996988	0		Tympanosclerosis and middle ear disease related to otitis media	sense organs
rs138326449	386	X11.116701354.G.A_G		0.793778	1.0049	2.21174	0.429583	logistic	46612	376	46236	0.492066	0.996943	0		Vertiginous syndromes and other disorders of vestibular system	sense organs
rs138326449	386.1	X11.116701354.G.A_G		-0.252839	0.716707	0.776593	0.724254	logistic	46520	284	46236	0.49398	0.996926	0		Meniere's disease	sense organs
rs138326449	386.2	X11.116701354.G.A_G		0.136213	0.421618	1.14593	0.746641	logistic	47477	1241	46236	0.495551	0.996946	0		Peripheral or central vertigo	sense organs
rs138326449	386.21	X11.116701354.G.A_G		0.235435	1.00692	1.26546	0.815127	logistic	46464	228	46236	0.492745	0.996933	0		Central origin vertigo	sense organs
rs138326449	386.3	X11.116701354.G.A_G		12.0193	224.062	165925	0.95722	logistic	46457	221	46236	0.491281	0.996943	0		Labyrinthitis	sense organs
rs138326449	386.9	X11.116701354.G.A_G		0.0342653	0.172257	1.03486	0.842326	logistic	53796	7560	46236	0.519131	0.99697	0		Dizziness and giddiness (Light-headedness and vertigo)	sense organs
rs138326449	388	X11.116701354.G.A_G		12.6437	218.185	309793	0.953789	logistic	49156	434	48722	0.496855	0.996989	0		Other disorders of ear	sense organs
rs138326449	389	X11.116701354.G.A_G		-0.194294	0.23914	0.823416	0.416522	logistic	51847	3125	48722	0.513583	0.996953	0		Hearing loss	sense organs
rs138326449	389.1	X11.116701354.G.A_G		-0.14048	0.21604	0.868941	0.51553	logistic	53080	4358	48722	0.516658	0.996967	0		Sensorineural hearing loss	sense organs
rs138326449	389.2	X11.116701354.G.A_G		-0.498274	0.36318	0.607578	0.170071	logistic	49566	844	48722	0.506552	0.996933	0		Conductive hearing loss	sense organs
rs138326449	389.3	X11.116701354.G.A_G		11.9405	339.058	153355	0.971907	logistic	48825	103	48722	0.498308	0.996969	0		Degenerative and vascular disorders of ear	sense organs
rs138326449	389.4	X11.116701354.G.A_G		0.760937	0.455865	2.14028	0.0950744	logistic	50673	1951	48722	0.497501	0.99703	0		Tinnitus	sense organs
rs138326449	389.5	X11.116701354.G.A_G		11.9891	368.926	160984	0.974076	logistic	48796	74	48722	0.498436	0.996967	0		Disorders of acoustic nerve	sense organs
rs138326449	394	X11.116701354.G.A_G		-0.283341	0.317554	0.753263	0.372253	logistic	46116	1582	44534	0.47926	0.997018	0		Rheumatic disease of the heart valves	circulatory system
rs138326449	394.1	X11.116701354.G.A_G		-0.133725	0.390504	0.874831	0.732018	logistic	45713	1179	44534	0.474986	0.997036	0		Mitral valve stenosis and aortic valve stenosis	circulatory system
rs138326449	394.2	X11.116701354.G.A_G		1.24733	1.00398	3.48103	0.214093	logistic	45158	624	44534	0.46826	0.997066	0		Mitral valve disease	circulatory system
rs138326449	394.3	X11.116701354.G.A_G		-0.30748	1.00888	0.735298	0.76054	logistic	44675	141	44534	0.470483	0.997034	0		Aortic valve disease	circulatory system
rs138326449	394.4	X11.116701354.G.A_G		12.102	381.008	180237	0.974661	logistic	44615	81	44534	0.469201	0.997041	0		Acute rheumatic heart disease	circulatory system
rs138326449	394.7	X11.116701354.G.A_G		-0.180481	0.299711	0.834868	0.547051	logistic	46350	1816	44534	0.479717	0.997023	0		Disease of tricuspid valve	circulatory system
rs138326449	395	X11.116701354.G.A_G		-0.544583	0.388843	0.580083	0.161357	logistic	45286	752	44534	0.476945	0.997008	0		Heart valve disorders	circulatory system
rs138326449	395.1	X11.116701354.G.A_G		0.165148	0.22822	1.17957	0.469289	logistic	49488	4954	44534	0.480864	0.99711	0		Nonrheumatic mitral valve disorders	circulatory system
rs138326449	395.2	X11.116701354.G.A_G		-0.20094	0.219061	0.817962	0.358998	logistic	48505	3971	44534	0.489505	0.997021	0		Nonrheumatic aortic valve disorders	circulatory system
rs138326449	395.3	X11.116701354.G.A_G		0.406905	0.45473	1.50216	0.370879	logistic	45911	1377	44534	0.471018	0.99707	0		Nonrheumatic tricuspid valve disorders	circulatory system
rs138326449	395.4	X11.116701354.G.A_G		-0.700858	0.455155	0.496159	0.123604	logistic	44959	425	44534	0.475374	0.997008	0		Nonrheumatic pulmonary valve disorders	circulatory system
rs138326449	395.6	X11.116701354.G.A_G		0.0274208	0.36342	1.0278	0.939855	logistic	46063	1529	44534	0.474928	0.997048	0		Heart valve replaced	circulatory system
rs138326449	396	X11.116701354.G.A_G		-0.398132	0.2416	0.671573	0.0993736	logistic	46801	2267	44534	0.488215	0.996977	0		Abnormal heart sounds	circulatory system
rs138326449	401	X11.116701354.G.A_G		-1.16272	0.436796	0.312635	0.00776955	logistic	25689	338	25351	0.387825	0.996847	0		Hypertension	circulatory system
rs138326449	401.1	X11.116701354.G.A_G		0.0196038	0.129192	1.0198	0.879391	logistic	54630	29279	25351	0.506282	0.99708	0		Essential hypertension	circulatory system
rs138326449	401.2	X11.116701354.G.A_G		0.147747	0.392484	1.15922	0.706589	logistic	26941	1590	25351	0.383705	0.996956	0		Hypertensive heart and/or renal disease	circulatory system
rs138326449	401.21	X11.116701354.G.A_G		-0.211414	0.248104	0.809439	0.394147	logistic	29593	4242	25351	0.406344	0.996908	0		Hypertensive heart disease	circulatory system
rs138326449	401.22	X11.116701354.G.A_G		-0.104978	0.233699	0.900344	0.653285	logistic	29775	4424	25351	0.405206	0.996927	0		Hypertensive chronic kidney disease	circulatory system
rs138326449	401.3	X11.116701354.G.A_G		-0.0436407	0.289574	0.957298	0.880207	logistic	27888	2537	25351	0.39244	0.996934	0		Other hypertensive complications	circulatory system
rs138326449	411.1	X11.116701354.G.A_G		0.452374	0.308011	1.57204	0.141915	logistic	42856	3209	39647	0.483869	0.996873	0		Unstable angina (intermediate coronary syndrome)	circulatory system
rs138326449	411.2	X11.116701354.G.A_G		0.464888	0.242433	1.59184	0.0551626	logistic	45294	5647	39647	0.484569	0.996953	0		Myocardial infarction	circulatory system
rs138326449	411.3	X11.116701354.G.A_G		0.291955	0.283877	1.33904	0.303734	logistic	43151	3504	39647	0.485552	0.996871	0		Angina pectoris	circulatory system
rs138326449	411.4	X11.116701354.G.A_G		0.180412	0.15902	1.19771	0.256575	logistic	52103	12456	39647	0.513884	0.996958	0		Coronary atherosclerosis	circulatory system
rs138326449	411.41	X11.116701354.G.A_G		-0.857176	0.51058	0.424359	0.0931854	logistic	39942	295	39647	0.485983	0.996745	0		Aneurysm and dissection of heart	circulatory system
rs138326449	411.8	X11.116701354.G.A_G		0.118117	0.240745	1.12538	0.623686	logistic	44008	4361	39647	0.492219	0.996853	0		Other chronic ischemic heart disease, unspecified	circulatory system
rs138326449	411.9	X11.116701354.G.A_G		-0.660985	0.45979	0.516342	0.150553	logistic	40115	468	39647	0.486689	0.996747	0		Other acute and subacute forms of ischemic heart disease	circulatory system
rs138326449	414	X11.116701354.G.A_G		0.27268	0.235149	1.31348	0.246209	logistic	44191	4544	39647	0.491334	0.996866	0		Other forms of chronic heart disease	circulatory system
rs138326449	414.2	X11.116701354.G.A_G		-0.474048	0.367279	0.622478	0.196807	logistic	40563	916	39647	0.489168	0.996746	0		ASCVD	circulatory system
rs138326449	415	X11.116701354.G.A_G		0.258384	0.453025	1.29484	0.568439	logistic	46344	1089	45255	0.482771	0.997001	0		Pulmonary heart disease	circulatory system
rs138326449	415.1	X11.116701354.G.A_G		-0.172613	0.713374	0.841463	0.808805	logistic	45553	298	45255	0.481841	0.996982	0		Acute pulmonary heart disease	circulatory system
rs138326449	415.11	X11.116701354.G.A_G		-0.259662	0.285975	0.771312	0.363884	logistic	46977	1722	45255	0.491891	0.996956	0		Pulmonary embolism and infarction, acute	circulatory system
rs138326449	415.2	X11.116701354.G.A_G		0.0168258	0.234952	1.01697	0.942909	logistic	48750	3495	45255	0.494278	0.996995	0		Chronic pulmonary heart disease	circulatory system
rs138326449	415.21	X11.116701354.G.A_G		0.652419	0.711117	1.92018	0.358903	logistic	45907	652	45255	0.480213	0.997005	0		Primary pulmonary hypertension	circulatory system
rs138326449	416	X11.116701354.G.A_G		-0.0115833	0.169403	0.988484	0.945486	logistic	52782	7527	45255	0.509673	0.997007	0		Cardiomegaly	circulatory system
rs138326449	418	X11.116701354.G.A_G		0.220925	0.125245	1.24723	0.0777408	logistic	53705	19959	33746	0.515444	0.996993	0		Nonspecific chest pain	circulatory system
rs138326449	418.1	X11.116701354.G.A_G		0.358504	0.272782	1.43119	0.188762	logistic	37359	3613	33746	0.463187	0.996815	0		Precordial pain	circulatory system
rs138326449	420	X11.116701354.G.A_G							50621					0	[Error: non-varying phenotype or genotype]	Carditis	circulatory system
rs138326449	420.1	X11.116701354.G.A_G		12.476	364.169	261964	0.972671	logistic	50742	121	50621	0.505711	0.996975	0		Myocarditis	circulatory system
rs138326449	420.2	X11.116701354.G.A_G		0.0567252	0.322749	1.05836	0.860485	logistic	52415	1794	50621	0.512576	0.996976	0		Pericarditis	circulatory system
rs138326449	420.21	X11.116701354.G.A_G		-0.0755939	0.712018	0.927193	0.915449	logistic	50936	315	50621	0.507697	0.996967	0		Acute pericarditis	circulatory system
rs138326449	420.22	X11.116701354.G.A_G		-0.313154	0.582946	0.731137	0.591135	logistic	50990	369	50621	0.508869	0.99696	0		Chronic pericarditis	circulatory system
rs138326449	420.3	X11.116701354.G.A_G		-0.0932734	0.453147	0.910944	0.83692	logistic	51398	777	50621	0.509928	0.996965	0		Endocarditis	circulatory system
rs138326449	425	X11.116701354.G.A_G		12.2537	363.161	209760	0.973083	logistic	50724	103	50621	0.505788	0.996974	0		Cardiomyopathy	circulatory system
rs138326449	425.1	X11.116701354.G.A_G		0.100192	0.260298	1.10538	0.700301	logistic	53676	3055	50621	0.515563	0.996991	0		Primary/intrinsic cardiomyopathies	circulatory system
rs138326449	425.11	X11.116701354.G.A_G		12.2119	222.88	201161	0.956305	logistic	50877	256	50621	0.505134	0.996983	0		Hypertrophic obstructive cardiomyopathy	circulatory system
rs138326449	425.12	X11.116701354.G.A_G		12.9366	365.714	415230	0.971782	logistic	50819	198	50621	0.505382	0.996979	0		Other hypertrophic cardiomyopathy	circulatory system
rs138326449	425.2	X11.116701354.G.A_G		0.0865132	0.386055	1.09037	0.822683	logistic	51947	1326	50621	0.51039	0.996978	0		Secondary/extrinsic cardiomyopathies	circulatory system
rs138326449	425.8	X11.116701354.G.A_G		12.7827	358.834	356005	0.971583	logistic	50795	174	50621	0.505484	0.996978	0		Other cardiomyopathy	circulatory system
rs138326449	426	X11.116701354.G.A_G		0.661109	0.366367	1.93694	0.0711533	logistic	34206	2594	31612	0.432809	0.996916	0		Cardiac conduction disorders	circulatory system
rs138326449	426.2	X11.116701354.G.A_G		0.84308	1.00937	2.32351	0.403575	logistic	32036	424	31612	0.432473	0.996816	0		Atrioventricular [AV] block	circulatory system
rs138326449	426.21	X11.116701354.G.A_G		-0.822285	0.431335	0.439426	0.056602	logistic	32094	482	31612	0.441602	0.996744	0		First degree AV block	circulatory system
rs138326449	426.22	X11.116701354.G.A_G		12.2399	404.796	206891	0.975878	logistic	31692	80	31612	0.432668	0.996797	0		Mobitz II AV block	circulatory system
rs138326449	426.23	X11.116701354.G.A_G		-0.366897	0.592086	0.692881	0.535476	logistic	31987	375	31612	0.436577	0.99678	0		Second degree AV block	circulatory system
rs138326449	426.24	X11.116701354.G.A_G		0.146112	0.464621	1.15733	0.75316	logistic	32655	1043	31612	0.436301	0.996815	0		Atrioventricular block, complete	circulatory system
rs138326449	426.25	X11.116701354.G.A_G		-0.0912649	1.01212	0.912776	0.92815	logistic	31760	148	31612	0.434162	0.996788	0		Other heart block	circulatory system
rs138326449	426.3	X11.116701354.G.A_G		0.257371	1.01145	1.29353	0.799142	logistic	31828	216	31612	0.433744	0.996795	0		Bundle branch block	circulatory system
rs138326449	426.31	X11.116701354.G.A_G		0.359069	0.590461	1.432	0.54311	logistic	32322	710	31612	0.434535	0.996813	0		Right bundle branch block	circulatory system
rs138326449	426.32	X11.116701354.G.A_G		0.431449	0.514942	1.53949	0.402109	logistic	32665	1053	31612	0.434359	0.996831	0		Left bundle branch block	circulatory system
rs138326449	426.4	X11.116701354.G.A_G		12.8805	448.899	392587	0.977109	logistic	31724	112	31612	0.432471	0.996801	0		Anomalous atrioventricular excitation	circulatory system
rs138326449	426.7	X11.116701354.G.A_G		0.166424	0.302999	1.18107	0.582831	logistic	33927	2315	31612	0.441777	0.996831	0		Abnormal electrocardiogram [ECG] [EKG]	circulatory system
rs138326449	426.8	X11.116701354.G.A_G		0.881495	1.00517	2.41451	0.380509	logistic	32005	393	31612	0.432662	0.996813	0		Other cardiac conduction disorders	circulatory system
rs138326449	426.9	X11.116701354.G.A_G		12.2924	269.379	218040	0.963603	logistic	31788	176	31612	0.432078	0.996807	0		Cardiac pacemaker/device in situ	circulatory system
rs138326449	426.91	X11.116701354.G.A_G		-0.115853	0.29289	0.890606	0.692438	logistic	33802	2190	31612	0.44618	0.99679	0		Cardiac pacemaker in situ	circulatory system
rs138326449	426.92	X11.116701354.G.A_G		0.823309	0.512083	2.27803	0.107887	logistic	33093	1481	31612	0.431819	0.996872	0		Cardiac defibrillator in situ	circulatory system
rs138326449	427	X11.116701354.G.A_G		0.819791	0.718135	2.27003	0.253639	logistic	32413	801	31612	0.432093	0.996838	0		Cardiac dysrhythmias	circulatory system
rs138326449	427.1	X11.116701354.G.A_G		-0.0919458	0.716925	0.912155	0.897951	logistic	31900	288	31612	0.435209	0.996787	0		Paroxysmal tachycardia, unspecified	circulatory system
rs138326449	427.11	X11.116701354.G.A_G		0.352582	0.365531	1.42274	0.334758	logistic	33514	1902	31612	0.436808	0.996852	0		Paroxysmal supraventricular tachycardia	circulatory system
rs138326449	427.12	X11.116701354.G.A_G		0.263055	0.318562	1.3009	0.408942	logistic	33929	2317	31612	0.439927	0.996846	0		Paroxysmal ventricular tachycardia	circulatory system
rs138326449	427.21	X11.116701354.G.A_G		0.436421	0.215122	1.54716	0.0424877	logistic	39306	7694	31612	0.444385	0.997036	0		Atrial fibrillation	circulatory system
rs138326449	427.22	X11.116701354.G.A_G		0.401951	0.337486	1.49474	0.233649	logistic	34144	2532	31612	0.436845	0.996881	0		Atrial flutter	circulatory system
rs138326449	427.3	X11.116701354.G.A_G		0.159404	0.223348	1.17281	0.475409	logistic	36285	4673	31612	0.449969	0.996872	0		Other specified cardiac dysrhythmias	circulatory system
rs138326449	427.41	X11.116701354.G.A_G		13.1113	261.382	494517	0.959994	logistic	32035	423	31612	0.430572	0.996832	0		Ventricular fibrillation and flutter	circulatory system
rs138326449	427.42	X11.116701354.G.A_G		-0.788821	0.330037	0.45438	0.0168439	logistic	32362	750	31612	0.447467	0.996709	0		Cardiac arrest	circulatory system
rs138326449	427.5	X11.116701354.G.A_G		0.193886	0.186188	1.21396	0.297716	logistic	39083	7471	31612	0.457388	0.99693	0		Arrhythmia (cardiac) NOS	circulatory system
rs138326449	427.6	X11.116701354.G.A_G		-0.203436	0.296879	0.815923	0.493187	logistic	33413	1801	31612	0.446652	0.996768	0		Premature beats	circulatory system
rs138326449	427.61	X11.116701354.G.A_G		-0.698423	0.423994	0.497369	0.0995075	logistic	32140	528	31612	0.441318	0.996749	0		Supraventricular premature beats	circulatory system
rs138326449	427.7	X11.116701354.G.A_G		0.435253	0.186979	1.54535	0.0199217	logistic	39919	8307	31612	0.448067	0.997031	0		Tachycardia NOS	circulatory system
rs138326449	427.8	X11.116701354.G.A_G		0.101353	0.344849	1.10667	0.76883	logistic	33627	2015	31612	0.439849	0.996833	0		Sinoatrial node dysfunction (Bradycardia)	circulatory system
rs138326449	427.9	X11.116701354.G.A_G		0.0149259	0.175304	1.01504	0.932148	logistic	38771	7159	31612	0.469118	0.996828	0		Palpitations	circulatory system
rs138326449	428	X11.116701354.G.A_G		0.0101251	0.584523	1.01018	0.98618	logistic	43876	545	43331	0.475796	0.996969	0		Congestive heart failure; nonhypertensive	circulatory system
rs138326449	428.1	X11.116701354.G.A_G		0.14615	0.193004	1.15737	0.448906	logistic	50047	6716	43331	0.493007	0.997043	0		Congestive heart failure (CHF) NOS	circulatory system
rs138326449	428.2	X11.116701354.G.A_G		0.205472	0.313484	1.2281	0.51218	logistic	45807	2476	43331	0.479146	0.997009	0		Heart failure NOS	circulatory system
rs138326449	428.3	X11.116701354.G.A_G		-0.0688732	0.221203	0.933445	0.755529	logistic	47493	4162	43331	0.491046	0.996979	0		Heart failure with reduced EF [Systolic or combined heart failure]	circulatory system
rs138326449	428.4	X11.116701354.G.A_G		-0.0404311	0.247172	0.960375	0.870066	logistic	46757	3426	43331	0.486917	0.996984	0		Heart failure with preserved EF [Diastolic heart failure]	circulatory system
rs138326449	429.1	X11.116701354.G.A_G		0.737833	0.583233	2.0914	0.205845	logistic	44400	1069	43331	0.473323	0.997005	0		Heart transplant/surgery	circulatory system
rs138326449	429.2	X11.116701354.G.A_G		-0.0449388	0.301226	0.956056	0.881407	logistic	45401	2070	43331	0.482545	0.996971	0		Abnormal function study of cardiovascular system	circulatory system
rs138326449	429.3	X11.116701354.G.A_G		0.275787	0.311146	1.31757	0.375424	logistic	45875	2544	43331	0.478835	0.997014	0		Symptoms involving cardiovascular system	circulatory system
rs138326449	429.9	X11.116701354.G.A_G		0.196439	0.507415	1.21706	0.698655	logistic	44203	872	43331	0.475808	0.99698	0		Cardiac complications, not elsewhere classified	circulatory system
rs138326449	430	X11.116701354.G.A_G		0.468697	1.00412	1.59791	0.640664	logistic	45807	264	45543	0.49879	0.996867	0		Intracranial hemorrhage	circulatory system
rs138326449	430.1	X11.116701354.G.A_G		-0.016832	0.505499	0.983309	0.973437	logistic	46188	645	45543	0.501476	0.996861	0		Subarachnoid hemorrhage	circulatory system
rs138326449	430.2	X11.116701354.G.A_G		0.0603801	0.453205	1.06224	0.894012	logistic	46413	870	45543	0.501909	0.996865	0		Intracerebral hemorrhage	circulatory system
rs138326449	430.3	X11.116701354.G.A_G		-0.115564	0.583963	0.890864	0.843126	logistic	45988	445	45543	0.500925	0.996858	0		Subdural hemorrhage	circulatory system
rs138326449	433	X11.116701354.G.A_G		-0.452109	0.419249	0.636285	0.280865	logistic	46239	696	45543	0.504203	0.996842	0		Cerebrovascular disease	circulatory system
rs138326449	433.1	X11.116701354.G.A_G		0.0140604	0.232295	1.01416	0.951735	logistic	49576	4033	45543	0.512194	0.996894	0		Occlusion and stenosis of precerebral arteries	circulatory system
rs138326449	433.11	X11.116701354.G.A_G		-0.148522	0.508657	0.861981	0.770295	logistic	46171	628	45543	0.501555	0.99686	0		Occlusion of cerebral arteries, with cerebral infarction	circulatory system
rs138326449	433.12	X11.116701354.G.A_G		1.34558	1.00586	3.84042	0.18098	logistic	46230	687	45543	0.496813	0.996896	0		Cerebral atherosclerosis	circulatory system
rs138326449	433.2	X11.116701354.G.A_G		-0.364864	0.507947	0.694291	0.472566	logistic	46031	488	45543	0.502212	0.99685	0		Occlusion of cerebral arteries	circulatory system
rs138326449	433.21	X11.116701354.G.A_G		-0.0752706	0.261922	0.927493	0.773823	logistic	48164	2621	45543	0.509936	0.996865	0		Cerebral artery occlusion, with cerebral infarction	circulatory system
rs138326449	433.3	X11.116701354.G.A_G		0.463181	0.508809	1.58912	0.362652	logistic	46673	1130	45543	0.499222	0.996893	0		Cerebral ischemia	circulatory system
rs138326449	433.31	X11.116701354.G.A_G		0.184353	0.249823	1.20244	0.460555	logistic	49363	3820	45543	0.507444	0.996921	0		Transient cerebral ischemia	circulatory system
rs138326449	433.5	X11.116701354.G.A_G		-0.531337	0.416447	0.587818	0.201998	logistic	46145	602	45543	0.504644	0.996836	0		Cerebral aneurysm	circulatory system
rs138326449	433.6	X11.116701354.G.A_G		-0.234408	0.387692	0.791039	0.545428	logistic	46513	970	45543	0.5044	0.99685	0		Acute, but ill-defined cerebrovascular disease	circulatory system
rs138326449	433.8	X11.116701354.G.A_G		0.189098	0.36227	1.20816	0.601685	logistic	47226	1683	45543	0.502576	0.996887	0		Late effects of cerebrovascular disease	circulatory system
rs138326449	440	X11.116701354.G.A_G		-0.000887256	0.34646	0.999113	0.997957	logistic	45890	1587	44303	0.504363	0.996829	0		Atherosclerosis	circulatory system
rs138326449	440.1	X11.116701354.G.A_G		-0.178735	0.509975	0.836327	0.72598	logistic	44921	618	44303	0.501502	0.996817	0		Atherosclerosis of renal artery	circulatory system
rs138326449	440.2	X11.116701354.G.A_G		0.753426	0.585131	2.12426	0.197879	logistic	45398	1095	44303	0.49772	0.996861	0		Atherosclerosis of the extremities	circulatory system
rs138326449	440.21	X11.116701354.G.A_G		-0.450191	0.509937	0.637506	0.377325	logistic	44744	441	44303	0.502356	0.996804	0		Atherosclerosis of native arteries of the extremities with ulceration or gangrene	circulatory system
rs138326449	440.22	X11.116701354.G.A_G		0.449712	0.509442	1.56786	0.377369	logistic	45400	1097	44303	0.499214	0.99685	0		Atherosclerosis of native arteries of the extremities with intermittent claudication	circulatory system
rs138326449	440.9	X11.116701354.G.A_G		-0.13213	0.274722	0.876227	0.630545	logistic	46762	2459	44303	0.509119	0.996824	0		Atherosclerosis of aorta	circulatory system
rs138326449	441	X11.116701354.G.A_G		0.190465	0.712014	1.20981	0.789083	logistic	44701	398	44303	0.499542	0.996823	0		Vascular insufficiency of intestine	circulatory system
rs138326449	441.1	X11.116701354.G.A_G		-0.352268	0.583584	0.703092	0.546091	logistic	44650	347	44303	0.501301	0.996809	0		Acute vascular insufficiency of intestine	circulatory system
rs138326449	441.2	X11.116701354.G.A_G		-1.00313	0.58613	0.366729	0.0869979	logistic	44488	185	44303	0.502087	0.996797	0		Chronic vascular insufficiency of intestine	circulatory system
rs138326449	442	X11.116701354.G.A_G		0.181739	1.00498	1.1993	0.856494	logistic	44498	195	44303	0.499008	0.99682	0		Other aneurysm	circulatory system
rs138326449	442.1	X11.116701354.G.A_G		0.0940387	0.418227	1.0986	0.822095	logistic	45412	1109	44303	0.502156	0.996829	0		Aortic aneurysm	circulatory system
rs138326449	442.11	X11.116701354.G.A_G		0.701471	0.591628	2.01672	0.235756	logistic	45419	1116	44303	0.49762	0.996863	0		Abdominal aortic aneurysm	circulatory system
rs138326449	442.2	X11.116701354.G.A_G		-0.0792152	1.01421	0.923841	0.937744	logistic	44470	167	44303	0.499143	0.996818	0		Aneurysm of iliac artery	circulatory system
rs138326449	442.3	X11.116701354.G.A_G		-0.492285	0.716415	0.611228	0.491988	logistic	44522	219	44303	0.500408	0.996811	0		Aneurysm of artery of lower extremity	circulatory system
rs138326449	442.4	X11.116701354.G.A_G		12.0575	229.72	172395	0.95814	logistic	44499	196	44303	0.497484	0.996831	0		Arterial dissection	circulatory system
rs138326449	442.8	X11.116701354.G.A_G		-0.249581	0.584111	0.779127	0.669173	logistic	44695	392	44303	0.501083	0.996812	0		Aneurysm of other specified artery	circulatory system
rs138326449	443.1	X11.116701354.G.A_G		-0.194537	0.455279	0.823216	0.669167	logistic	44965	662	44303	0.502796	0.996809	0		Raynaud's syndrome	circulatory system
rs138326449	443.7	X11.116701354.G.A_G		12.5832	367.875	291610	0.972714	logistic	44447	144	44303	0.497735	0.996828	0		Peripheral angiopathy in diseases classified elsewhere	circulatory system
rs138326449	443.8	X11.116701354.G.A_G		-0.0357046	0.715043	0.964925	0.960175	logistic	44645	342	44303	0.499813	0.996819	0		Other specified peripheral vascular diseases	circulatory system
rs138326449	443.9	X11.116701354.G.A_G		0.662625	0.34713	1.93988	0.056279	logistic	47298	2995	44303	0.497836	0.996924	0		Peripheral vascular disease, unspecified	circulatory system
rs138326449	444	X11.116701354.G.A_G		-0.0171701	0.506128	0.982976	0.972937	logistic	44944	641	44303	0.501392	0.996818	0		Arterial embolism and thrombosis	circulatory system
rs138326449	444.1	X11.116701354.G.A_G		0.198397	0.71301	1.21945	0.780818	logistic	44701	398	44303	0.499542	0.996823	0		Arterial embolism and thrombosis of lower extremity artery	circulatory system
rs138326449	444.2	X11.116701354.G.A_G		12.6536	377.213	312877	0.97324	logistic	44437	134	44303	0.497784	0.996827	0		Embolism and thrombosis of abdominal aorta	circulatory system
rs138326449	446.3	X11.116701354.G.A_G		12.1955	381.431	197896	0.974494	logistic	44388	85	44303	0.498021	0.996823	0		Hypersensitivity angiitis	circulatory system
rs138326449	446.4	X11.116701354.G.A_G		0.0128377	1.00531	1.01292	0.989811	logistic	44465	162	44303	0.499168	0.996818	0		Wegener's granulomatosis	circulatory system
rs138326449	446.5	X11.116701354.G.A_G		-0.815792	0.72278	0.442289	0.25903	logistic	44481	178	44303	0.500607	0.996808	0		Giant cell arteritis	circulatory system
rs138326449	446.6	X11.116701354.G.A_G		12.1507	383.822	189217	0.974746	logistic	44380	77	44303	0.49806	0.996823	0		Polyarteritis nodosa	circulatory system
rs138326449	446.9	X11.116701354.G.A_G		-0.0306883	0.712491	0.969778	0.965644	logistic	44620	317	44303	0.499933	0.996818	0		Arteritis NOS	circulatory system
rs138326449	447	X11.116701354.G.A_G		0.405665	0.583393	1.5003	0.486833	logistic	45075	772	44303	0.499257	0.996839	0		Other disorders of arteries and arterioles	circulatory system
rs138326449	447.1	X11.116701354.G.A_G		1.0608	1.00449	2.88869	0.290938	logistic	44813	510	44303	0.49749	0.996842	0		Stricture of artery	circulatory system
rs138326449	447.7	X11.116701354.G.A_G		-0.0311444	0.367878	0.969336	0.932532	logistic	45696	1393	44303	0.503793	0.996827	0		Aortic ectasia	circulatory system
rs138326449	448	X11.116701354.G.A_G		-0.851426	1.01029	0.426806	0.399368	logistic	44373	70	44303	0.499614	0.996811	0		Disease of capillaries	circulatory system
rs138326449	450	X11.116701354.G.A_G		-0.146389	0.339839	0.863821	0.666642	logistic	57096	1355	55741	0.527112	0.997005	0		Noninfectious disorders of lymphatic channels	circulatory system
rs138326449	451	X11.116701354.G.A_G		-0.747581	0.386995	0.473511	0.0533894	logistic	40787	596	40191	0.452105	0.997033	0		Phlebitis and thrombophlebitis	circulatory system
rs138326449	451.2	X11.116701354.G.A_G		-0.360571	0.507352	0.697278	0.477274	logistic	40716	525	40191	0.447465	0.997065	0		Phlebitis and thrombophlebitis of lower extremities	circulatory system
rs138326449	452	X11.116701354.G.A_G		0.0304731	0.224668	1.03094	0.892109	logistic	44236	4045	40191	0.459954	0.997095	0		Other venous embolism and thrombosis	circulatory system
rs138326449	452.1	X11.116701354.G.A_G		-0.404353	1.00719	0.667409	0.688078	logistic	40313	122	40191	0.444427	0.997073	0		Iatrogenic pulmonary embolism and infarction	circulatory system
rs138326449	452.2	X11.116701354.G.A_G		-0.227028	0.246454	0.796898	0.356957	logistic	42733	2542	40191	0.460624	0.99704	0		Deep vein thrombosis [DVT]	circulatory system
rs138326449	452.8	X11.116701354.G.A_G		12.374	412.003	236564	0.97604	logistic	40280	89	40191	0.442909	0.997083	0		Postphlebitic syndrome	circulatory system
rs138326449	453	X11.116701354.G.A_G		12.0835	401.223	176933	0.975974	logistic	40274	83	40191	0.442938	0.997082	0		Chronic venous hypertension	circulatory system
rs138326449	454	X11.116701354.G.A_G		-0.509683	0.45612	0.600686	0.26381	logistic	40710	519	40191	0.449161	0.997052	0		Varicose veins	circulatory system
rs138326449	454.1	X11.116701354.G.A_G		0.679675	1.00729	1.97324	0.49983	logistic	40603	412	40191	0.443004	0.997094	0		Varicose veins of lower extremity	circulatory system
rs138326449	454.11	X11.116701354.G.A_G		1.28534	1.00552	3.61589	0.201151	logistic	40940	749	40191	0.441367	0.997118	0		Varicose veins of lower extremity, symptomtic	circulatory system
rs138326449	455	X11.116701354.G.A_G		-0.340511	0.177209	0.711407	0.0546664	logistic	45562	5371	40191	0.483324	0.996971	0		Hemorrhoids	circulatory system
rs138326449	456	X11.116701354.G.A_G		-0.0155492	0.419733	0.984571	0.970449	logistic	41421	1230	40191	0.447356	0.997091	0		Chronic venous insufficiency [CVI]	circulatory system
rs138326449	457.2	X11.116701354.G.A_G		12.6105	249.155	299691	0.959634	logistic	40536	345	40191	0.441654	0.997101	0		Encounter for long-term (current) use of antiplatelets/antithrombotics	circulatory system
rs138326449	457.3	X11.116701354.G.A_G		-0.115662	0.314142	0.890776	0.712735	logistic	42096	1905	40191	0.452327	0.997078	0		Encounter for long-term (current) use of aspirin	circulatory system
rs138326449	458	X11.116701354.G.A_G		0.289477	0.712061	1.33573	0.684351	logistic	44944	457	44487	0.489266	0.996907	0		Hypotension	circulatory system
rs138326449	458.1	X11.116701354.G.A_G		0.576617	0.415237	1.78001	0.16494	logistic	46320	1833	44487	0.48891	0.996956	0		Orthostatic hypotension	circulatory system
rs138326449	458.2	X11.116701354.G.A_G		0.372887	0.582543	1.45192	0.522107	logistic	45224	737	44487	0.489467	0.996915	0		Iatrogenic hypotension	circulatory system
rs138326449	458.9	X11.116701354.G.A_G		0.193506	0.186931	1.2135	0.300589	logistic	51139	6652	44487	0.506831	0.996979	0		Hypotension NOS	circulatory system
rs138326449	459	X11.116701354.G.A_G		-0.0136154	0.712203	0.986477	0.984747	logistic	44807	320	44487	0.489915	0.996898	0		Other disorders of circulatory system	circulatory system
rs138326449	459.1	X11.116701354.G.A_G		1.30098	1.00316	3.6729	0.194673	logistic	45098	611	44487	0.487014	0.996929	0		Hemorrhage NOS	circulatory system
rs138326449	459.7	X11.116701354.G.A_G		12.552	231.832	282667	0.956821	logistic	44809	322	44487	0.486848	0.99692	0		Blood vessel replaced	circulatory system
rs138326449	459.9	X11.116701354.G.A_G		-0.318639	0.269374	0.727138	0.236854	logistic	46366	1879	44487	0.502128	0.996862	0		Circulatory disease NEC	circulatory system
rs138326449	464	X11.116701354.G.A_G		-0.0943187	0.192331	0.909993	0.623853	logistic	45729	6216	39513	0.473379	0.997048	0		Acute sinusitis	respiratory
rs138326449	465	X11.116701354.G.A_G		-0.0650326	0.167646	0.937037	0.698078	logistic	48314	8801	39513	0.485927	0.99704	0		Acute upper respiratory infections of multiple or unspecified sites	respiratory
rs138326449	465.2	X11.116701354.G.A_G		-0.00159425	0.200334	0.998407	0.993651	logistic	45358	5845	39513	0.470446	0.997057	0		Acute pharyngitis	respiratory
rs138326449	465.4	X11.116701354.G.A_G		0.746872	1.00555	2.11039	0.457632	logistic	39898	385	39513	0.443112	0.997068	0		Acute laryngitis and tracheitis	respiratory
rs138326449	470	X11.116701354.G.A_G		0.247224	0.274277	1.28047	0.367394	logistic	39962	3139	36823	0.46455	0.99691	0		Septal Deviations/Turbinate Hypertrophy	respiratory
rs138326449	471	X11.116701354.G.A_G		-0.559851	0.51193	0.571294	0.274127	logistic	37203	380	36823	0.460602	0.996828	0		Nasal polyps	respiratory
rs138326449	472	X11.116701354.G.A_G		0.355978	0.316884	1.42758	0.26128	logistic	39404	2581	36823	0.460765	0.996917	0		Chronic pharyngitis and nasopharyngitis	respiratory
rs138326449	473	X11.116701354.G.A_G		0.647922	0.583908	1.91156	0.267158	logistic	37755	932	36823	0.455885	0.996888	0		Diseases of the larynx and vocal cords	respiratory
rs138326449	473.1	X11.116701354.G.A_G		12.5876	246.052	292904	0.959199	logistic	37118	295	36823	0.454145	0.996875	0		Chronic laryngitis	respiratory
rs138326449	473.3	X11.116701354.G.A_G		0.110291	0.583845	1.1166	0.850168	logistic	37379	556	36823	0.457916	0.996857	0		Paralysis/spasm of vocal cords or larynx	respiratory
rs138326449	473.4	X11.116701354.G.A_G		0.513184	0.364051	1.6706	0.158643	logistic	39064	2241	36823	0.457486	0.996928	0		Voice disturbance	respiratory
rs138326449	474	X11.116701354.G.A_G		12.2266	400.183	204151	0.975626	logistic	36900	77	36823	0.455337	0.996856	0		Acute and chronic tonsillitis	respiratory
rs138326449	474.1	X11.116701354.G.A_G		12.4731	236.429	261207	0.957926	logistic	37083	260	36823	0.454336	0.996872	0		Acute tonsillitis	respiratory
rs138326449	474.2	X11.116701354.G.A_G		0.245783	0.519392	1.27862	0.636061	logistic	37613	790	36823	0.458369	0.996863	0		Chronic tonsillitis and adenoiditis	respiratory
rs138326449	475	X11.116701354.G.A_G		-0.066985	0.211406	0.935209	0.751354	logistic	40870	4047	36823	0.479521	0.996831	0		Chronic sinusitis	respiratory
rs138326449	475.9	X11.116701354.G.A_G		-0.229442	0.36942	0.794977	0.534542	logistic	37876	1053	36823	0.46379	0.996832	0		Postnasal drip	respiratory
rs138326449	476	X11.116701354.G.A_G		0.0943462	0.168533	1.09894	0.57561	logistic	45278	8455	36823	0.492248	0.996897	0		Allergic rhinitis	respiratory
rs138326449	477	X11.116701354.G.A_G		0.0496755	0.387918	1.05093	0.898104	logistic	38047	1224	36823	0.461164	0.996859	0		Epistaxis or throat hemorrhage	respiratory
rs138326449	478	X11.116701354.G.A_G		-0.0761061	0.388975	0.926718	0.844878	logistic	37851	1028	36823	0.46222	0.996843	0		Throat pain	respiratory
rs138326449	479	X11.116701354.G.A_G		0.263918	0.216124	1.30202	0.222033	logistic	42035	5212	36823	0.470439	0.996943	0		Other upper respiratory disease	respiratory
rs138326449	480	X11.116701354.G.A_G		-0.0689579	0.158648	0.933366	0.66381	logistic	49374	7955	41419	0.500231	0.996972	0		Pneumonia	respiratory
rs138326449	480.1	X11.116701354.G.A_G		-0.281565	0.298007	0.754602	0.344746	logistic	42987	1568	41419	0.473766	0.996953	0		Bacterial pneumonia	respiratory
rs138326449	480.11	X11.116701354.G.A_G		-0.287116	0.416874	0.750424	0.490989	logistic	42199	780	41419	0.468027	0.996967	0		Pneumococcal pneumonia	respiratory
rs138326449	480.12	X11.116701354.G.A_G		0.633093	1.00512	1.88343	0.528782	logistic	41721	302	41419	0.462287	0.996992	0		Pseudomonal pneumonia	respiratory
rs138326449	480.13	X11.116701354.G.A_G		0.333252	1.00576	1.3955	0.740384	logistic	41641	222	41419	0.46268	0.996986	0		MRSA pneumonia	respiratory
rs138326449	480.2	X11.116701354.G.A_G		0.582455	1.00482	1.79043	0.562144	logistic	41728	309	41419	0.462253	0.996992	0		Viral pneumonia	respiratory
rs138326449	480.3	X11.116701354.G.A_G		12.7235	246.641	335525	0.958858	logistic	41759	340	41419	0.460475	0.997007	0		Pneumonia due to fungus (mycoses)	respiratory
rs138326449	480.5	X11.116701354.G.A_G		-0.559218	0.50814	0.571656	0.271107	logistic	41799	380	41419	0.466767	0.996962	0		Bronchopneumonia and lung abscess	respiratory
rs138326449	481	X11.116701354.G.A_G		-0.288601	0.290393	0.749311	0.320306	logistic	43084	1665	41419	0.474878	0.996948	0		Influenza	respiratory
rs138326449	483	X11.116701354.G.A_G		0.000502891	0.230387	1.0005	0.998258	logistic	45339	3920	41419	0.478237	0.997	0		Acute bronchitis and bronchiolitis	respiratory
rs138326449	495	X11.116701354.G.A_G		-0.2472	0.179538	0.780985	0.168554	logistic	47454	4916	42538	0.505921	0.996871	0		Asthma	respiratory
rs138326449	495.1	X11.116701354.G.A_G		-0.0372392	0.454501	0.963446	0.934699	logistic	43374	836	42538	0.476631	0.996945	0		Chronic obstructive asthma	respiratory
rs138326449	495.11	X11.116701354.G.A_G		12.9168	390.937	407112	0.973642	logistic	42706	168	42538	0.471953	0.996956	0		Chronic obstructive asthma with exacerbation	respiratory
rs138326449	495.2	X11.116701354.G.A_G		-0.00924284	0.364468	0.9908	0.979768	logistic	43848	1310	42538	0.479054	0.996944	0		Asthma with exacerbation	respiratory
rs138326449	496	X11.116701354.G.A_G		0.0589236	0.201002	1.06069	0.769408	logistic	47843	5305	42538	0.492434	0.99698	0		Chronic airway obstruction	respiratory
rs138326449	496.1	X11.116701354.G.A_G		0.585056	0.342533	1.79509	0.0876313	logistic	45285	2747	42538	0.473869	0.99703	0		Emphysema	respiratory
rs138326449	496.2	X11.116701354.G.A_G		12.4591	143.648	257575	0.930883	logistic	43334	796	42538	0.46893	0.997	0		Chronic bronchitis	respiratory
rs138326449	496.21	X11.116701354.G.A_G		0.258491	0.363048	1.29497	0.476464	logistic	44358	1820	42538	0.476634	0.996979	0		Obstructive chronic bronchitis	respiratory
rs138326449	496.3	X11.116701354.G.A_G		0.478545	0.582566	1.61372	0.411394	logistic	43347	809	42538	0.473611	0.996966	0		Bronchiectasis	respiratory
rs138326449	497	X11.116701354.G.A_G		0.688492	0.45577	1.99071	0.130887	logistic	44218	1680	42538	0.472616	0.997003	0		Bronchitis	respiratory
rs138326449	498	X11.116701354.G.A_G		-0.526286	0.715425	0.590795	0.461957	logistic	42733	195	42538	0.475	0.996934	0		Acute bronchospasm	respiratory
rs138326449	499	X11.116701354.G.A_G		0.135247	1.00938	1.14482	0.89341	logistic	57546	178	57368	0.530533	0.996994	0		Cystic fibrosis	respiratory
rs138326449	500	X11.116701354.G.A_G		-0.0692363	0.714191	0.933106	0.922771	logistic	37428	300	37128	0.461092	0.996834	0		Lung disease due to external agents	respiratory
rs138326449	500.1	X11.116701354.G.A_G		11.9915	417.652	161372	0.977095	logistic	37184	56	37128	0.45898	0.99684	0		Extrinsic allergic alveolitis	respiratory
rs138326449	500.2	X11.116701354.G.A_G		-0.682666	1.01286	0.505268	0.500313	logistic	37212	84	37128	0.460553	0.996829	0		Pneumoconiosis	respiratory
rs138326449	501	X11.116701354.G.A_G		0.452214	0.416318	1.57179	0.277381	logistic	38630	1502	37128	0.461451	0.996881	0		Pneumonitis due to inhalation of food or vomitus	respiratory
rs138326449	502	X11.116701354.G.A_G		0.662876	0.45514	1.94036	0.145276	logistic	38713	1585	37128	0.459322	0.9969	0		Postinflammatory pulmonary fibrosis	respiratory
rs138326449	503	X11.116701354.G.A_G		0.192715	0.262517	1.21254	0.462884	logistic	40278	3150	37128	0.469528	0.996884	0		Pulmonary congestion and hypostasis	respiratory
rs138326449	504	X11.116701354.G.A_G		0.570539	0.712772	1.76922	0.42345	logistic	37704	576	37128	0.459593	0.996857	0		Other alveolar and parietoalveolar pneumonopathy	respiratory
rs138326449	504.1	X11.116701354.G.A_G		0.139309	0.714844	1.14948	0.845486	logistic	37502	374	37128	0.460689	0.99684	0		Idiopathic fibrosing alveolitis	respiratory
rs138326449	505	X11.116701354.G.A_G		0.439432	0.583144	1.55183	0.451116	logistic	37879	751	37128	0.460361	0.996858	0		Other pulmonary inflamation or edema	respiratory
rs138326449	506	X11.116701354.G.A_G		0.461101	0.2992	1.58582	0.123289	logistic	40186	3058	37128	0.463404	0.996927	0		Empyema and pneumothorax	respiratory
rs138326449	507	X11.116701354.G.A_G		0.235703	0.164974	1.2658	0.153082	logistic	46943	9815	37128	0.486076	0.996996	0		Pleurisy; pleural effusion	respiratory
rs138326449	508	X11.116701354.G.A_G		0.101999	0.135566	1.10738	0.451816	logistic	51268	14140	37128	0.511876	0.996947	0		Pulmonary collapse; interstitial and compensatory emphysema	respiratory
rs138326449	509.1	X11.116701354.G.A_G		0.544932	0.226168	1.72449	0.015978	logistic	43300	6172	37128	0.464327	0.997032	0		Respiratory failure	respiratory
rs138326449	509.2	X11.116701354.G.A_G		0.232594	0.326033	1.26187	0.475593	logistic	39169	2041	37128	0.465338	0.996873	0		Respiratory insufficiency	respiratory
rs138326449	509.3	X11.116701354.G.A_G		0.172168	0.279067	1.18788	0.537275	logistic	39765	2637	37128	0.46888	0.996869	0		Pulmonary insufficiency or respiratory failure following trauma and surgery	respiratory
rs138326449	509.5	X11.116701354.G.A_G		-0.926303	0.587548	0.396015	0.114897	logistic	37325	197	37128	0.463373	0.996812	0		Respiratory arrest	respiratory
rs138326449	509.8	X11.116701354.G.A_G		0.365208	0.362216	1.44081	0.31333	logistic	39013	1885	37128	0.462804	0.996886	0		Dependence on respirator [Ventilator] or supplemental oxygen	respiratory
rs138326449	510	X11.116701354.G.A_G		-0.0494295	0.155568	0.951772	0.750686	logistic	55867	8273	47594	0.524103	0.996993	0		Other diseases of lung	respiratory
rs138326449	510.2	X11.116701354.G.A_G		12.3803	232.836	238072	0.957595	logistic	47863	269	47594	0.487915	0.997012	0		Lung transplant	respiratory
rs138326449	512	X11.116701354.G.A_G		12.1572	305.141	190466	0.96822	logistic	26080	120	25960	0.389502	0.996856	0		Other symptoms of respiratory system	respiratory
rs138326449	512.1	X11.116701354.G.A_G		0.598973	0.348148	1.82025	0.0853493	logistic	28597	2637	25960	0.392093	0.996975	0		Wheezing	respiratory
rs138326449	512.2	X11.116701354.G.A_G		0.138122	0.283354	1.14812	0.625937	logistic	28572	2612	25960	0.402619	0.996885	0		Painful respiration	respiratory
rs138326449	512.3	X11.116701354.G.A_G		12.201	299.722	198979	0.967529	logistic	26098	138	25960	0.389379	0.996858	0		Abnormal chest sounds	respiratory
rs138326449	512.7	X11.116701354.G.A_G		0.103905	0.134717	1.10949	0.44054	logistic	43622	17662	25960	0.469143	0.997008	0		Shortness of breath	respiratory
rs138326449	512.8	X11.116701354.G.A_G		-0.053643	0.140724	0.94777	0.70306	logistic	40093	14133	25960	0.475405	0.996832	0		Cough	respiratory
rs138326449	512.9	X11.116701354.G.A_G		0.303758	0.158426	1.35494	0.0551925	logistic	38779	12819	25960	0.429857	0.997125	0		Other dyspnea	respiratory
rs138326449	513	X11.116701354.G.A_G		-0.393693	0.414439	0.674561	0.342143	logistic	53523	715	52808	0.509376	0.997029	0		Respiratory abnormalities	respiratory
rs138326449	513.3	X11.116701354.G.A_G		12.4791	219.273	262775	0.954616	logistic	53144	336	52808	0.502668	0.997065	0		Hypoventilation	respiratory
rs138326449	513.31	X11.116701354.G.A_G		12.0519	220.106	171431	0.956334	logistic	53025	217	52808	0.503154	0.997058	0		Apnea	respiratory
rs138326449	513.32	X11.116701354.G.A_G		0.0921465	0.71186	1.09653	0.897006	logistic	53210	402	52808	0.50516	0.997049	0		Orthopnea	respiratory
rs138326449	513.4	X11.116701354.G.A_G		0.299533	0.383476	1.34923	0.434744	logistic	54408	1600	52808	0.507168	0.997068	0		Hyperventilation	respiratory
rs138326449	513.8	X11.116701354.G.A_G		-0.821759	0.416432	0.439658	0.0484574	logistic	53276	468	52808	0.510386	0.997016	0		Disorders of diaphragm	respiratory
rs138326449	514	X11.116701354.G.A_G		0.278739	0.181152	1.32146	0.123878	logistic	54691	7864	46827	0.508752	0.997065	0		Abnormal findings examination of lungs	respiratory
rs138326449	514.1	X11.116701354.G.A_G		0.0374444	0.712672	1.03815	0.958098	logistic	47181	354	46827	0.493935	0.996948	0		Abnormal results of function study of pulmonary system	respiratory
rs138326449	514.2	X11.116701354.G.A_G		-0.226091	0.22898	0.797646	0.323455	logistic	49683	2856	46827	0.510305	0.99691	0		Solitary pulmonary nodule	respiratory
rs138326449	516	X11.116701354.G.A_G		12.0382	211.8	169086	0.954675	logistic	56008	221	55787	0.526173	0.996983	0		Abnormal sputum	respiratory
rs138326449	516.1	X11.116701354.G.A_G		0.115874	0.413605	1.12285	0.779358	logistic	56939	1152	55787	0.530319	0.996979	0		Hemoptysis	respiratory
rs138326449	519	X11.116701354.G.A_G		-0.964751	0.715695	0.381078	0.177661	logistic	50786	131	50655	0.488447	0.997096	0		Other diseases of respiratory system, not elsewhere classified	respiratory
rs138326449	519.1	X11.116701354.G.A_G		-0.682562	0.714265	0.505321	0.339267	logistic	50833	178	50655	0.488251	0.997098	0		Tracheostomy complications	respiratory
rs138326449	519.2	X11.116701354.G.A_G		1.09036	1.00289	2.97535	0.276938	logistic	51177	522	50655	0.485387	0.997128	0		Respiratory complications	respiratory
rs138326449	519.8	X11.116701354.G.A_G		-0.407114	0.38531	0.665568	0.290699	logistic	51476	821	50655	0.492711	0.997086	0		Other diseases of respiratory system, NEC	respiratory
rs138326449	519.9	X11.116701354.G.A_G		-0.171576	0.227481	0.842336	0.450704	logistic	53833	3178	50655	0.502638	0.997084	0		Symptoms involving respiratory system and other chest symptoms	respiratory
rs138326449	520.2	X11.116701354.G.A_G		0.944392	1.01083	2.57125	0.350164	logistic	52055	400	51655	0.500182	0.997051	0		Disturbances in tooth eruption	digestive
rs138326449	521.1	X11.116701354.G.A_G		0.084947	0.340944	1.08866	0.803243	logistic	53308	1653	51655	0.506138	0.997045	0		Dental caries	digestive
rs138326449	522.5	X11.116701354.G.A_G		-0.535574	0.507151	0.585333	0.290948	logistic	52046	391	51655	0.504413	0.997022	0		Periapical abscess	digestive
rs138326449	523	X11.116701354.G.A_G		-0.5187	0.714204	0.595294	0.467678	logistic	51865	210	51655	0.502372	0.997031	0		Gingival and periodontal diseases	digestive
rs138326449	523.1	X11.116701354.G.A_G		-0.102538	0.50849	0.902544	0.840188	logistic	52284	629	51655	0.503424	0.997035	0		Gingivitis	digestive
rs138326449	523.31	X11.116701354.G.A_G		12.0255	222.551	166953	0.956908	logistic	51863	208	51655	0.499576	0.99705	0		Acute periodontitis	digestive
rs138326449	523.32	X11.116701354.G.A_G		-0.607954	0.715049	0.544463	0.395199	logistic	51861	206	51655	0.502389	0.997031	0		Chronic periodontitis	digestive
rs138326449	524	X11.116701354.G.A_G		-0.302851	1.0073	0.738709	0.763678	logistic	51793	138	51655	0.501271	0.997036	0		Dentofacial anomalies, including malocclusion	digestive
rs138326449	524.3	X11.116701354.G.A_G		-0.64126	0.511941	0.526629	0.210349	logistic	52010	355	51655	0.504563	0.99702	0		Anomalies of tooth position/malocclusion	digestive
rs138326449	525	X11.116701354.G.A_G		0.523322	0.71199	1.68762	0.462332	logistic	52227	572	51655	0.500869	0.997051	0		Other diseases of the teeth and supporting structures	digestive
rs138326449	525.1	X11.116701354.G.A_G		12.5906	219.795	293789	0.954319	logistic	52060	405	51655	0.498759	0.997061	0		Loss of teeth or edentulism	digestive
rs138326449	526	X11.116701354.G.A_G		-0.558337	0.507981	0.57216	0.271712	logistic	52037	382	51655	0.50445	0.997021	0		Diseases of the jaws	digestive
rs138326449	526.1	X11.116701354.G.A_G		11.8142	366.004	135154	0.97425	logistic	51719	64	51655	0.500175	0.997042	0		Cysts of the jaws	digestive
rs138326449	526.3	X11.116701354.G.A_G		-0.215244	1.01138	0.806345	0.831465	logistic	51785	130	51655	0.501304	0.997036	0		Anomalies of jaw size/symmetry	digestive
rs138326449	526.4	X11.116701354.G.A_G		-0.596032	0.716449	0.550994	0.405451	logistic	51843	188	51655	0.502464	0.997029	0		Temporomandibular joint disorders	digestive
rs138326449	526.41	X11.116701354.G.A_G		12.4661	217.335	259399	0.954259	logistic	52007	352	51655	0.498979	0.997058	0		Temporomandibular joint disorder, unspecified	digestive
rs138326449	526.42	X11.116701354.G.A_G		-0.849543	0.511349	0.42761	0.0966379	logistic	51957	302	51655	0.504784	0.997017	0		Arthralgia/ankylosis of temporomandibular joint	digestive
rs138326449	526.5	X11.116701354.G.A_G		0.00253298	1.00482	1.00254	0.997989	logistic	51831	176	51655	0.501113	0.997038	0		Inflammatory conditions of jaw	digestive
rs138326449	526.9	X11.116701354.G.A_G		0.205802	1.00448	1.22851	0.837663	logistic	51866	211	51655	0.500967	0.99704	0		Jaw disease NOS	digestive
rs138326449	527	X11.116701354.G.A_G		12.0385	352.815	169136	0.972781	logistic	52791	84	52707	0.519224	0.996941	0		Diseases of the salivary glands	digestive
rs138326449	527.2	X11.116701354.G.A_G		0.407217	1.00451	1.50263	0.685192	logistic	52969	262	52707	0.519842	0.996942	0		Sialoadenitis	digestive
rs138326449	527.7	X11.116701354.G.A_G		1.48218	1.00265	4.40254	0.139335	logistic	53457	750	52707	0.517819	0.99697	0		Disturbance of salivary secretion	digestive
rs138326449	527.8	X11.116701354.G.A_G		12.1428	350.248	187743	0.972343	logistic	52804	97	52707	0.51917	0.996942	0		Other specified diseases of the salivary glands	digestive
rs138326449	528	X11.116701354.G.A_G		-0.209252	0.384233	0.811191	0.586031	logistic	53665	958	52707	0.525055	0.996925	0		Diseases of the oral soft tissues, excluding lesions specific for gingiva and tongue	digestive
rs138326449	528.1	X11.116701354.G.A_G		0.210738	0.581889	1.23459	0.717231	logistic	53312	605	52707	0.521127	0.996943	0		Stomatitis and mucositis	digestive
rs138326449	528.11	X11.116701354.G.A_G		12.5918	219.163	294130	0.954184	logistic	53078	371	52707	0.518028	0.996957	0		Stomatitis and mucositis (ulcerative)	digestive
rs138326449	528.12	X11.116701354.G.A_G		-0.477113	0.714265	0.620572	0.504148	logistic	52911	204	52707	0.521443	0.996929	0		Oral aphthae	digestive
rs138326449	528.3	X11.116701354.G.A_G		-0.692755	0.714299	0.500196	0.332126	logistic	52873	166	52707	0.521602	0.996927	0		Cellulitis and abscess of oral soft tissues	digestive
rs138326449	528.5	X11.116701354.G.A_G		-0.252795	0.71387	0.776627	0.72325	logistic	52979	272	52707	0.521158	0.996933	0		Diseases of lips	digestive
rs138326449	528.6	X11.116701354.G.A_G		12.3033	351.592	220425	0.972085	logistic	52823	116	52707	0.51909	0.996943	0		Leukoplakia of oral mucosa	digestive
rs138326449	529	X11.116701354.G.A_G		-0.328377	0.713231	0.720092	0.645224	logistic	52955	248	52707	0.521259	0.996931	0		Diseases and other conditions of the tongue	digestive
rs138326449	529.1	X11.116701354.G.A_G		12.7991	354.64	361894	0.97121	logistic	52882	175	52707	0.518844	0.996946	0		Glossitis	digestive
rs138326449	529.6	X11.116701354.G.A_G		12.1554	347.185	190125	0.972071	logistic	52810	103	52707	0.519145	0.996942	0		Glossodynia	digestive
rs138326449	530	X11.116701354.G.A_G		0.856854	0.582915	2.35574	0.141576	logistic	34036	1126	32910	0.428231	0.996944	0		Diseases of esophagus	digestive
rs138326449	530.1	X11.116701354.G.A_G		-0.126967	0.326453	0.880763	0.697329	logistic	34321	1411	32910	0.439495	0.996868	0		Esophagitis, GERD and related diseases	digestive
rs138326449	530.11	X11.116701354.G.A_G		0.0640759	0.131604	1.06617	0.626341	logistic	48683	15773	32910	0.496029	0.99698	0		GERD	digestive
rs138326449	530.12	X11.116701354.G.A_G		-0.167675	0.585405	0.845629	0.774552	logistic	33300	390	32910	0.432476	0.996877	0		Ulcer of esophagus	digestive
rs138326449	530.13	X11.116701354.G.A_G		1.37041	1.00382	3.93696	0.172193	logistic	33500	590	32910	0.427576	0.996925	0		Barrett's esophagus	digestive
rs138326449	530.14	X11.116701354.G.A_G		0.059154	0.364848	1.06094	0.871201	logistic	34255	1345	32910	0.436208	0.996891	0		Reflux esophagitis	digestive
rs138326449	530.15	X11.116701354.G.A_G		-1.02098	0.593053	0.360242	0.0851489	logistic	33092	182	32910	0.433699	0.996857	0		Eosinophilic esophagitis	digestive
rs138326449	530.2	X11.116701354.G.A_G		0.948587	0.506502	2.58206	0.0610931	logistic	34527	1617	32910	0.427311	0.996973	0		Esophageal bleeding (varices/hemorrhage)	digestive
rs138326449	530.3	X11.116701354.G.A_G		-0.151221	0.329111	0.859657	0.645886	logistic	34337	1427	32910	0.439403	0.996869	0		Stricture and stenosis of esophagus	digestive
rs138326449	530.5	X11.116701354.G.A_G		0.146931	0.585367	1.15827	0.80181	logistic	33491	581	32910	0.431362	0.996895	0		Disorders of esophageal motility	digestive
rs138326449	530.6	X11.116701354.G.A_G		12.6463	432.155	310626	0.976654	logistic	33015	105	32910	0.42852	0.996895	0		Diverticulum of esophagus, acquired	digestive
rs138326449	530.7	X11.116701354.G.A_G		12.7903	448.936	358729	0.977271	logistic	33009	99	32910	0.428555	0.996895	0		Gastroesophageal laceration-hemorrhage syndrome	digestive
rs138326449	530.9	X11.116701354.G.A_G		0.537099	0.506806	1.71104	0.289248	logistic	34027	1117	32910	0.430136	0.996929	0		Heartburn	digestive
rs138326449	531	X11.116701354.G.A_G		-0.942054	0.716245	0.389826	0.18842	logistic	53958	138	53820	0.522504	0.996951	0		Peptic ulcer (excl. esophageal)	digestive
rs138326449	531.1	X11.116701354.G.A_G		0.969875	1.00341	2.63761	0.333755	logistic	54283	463	53820	0.519833	0.996979	0		Hemorrhage from gastrointestinal ulcer	digestive
rs138326449	531.2	X11.116701354.G.A_G		1.64008	1.00237	5.15556	0.101798	logistic	54682	862	53820	0.518217	0.997001	0		Gastric ulcer	digestive
rs138326449	531.3	X11.116701354.G.A_G		0.211142	0.581997	1.23509	0.716762	logistic	54448	628	53820	0.521843	0.99697	0		Duodenal ulcer	digestive
rs138326449	531.4	X11.116701354.G.A_G		0.430679	0.581919	1.5383	0.459238	logistic	54622	802	53820	0.521137	0.996979	0		Peptic ulcer, site unspecified	digestive
rs138326449	531.5	X11.116701354.G.A_G		12.5425	354.943	279999	0.971811	logistic	53949	129	53820	0.519852	0.996969	0		Gastrojejunal ulcer	digestive
rs138326449	532	X11.116701354.G.A_G		0.297379	0.193961	1.34633	0.125228	logistic	40010	7100	32910	0.447612	0.997038	0		Dysphagia	digestive
rs138326449	535.1	X11.116701354.G.A_G		0.706842	1.004	2.02758	0.481415	logistic	48791	329	48462	0.502797	0.996936	0		Acute gastritis	digestive
rs138326449	535.2	X11.116701354.G.A_G		-0.222815	0.277131	0.800263	0.421394	logistic	50275	1813	48462	0.514765	0.996897	0		Atrophic gastritis	digestive
rs138326449	535.6	X11.116701354.G.A_G		0.714322	0.711911	2.0428	0.315674	logistic	49112	650	48462	0.502819	0.996946	0		Duodenitis	digestive
rs138326449	535.8	X11.116701354.G.A_G		-0.0319174	0.309173	0.968587	0.917777	logistic	50189	1727	48462	0.51092	0.996922	0		Other specified gastritis	digestive
rs138326449	535.9	X11.116701354.G.A_G		0.0264333	0.45395	1.02679	0.953566	logistic	49286	824	48462	0.506355	0.996926	0		Gastritis and duodenitis, NOS	digestive
rs138326449	536	X11.116701354.G.A_G		11.8872	373.164	145396	0.974587	logistic	48525	63	48462	0.502535	0.996929	0		Disorders of function of stomach	digestive
rs138326449	536.3	X11.116701354.G.A_G		0.347204	0.582295	1.4151	0.550996	logistic	49152	690	48462	0.50408	0.996938	0		Gastroparesis	digestive
rs138326449	536.7	X11.116701354.G.A_G		13.2124	227.28	547088	0.953643	logistic	49080	618	48462	0.500078	0.996964	0		Complications of gastrostomy, colostomy and enterostomy	digestive
rs138326449	536.8	X11.116701354.G.A_G		2.3202	0.997315	10.1777	0.0199945	logistic	50119	1657	48462	0.497007	0.997017	0		Dyspepsia and other specified disorders of function of stomach	digestive
rs138326449	537	X11.116701354.G.A_G		0.196935	0.257917	1.21767	0.445129	logistic	51635	3173	48462	0.511707	0.996959	0		Other disorders of stomach and duodenum	digestive
rs138326449	537.1	X11.116701354.G.A_G		0.264874	1.00487	1.30327	0.792097	logistic	48681	219	48462	0.503286	0.996929	0		Lesions of stomach and duodenum	digestive
rs138326449	539	X11.116701354.G.A_G		-0.0319571	0.360011	0.968548	0.929267	logistic	57448	1281	56167	0.528333	0.997006	0		Bariatric surgery	digestive
rs138326449	540	X11.116701354.G.A_G		-0.244029	1.00673	0.783465	0.808472	logistic	56610	127	56483	0.525106	0.997006	0		Appendiceal conditions	digestive
rs138326449	540.1	X11.116701354.G.A_G		-1.10089	0.716873	0.332575	0.124616	logistic	56596	113	56483	0.526466	0.996996	0		Appendicitis	digestive
rs138326449	540.11	X11.116701354.G.A_G		0.221026	0.712936	1.24736	0.756544	logistic	56905	422	56483	0.525256	0.997013	0		Acute appendicitis	digestive
rs138326449	550	X11.116701354.G.A_G		1.06592	1.00332	2.90352	0.288054	logistic	48780	492	48288	0.495602	0.996986	0		Abdominal hernia	digestive
rs138326449	550.1	X11.116701354.G.A_G		0.555421	0.511318	1.74267	0.277367	logistic	49584	1296	48288	0.496438	0.997005	0		Inguinal hernia	digestive
rs138326449	550.2	X11.116701354.G.A_G		0.400074	0.252873	1.49194	0.113624	logistic	52654	4366	48288	0.501898	0.997056	0		Diaphragmatic hernia	digestive
rs138326449	550.3	X11.116701354.G.A_G		12.6057	596.107	298247	0.983129	logistic	48340	52	48288	0.496088	0.996969	0		Femoral hernia	digestive
rs138326449	550.4	X11.116701354.G.A_G		-0.723388	0.299131	0.485106	0.0155931	logistic	49289	1001	48288	0.509198	0.996906	0		Umbilical hernia	digestive
rs138326449	550.5	X11.116701354.G.A_G		-0.17128	0.323854	0.842586	0.596889	logistic	49725	1437	48288	0.50443	0.996953	0		Ventral hernia	digestive
rs138326449	550.6	X11.116701354.G.A_G		-0.140663	0.340731	0.868782	0.679734	logistic	49626	1338	48288	0.503433	0.996957	0		Incisional hernia	digestive
rs138326449	555	X11.116701354.G.A_G		12.2361	258.437	206096	0.962237	logistic	37619	193	37426	0.428748	0.997089	0		Inflammatory bowel disease and other gastroenteritis and colitis	digestive
rs138326449	555.1	X11.116701354.G.A_G		-0.0535467	0.289235	0.947862	0.853125	logistic	39537	2111	37426	0.441521	0.997066	0		Regional enteritis	digestive
rs138326449	555.2	X11.116701354.G.A_G		-0.273636	0.326672	0.760609	0.402229	logistic	38761	1335	37426	0.440309	0.997046	0		Ulcerative colitis	digestive
rs138326449	555.21	X11.116701354.G.A_G		0.592633	0.712666	1.80875	0.40565	logistic	38072	646	37426	0.429941	0.997098	0		Ulcerative colitis (chronic)	digestive
rs138326449	556	X11.116701354.G.A_G		12.3163	260.752	223308	0.962327	logistic	37628	202	37426	0.428702	0.99709	0		Ulceration of the lower GI tract	digestive
rs138326449	556.1	X11.116701354.G.A_G		0.072217	0.507289	1.07489	0.886797	logistic	38171	745	37426	0.43293	0.997079	0		Ulceration of intestine	digestive
rs138326449	556.11	X11.116701354.G.A_G		12.2961	256.473	218846	0.961762	logistic	37671	245	37426	0.428481	0.997093	0		Angiodysplasia of intestine (without mention of hemorrhage)	digestive
rs138326449	557	X11.116701354.G.A_G		-0.00641477	0.507827	0.993606	0.989922	logistic	38132	706	37426	0.43313	0.997076	0		Intestinal malabsorption (non-celiac)	digestive
rs138326449	557.1	X11.116701354.G.A_G		-1.07995	0.421727	0.339612	0.0104437	logistic	37790	364	37426	0.438383	0.997023	0		Celiac disease	digestive
rs138326449	558	X11.116701354.G.A_G		-0.0801535	0.218679	0.922975	0.713966	logistic	41311	3885	37426	0.451191	0.997059	0		Noninfectious gastroenteritis	digestive
rs138326449	559	X11.116701354.G.A_G		1.218	1.00213	3.38044	0.224208	logistic	37995	569	37426	0.428582	0.997105	0		Ileostomy status	digestive
rs138326449	560.1	X11.116701354.G.A_G		0.098928	0.298465	1.10399	0.7403	logistic	39720	2294	37426	0.438909	0.997092	0		Paralytic ileus	digestive
rs138326449	560.2	X11.116701354.G.A_G		0.323466	1.0056	1.38191	0.747708	logistic	37687	261	37426	0.430159	0.997081	0		Impaction of intestine	digestive
rs138326449	560.3	X11.116701354.G.A_G		-0.351931	0.584529	0.703328	0.547123	logistic	37805	379	37426	0.433061	0.997064	0		Peritoneal or intestinal adhesions	digestive
rs138326449	560.4	X11.116701354.G.A_G		-0.118312	0.26837	0.888419	0.65932	logistic	39752	2326	37426	0.44384	0.997057	0		Other intestinal obstruction	digestive
rs138326449	561	X11.116701354.G.A_G		-0.40991	0.30228	0.66371	0.17508	logistic	38984	1558	37426	0.442605	0.997037	0		Symptoms involving digestive system	digestive
rs138326449	562	X11.116701354.G.A_G		-1.08775	1.0137	0.336973	0.283246	logistic	37497	71	37426	0.43114	0.997066	0		Diverticulosis and diverticulitis	digestive
rs138326449	562.1	X11.116701354.G.A_G		-0.0590479	0.186364	0.942662	0.751364	logistic	44774	7348	37426	0.459069	0.997119	0		Diverticulosis	digestive
rs138326449	562.2	X11.116701354.G.A_G		0.126771	0.458252	1.13516	0.782056	logistic	38606	1180	37426	0.432461	0.997099	0		Diverticulitis	digestive
rs138326449	564	X11.116701354.G.A_G		0.241502	0.36207	1.27316	0.50477	logistic	39232	1806	37426	0.434499	0.997107	0		Functional digestive disorders	digestive
rs138326449	564.1	X11.116701354.G.A_G		-0.259275	0.239994	0.771611	0.279992	logistic	40283	2857	37426	0.449605	0.997033	0		Irritable Bowel Syndrome	digestive
rs138326449	564.9	X11.116701354.G.A_G		-0.340323	0.388563	0.711541	0.381111	logistic	38355	929	37426	0.437204	0.997054	0		Personal history of diseases of digestive system	digestive
rs138326449	565	X11.116701354.G.A_G		-0.0692338	0.245789	0.933108	0.778189	logistic	48456	2779	45677	0.497032	0.996966	0		Anal and rectal conditions	digestive
rs138326449	565.1	X11.116701354.G.A_G		-0.333494	0.326898	0.716416	0.307643	logistic	46941	1264	45677	0.492055	0.996954	0		Anal and rectal polyp	digestive
rs138326449	567	X11.116701354.G.A_G		1.71086	0.710177	5.53369	0.0159938	logistic	47478	1801	45677	0.477695	0.997072	0		Peritonitis and retroperitoneal infections	digestive
rs138326449	568	X11.116701354.G.A_G		0.642614	0.581735	1.90144	0.269312	logistic	46606	929	45677	0.483092	0.997007	0		Other disorders of peritoneum	digestive
rs138326449	568.1	X11.116701354.G.A_G		0.249754	0.359641	1.28371	0.487398	logistic	47356	1679	45677	0.487206	0.997001	0		Peritoneal adhesions (postoperative) (postinfection)	digestive
rs138326449	569	X11.116701354.G.A_G		0.151442	0.223059	1.16351	0.49718	logistic	49926	4249	45677	0.496401	0.997016	0		Other disorders of intestine	digestive
rs138326449	569.1	X11.116701354.G.A_G		-0.629646	0.714202	0.532781	0.377989	logistic	45857	180	45677	0.485001	0.996969	0		Toxic gastroenteritis and colitis	digestive
rs138326449	569.2	X11.116701354.G.A_G		0.147775	0.296059	1.15925	0.61768	logistic	47962	2285	45677	0.49043	0.996998	0		Gastrointestinal complications	digestive
rs138326449	571.5	X11.116701354.G.A_G		-0.195163	0.188918	0.822701	0.301576	logistic	48940	4571	44369	0.49199	0.997017	0		Other chronic nonalcoholic liver disease	digestive
rs138326449	571.51	X11.116701354.G.A_G		-0.184549	0.259473	0.831479	0.476931	logistic	46672	2303	44369	0.478265	0.997043	0		Cirrhosis of liver without mention of alcohol	digestive
rs138326449	571.6	X11.116701354.G.A_G		-0.622187	0.584366	0.536769	0.287003	logistic	44654	285	44369	0.467459	0.997055	0		Primary biliary cirrhosis	digestive
rs138326449	571.8	X11.116701354.G.A_G		-0.125197	0.34084	0.882323	0.713381	logistic	45737	1368	44369	0.471806	0.997059	0		Liver abscess and sequelae of chronic liver disease	digestive
rs138326449	571.81	X11.116701354.G.A_G		0.156276	0.384744	1.16915	0.684609	logistic	45794	1425	44369	0.468468	0.997085	0		Portal hypertension	digestive
rs138326449	572	X11.116701354.G.A_G		-0.282254	0.18634	0.754082	0.129841	logistic	48621	4252	44369	0.494846	0.996987	0		Ascites (non malignant)	digestive
rs138326449	573	X11.116701354.G.A_G		-0.0474296	0.2186	0.953678	0.828232	logistic	48149	3780	44369	0.482211	0.997061	0		Other disorders of liver	digestive
rs138326449	573.1	X11.116701354.G.A_G		12.8202	402.41	369616	0.974585	logistic	44513	144	44369	0.463407	0.99708	0		Chronic passive congestion of liver	digestive
rs138326449	573.2	X11.116701354.G.A_G		0.742411	0.711503	2.10099	0.296744	logistic	45087	718	44369	0.463913	0.997095	0		Liver replaced by transplant	digestive
rs138326449	573.3	X11.116701354.G.A_G		-0.0403583	0.505911	0.960445	0.936417	logistic	45002	633	44369	0.467419	0.997067	0		Hepatomegaly	digestive
rs138326449	573.4	X11.116701354.G.A_G		-0.0240078	0.505729	0.976278	0.962137	logistic	45040	671	44369	0.467245	0.997069	0		Acute and subacute necrosis of liver	digestive
rs138326449	573.5	X11.116701354.G.A_G		-0.261058	0.361219	0.770236	0.469856	logistic	45430	1061	44369	0.471662	0.99705	0		Jaundice (not of newborn)	digestive
rs138326449	573.6	X11.116701354.G.A_G		0.0792087	0.582862	1.08243	0.891903	logistic	44918	549	44369	0.466245	0.997072	0		Nonspecific elevation of levels of transaminase or lactic acid dehydrogenase [LDH]	digestive
rs138326449	573.7	X11.116701354.G.A_G		0.231725	0.453824	1.26077	0.609627	logistic	45450	1081	44369	0.466931	0.997085	0		Abnormal results of function study of liver	digestive
rs138326449	573.9	X11.116701354.G.A_G							44369					0	[Error: non-varying phenotype or genotype]	Abnormal serum enzyme levels	digestive
rs138326449	574	X11.116701354.G.A_G		12.3019	367.291	220114	0.973281	logistic	50952	101	50851	0.507628	0.996968	0		Cholelithiasis and cholecystitis	digestive
rs138326449	574.1	X11.116701354.G.A_G		0.940336	0.413506	2.56084	0.0229624	logistic	53480	2629	50851	0.505438	0.997055	0		Cholelithiasis	digestive
rs138326449	574.11	X11.116701354.G.A_G		12.3332	218.18	227123	0.954921	logistic	51151	300	50851	0.50678	0.99698	0		Cholelithiasis with acute cholecystitis	digestive
rs138326449	574.12	X11.116701354.G.A_G		1.0338	0.710825	2.81174	0.145843	logistic	51791	940	50851	0.506874	0.996998	0		Cholelithiasis with other cholecystitis	digestive
rs138326449	574.2	X11.116701354.G.A_G		1.24132	1.00302	3.46019	0.21587	logistic	51451	600	50851	0.506909	0.996987	0		Calculus of bile duct	digestive
rs138326449	574.3	X11.116701354.G.A_G		-0.0166935	0.452967	0.983445	0.970602	logistic	51677	826	50851	0.511529	0.996962	0		Cholecystitis without cholelithiasis	digestive
rs138326449	575.1	X11.116701354.G.A_G		-0.151561	0.582732	0.859365	0.794796	logistic	51285	434	50851	0.510409	0.996958	0		Cholangitis	digestive
rs138326449	575.2	X11.116701354.G.A_G		-0.361118	0.41466	0.696896	0.383821	logistic	51551	700	50851	0.513452	0.996945	0		Obstruction of bile duct	digestive
rs138326449	575.6	X11.116701354.G.A_G		-0.185783	1.00578	0.830453	0.853451	logistic	50992	141	50851	0.508861	0.99696	0		Cholesterolosis of gallbladder	digestive
rs138326449	575.7	X11.116701354.G.A_G		-0.388926	0.323165	0.677785	0.228787	logistic	51977	1126	50851	0.517172	0.996931	0		Other disorders of gallbladder	digestive
rs138326449	575.8	X11.116701354.G.A_G		-0.208255	0.30818	0.812	0.499196	logistic	52329	1478	50851	0.51706	0.996942	0		Other disorders of biliary tract	digestive
rs138326449	575.9	X11.116701354.G.A_G		-0.0312595	0.712296	0.969224	0.964996	logistic	51172	321	50851	0.509493	0.996961	0		Nonspecific abnormal findings on radiological and other examination of biliary tract	digestive
rs138326449	577	X11.116701354.G.A_G		-0.389873	0.308127	0.677143	0.205764	logistic	56073	1262	54811	0.527226	0.996977	0		Diseases of pancreas	digestive
rs138326449	577.1	X11.116701354.G.A_G		-0.0190932	0.413578	0.981088	0.963178	logistic	55788	977	54811	0.521779	0.997007	0		Acute pancreatitis	digestive
rs138326449	577.2	X11.116701354.G.A_G		-0.505804	0.45316	0.60302	0.264349	logistic	55312	501	54811	0.522352	0.99699	0		Chronic pancreatitis	digestive
rs138326449	577.3	X11.116701354.G.A_G		0.161109	0.581832	1.17481	0.781857	logistic	55418	607	54811	0.519273	0.997014	0		Cyst and pseudocyst of pancreas	digestive
rs138326449	578.1	X11.116701354.G.A_G		0.423825	0.582586	1.52779	0.466926	logistic	44363	762	43601	0.468808	0.997036	0		Hematemesis	digestive
rs138326449	578.2	X11.116701354.G.A_G		-0.00923958	0.240332	0.990803	0.969333	logistic	46793	3192	43601	0.482249	0.997019	0		Blood in stool	digestive
rs138326449	578.8	X11.116701354.G.A_G		0.00228449	0.298232	1.00229	0.993888	logistic	45644	2043	43601	0.476835	0.99702	0		Hemorrhage of rectum and anus	digestive
rs138326449	578.9	X11.116701354.G.A_G		0.250135	0.32474	1.2842	0.441145	logistic	45892	2291	43601	0.472639	0.997058	0		Hemorrhage of gastrointestinal tract	digestive
rs138326449	579	X11.116701354.G.A_G		-0.067384	0.223452	0.934836	0.762989	logistic	47093	3492	43601	0.485401	0.997006	0		Other symptoms involving abdomen and pelvis	digestive
rs138326449	579.2	X11.116701354.G.A_G		0.578268	0.414567	1.78295	0.163055	logistic	45371	1770	43601	0.468839	0.997069	0		Splenomegaly	digestive
rs138326449	579.8	X11.116701354.G.A_G		-0.325968	0.386646	0.721829	0.399192	logistic	44438	837	43601	0.474702	0.996996	0		Nonspecific abnormal findings in stool contents	digestive
rs138326449	580.11	X11.116701354.G.A_G		-0.00195534	1.00622	0.998047	0.99845	logistic	40159	162	39997	0.458566	0.996962	0		Proliferative glomerulonephritis	genitourinary
rs138326449	580.12	X11.116701354.G.A_G		0.0939676	1.00602	1.09852	0.925582	logistic	40178	181	39997	0.45847	0.996964	0		Non-proliferative glomerulonephritis	genitourinary
rs138326449	580.13	X11.116701354.G.A_G		12.1344	251.597	186168	0.961533	logistic	40176	179	39997	0.456817	0.996976	0		Acute glomerulonephritis, NOS	genitourinary
rs138326449	580.14	X11.116701354.G.A_G		0.229927	1.00536	1.25851	0.819102	logistic	40209	212	39997	0.458313	0.996966	0		Chronic glomerulonephritis, NOS	genitourinary
rs138326449	580.2	X11.116701354.G.A_G		-0.395182	0.585074	0.673558	0.499397	logistic	40336	339	39997	0.460987	0.996951	0		Nephrotic syndrome without mention of glomerulonephritis	genitourinary
rs138326449	580.31	X11.116701354.G.A_G		1.06847	1.00116	2.91094	0.285865	logistic	40482	485	39997	0.456939	0.996986	0		Nephritis and nephropathy in diseases classified elsewhere	genitourinary
rs138326449	580.32	X11.116701354.G.A_G		12.9596	249.737	424877	0.958614	logistic	40410	413	39997	0.45564	0.996993	0		Nephritis and nephropathy with pathological lesion	genitourinary
rs138326449	580.4	X11.116701354.G.A_G		0.666184	0.712609	1.94679	0.349864	logistic	40649	652	39997	0.457759	0.996986	0		Renal sclerosis, NOS	genitourinary
rs138326449	585.1	X11.116701354.G.A_G		0.0890505	0.162495	1.09314	0.583679	logistic	49068	9071	39997	0.489976	0.997035	0		Acute renal failure	genitourinary
rs138326449	585.2	X11.116701354.G.A_G		-0.0355726	0.36226	0.965053	0.921777	logistic	41339	1342	39997	0.464171	0.996964	0		Renal failure NOS	genitourinary
rs138326449	585.3	X11.116701354.G.A_G		0.00587102	0.216791	1.00589	0.978395	logistic	44410	4413	39997	0.476389	0.996983	0		Chronic renal failure [CKD]	genitourinary
rs138326449	585.31	X11.116701354.G.A_G		0.094351	0.415825	1.09895	0.820501	logistic	41115	1118	39997	0.462017	0.996972	0		Renal dialysis	genitourinary
rs138326449	585.32	X11.116701354.G.A_G		0.122846	0.34209	1.13071	0.719518	logistic	41733	1736	39997	0.463852	0.996981	0		End stage renal disease	genitourinary
rs138326449	585.33	X11.116701354.G.A_G		-0.0392381	0.235874	0.961522	0.86788	logistic	43536	3539	39997	0.474281	0.996968	0		Chronic Kidney Disease, Stage III	genitourinary
rs138326449	585.34	X11.116701354.G.A_G		0.244962	0.363921	1.27757	0.500871	logistic	41795	1798	39997	0.461925	0.996997	0		Chronic Kidney Disease, Stage IV	genitourinary
rs138326449	585.4	X11.116701354.G.A_G		-0.237768	0.289429	0.788386	0.411358	logistic	41741	1744	39997	0.470283	0.996933	0		Chronic kidney disease, Stage I or II	genitourinary
rs138326449	586	X11.116701354.G.A_G		0.159034	0.207136	1.17238	0.442621	logistic	45358	5361	39997	0.475075	0.997024	0		Other disorders of the kidney and ureters	genitourinary
rs138326449	586.11	X11.116701354.G.A_G		12.8244	664.263	371175	0.984597	logistic	40048	51	39997	0.457465	0.996966	0		Small kidney	genitourinary
rs138326449	586.12	X11.116701354.G.A_G		12.9155	383.118	406571	0.973107	logistic	40173	176	39997	0.456832	0.996976	0		Vesicoureteral reflux	genitourinary
rs138326449	586.2	X11.116701354.G.A_G		0.332718	0.31473	1.39475	0.290442	logistic	42659	2662	39997	0.462585	0.997023	0		Cyst of kidney, acquired	genitourinary
rs138326449	586.3	X11.116701354.G.A_G		0.211802	1.00496	1.2359	0.833078	logistic	40203	206	39997	0.458344	0.996965	0		Vascular disorders of kidney/hypertrophy	genitourinary
rs138326449	586.4	X11.116701354.G.A_G		-0.0551224	0.365497	0.946369	0.880122	logistic	41343	1346	39997	0.464152	0.996964	0		Stricture/obstruction of ureter	genitourinary
rs138326449	587	X11.116701354.G.A_G		0.673934	0.583282	1.96194	0.24792	logistic	40987	990	39997	0.457727	0.996999	0		Kidney replaced by transpant	genitourinary
rs138326449	588	X11.116701354.G.A_G		-0.349643	0.714653	0.704939	0.624665	logistic	40237	240	39997	0.459832	0.996956	0		Disorders resulting from impaired renal function	genitourinary
rs138326449	588.1	X11.116701354.G.A_G		0.013847	0.363546	1.01394	0.969617	logistic	41401	1404	39997	0.463864	0.996969	0		Renal osteodystrophy	genitourinary
rs138326449	588.2	X11.116701354.G.A_G		-0.140091	0.508726	0.869279	0.783028	logistic	40611	614	39997	0.461251	0.996959	0		Secondary hyperparathyroidism (of renal origin)	genitourinary
rs138326449	589	X11.116701354.G.A_G		-0.212906	0.584322	0.808232	0.715586	logistic	40414	417	39997	0.460593	0.996957	0		Abnormal results of function study of kidney	genitourinary
rs138326449	590	X11.116701354.G.A_G		0.378665	0.416487	1.46033	0.363251	logistic	41147	1482	39665	0.465127	0.99695	0		Pyelonephritis	genitourinary
rs138326449	591	X11.116701354.G.A_G		0.0714524	0.14936	1.07407	0.632372	logistic	50905	11240	39665	0.503604	0.996994	0		Urinary tract infection	genitourinary
rs138326449	592.1	X11.116701354.G.A_G		0.153485	0.509504	1.16589	0.763228	logistic	40503	838	39665	0.465091	0.996926	0		Cystitis	genitourinary
rs138326449	592.11	X11.116701354.G.A_G		-0.0683117	0.308975	0.933969	0.825022	logistic	41624	1959	39665	0.472477	0.996913	0		Acute cystitis	genitourinary
rs138326449	592.12	X11.116701354.G.A_G		0.271748	1.00672	1.31226	0.787211	logistic	39908	243	39665	0.463169	0.996918	0		Chronic cystitis	genitourinary
rs138326449	592.13	X11.116701354.G.A_G		-0.188785	0.718478	0.827964	0.792737	logistic	39944	279	39665	0.464643	0.996908	0		Chronic interstitial cystitis	genitourinary
rs138326449	592.2	X11.116701354.G.A_G		12.8127	404.247	366859	0.974715	logistic	39803	138	39665	0.462046	0.996922	0		Urethritis and urethral syndrome	genitourinary
rs138326449	593	X11.116701354.G.A_G		0.225038	0.233265	1.25237	0.334678	logistic	44174	4509	39665	0.474385	0.996989	0		Hematuria	genitourinary
rs138326449	593.1	X11.116701354.G.A_G		-0.211885	0.345882	0.809058	0.540145	logistic	41006	1341	39665	0.470723	0.996903	0		Gross hematuria	genitourinary
rs138326449	593.2	X11.116701354.G.A_G		0.176265	0.420341	1.19275	0.674969	logistic	40959	1294	39665	0.466069	0.996936	0		Microscopic hematuria	genitourinary
rs138326449	594	X11.116701354.G.A_G		-0.0233692	0.360814	0.976902	0.948359	logistic	52487	1326	51161	0.517767	0.996942	0		Urinary calculus	genitourinary
rs138326449	594.1	X11.116701354.G.A_G		-0.0301724	0.218439	0.970278	0.89014	logistic	54904	3743	51161	0.527971	0.99694	0		Calculus of kidney	genitourinary
rs138326449	594.2	X11.116701354.G.A_G		-0.546552	0.585958	0.578942	0.350949	logistic	51457	296	51161	0.51524	0.996929	0		Calculus of lower urinary tract	genitourinary
rs138326449	594.3	X11.116701354.G.A_G		-0.521472	0.310519	0.593646	0.0930829	logistic	52261	1100	51161	0.522819	0.9969	0		Calculus of ureter	genitourinary
rs138326449	594.8	X11.116701354.G.A_G		0.306901	1.00464	1.35921	0.759997	logistic	51391	230	51161	0.512744	0.996945	0		Renal colic	genitourinary
rs138326449	595	X11.116701354.G.A_G		-0.0239257	0.284459	0.976358	0.932969	logistic	53277	2116	51161	0.521273	0.996941	0		Hydronephrosis	genitourinary
rs138326449	596	X11.116701354.G.A_G		0.0175575	0.384964	1.01771	0.963623	logistic	51882	1289	50593	0.506492	0.997003	0		Other disorders of bladder	genitourinary
rs138326449	596.1	X11.116701354.G.A_G		-0.826457	0.515484	0.437597	0.108876	logistic	50934	341	50593	0.506299	0.996976	0		Bladder neck obstruction	genitourinary
rs138326449	596.5	X11.116701354.G.A_G		0.0687495	0.324385	1.07117	0.832155	logistic	52448	1855	50593	0.508297	0.997007	0		Functional disorders of bladder	genitourinary
rs138326449	597	X11.116701354.G.A_G		0.878281	1.00359	2.40676	0.3815	logistic	51032	439	50593	0.501653	0.997012	0		Other disorders of urethra and urinary tract	genitourinary
rs138326449	597.1	X11.116701354.G.A_G		0.347928	1.00602	1.41613	0.729457	logistic	50862	269	50593	0.502374	0.997002	0		Urethral stricture (not specified as infectious)	genitourinary
rs138326449	597.2	X11.116701354.G.A_G		-0.0842369	0.582824	0.919214	0.88508	logistic	51071	478	50593	0.504308	0.996994	0		Urinary complications NEC	genitourinary
rs138326449	597.8	X11.116701354.G.A_G		-0.471782	0.585043	0.62389	0.42001	logistic	50951	358	50593	0.504819	0.996987	0		Urethral hypermobility/ISD	genitourinary
rs138326449	598	X11.116701354.G.A_G		-0.480137	1.00693	0.618699	0.633483	logistic	57102	105	56997	0.532265	0.99697	0		Abnormal findings on examination of urine	genitourinary
rs138326449	599	X11.116701354.G.A_G		-0.217076	0.272044	0.804869	0.424903	logistic	40963	2107	38856	0.467682	0.996924	0		Other symptoms/disorders or the urinary system	genitourinary
rs138326449	599.1	X11.116701354.G.A_G		1.08005	1.00556	2.94482	0.28279	logistic	39399	543	38856	0.452385	0.99698	0		Urinary obstruction	genitourinary
rs138326449	599.2	X11.116701354.G.A_G		0.084379	0.238587	1.08804	0.723593	logistic	42755	3899	38856	0.466931	0.996995	0		Retention of urine	genitourinary
rs138326449	599.3	X11.116701354.G.A_G		-0.103224	0.186259	0.901925	0.579447	logistic	44691	5835	38856	0.485873	0.996923	0		Dysuria	genitourinary
rs138326449	599.4	X11.116701354.G.A_G		-0.115605	0.233671	0.890827	0.620789	logistic	42501	3645	38856	0.471358	0.996953	0		Urinary incontinence	genitourinary
rs138326449	599.5	X11.116701354.G.A_G		0.079363	0.210196	1.0826	0.705752	logistic	44537	5681	38856	0.472682	0.997014	0		Frequency of urination and polyuria	genitourinary
rs138326449	599.6	X11.116701354.G.A_G		12.2091	154.597	200604	0.937054	logistic	39378	522	38856	0.450803	0.996991	0		Oliguria and anuria	genitourinary
rs138326449	599.8	X11.116701354.G.A_G		1.02433	0.715585	2.78524	0.152297	logistic	39827	971	38856	0.451892	0.997	0		Other symptoms involving urinary system	genitourinary
rs138326449	599.9	X11.116701354.G.A_G		0.190472	0.276533	1.20982	0.49096	logistic	42113	3257	38856	0.461996	0.997008	0		Other abnormality of urination	genitourinary
rs138326449	600	X11.116701354.G.A_G		-0.0387507	0.2678	0.961991	0.884948	logistic	53574	4182	49392	0.511899	0.997013	0		Hyperplasia of prostate	genitourinary
rs138326449	601.1	X11.116701354.G.A_G		0.210997	1.01741	1.23491	0.835708	logistic	49629	237	49392	0.49912	0.996988	0		Prostatitis	genitourinary
rs138326449	601.11	X11.116701354.G.A_G		-0.327091	0.734238	0.721018	0.65597	logistic	49657	265	49392	0.500434	0.996979	0		Acute prostatitis	genitourinary
rs138326449	601.12	X11.116701354.G.A_G		17.5469	3733.42	4.17356e+07	0.99625	logistic	49593	201	49392	0.497839	0.996996	0		Chronic prostatitis	genitourinary
rs138326449	601.3	X11.116701354.G.A_G		13.0703	319.999	474646	0.96742	logistic	49689	297	49392	0.497423	0.997001	0		Orchitis and epididymitis	genitourinary
rs138326449	601.4	X11.116701354.G.A_G		16.6744	3813.51	1.74427e+07	0.996511	logistic	49477	85	49392	0.498343	0.996988	0		Balanoposthitis	genitourinary
rs138326449	601.8	X11.116701354.G.A_G		17.1613	3941.3	2.83828e+07	0.996526	logistic	49508	116	49392	0.498208	0.99699	0		Other inflammatory disorders of male genital organs	genitourinary
rs138326449	602	X11.116701354.G.A_G		-0.565123	0.613017	0.56829	0.356596	logistic	49709	317	49392	0.501641	0.996972	0		Other disorders of prostate	genitourinary
rs138326449	603.1	X11.116701354.G.A_G		0.109913	0.718309	1.11618	0.878385	logistic	49055	402	48653	0.491489	0.997024	0		Hydrocele	genitourinary
rs138326449	603.2	X11.116701354.G.A_G		-0.476168	1.01551	0.621159	0.639143	logistic	48775	122	48653	0.491251	0.997017	0		Spermatocele	genitourinary
rs138326449	604	X11.116701354.G.A_G		12.6439	322.395	309876	0.968716	logistic	48847	194	48653	0.489476	0.997032	0		Disorders of penis	genitourinary
rs138326449	604.1	X11.116701354.G.A_G		-0.246906	1.0128	0.781215	0.807398	logistic	48786	133	48653	0.491203	0.997018	0		Redundant prepuce and phimosis/BXO	genitourinary
rs138326449	604.3	X11.116701354.G.A_G		-0.920723	0.72778	0.398231	0.205831	logistic	48802	149	48653	0.492593	0.997008	0		Peyronie's disease	genitourinary
rs138326449	605	X11.116701354.G.A_G		0.0774703	0.32526	1.08055	0.811742	logistic	51211	2558	48653	0.496654	0.997051	0		Erectile dysfunction [ED]	genitourinary
rs138326449	608	X11.116701354.G.A_G		0.0708154	0.46595	1.07338	0.879202	logistic	49609	956	48653	0.493444	0.997027	0		Other disorders of male genital organs	genitourinary
rs138326449	609	X11.116701354.G.A_G							48653					0	[Error: non-varying phenotype or genotype]	Male infertility and abnormal spermatozoa	genitourinary
rs138326449	609.2	X11.116701354.G.A_G		12.7517	544.291	345150	0.981309	logistic	48731	78	48653	0.489982	0.997024	0		Abnormal spermatozoa	genitourinary
rs138326449	610.1	X11.116701354.G.A_G		0.0892727	0.376558	1.09338	0.812598	logistic	50522	1501	49021	0.485233	0.99711	0		Cystic mastopathy	genitourinary
rs138326449	610.2	X11.116701354.G.A_G		12.619	339.817	302257	0.970378	logistic	49183	162	49021	0.479224	0.997113	0		Fibroadenosis of breast	genitourinary
rs138326449	610.3	X11.116701354.G.A_G		-0.920893	0.51648	0.398163	0.0745831	logistic	49321	300	49021	0.484504	0.99708	0		Fibrosclerosis of breast	genitourinary
rs138326449	610.4	X11.116701354.G.A_G		-0.274755	0.514688	0.759758	0.59346	logistic	49556	535	49021	0.483501	0.997094	0		Benign neoplasm of breast	genitourinary
rs138326449	610.8	X11.116701354.G.A_G		0.576983	1.01036	1.78066	0.567956	logistic	49334	313	49021	0.480052	0.997112	0		Other specified benign mammary dysplasias	genitourinary
rs138326449	611.1	X11.116701354.G.A_G		-0.381446	0.2144	0.682874	0.0752184	logistic	53041	4020	49021	0.507229	0.997031	0		Abnormal mammogram	genitourinary
rs138326449	611.11	X11.116701354.G.A_G		0.310675	0.599337	1.36435	0.604204	logistic	49738	717	49021	0.481268	0.997115	0		Mammographic microcalcification	genitourinary
rs138326449	611.3	X11.116701354.G.A_G		-0.178531	0.253754	0.836498	0.481707	logistic	51875	2854	49021	0.495304	0.99708	0		Lump or mass in breast	genitourinary
rs138326449	612.1	X11.116701354.G.A_G		-0.884655	0.72234	0.412856	0.220685	logistic	49169	148	49021	0.482224	0.997092	0		Galactorrhea	genitourinary
rs138326449	612.2	X11.116701354.G.A_G		0.149703	0.584653	1.16149	0.79791	logistic	49641	620	49021	0.481679	0.997109	0		Hypertrophy of breast (Gynecomastia)	genitourinary
rs138326449	613.1	X11.116701354.G.A_G		-0.201098	0.585971	0.817832	0.731457	logistic	53646	402	53244	0.511606	0.997017	0		Inflammatory disease of breast	genitourinary
rs138326449	613.5	X11.116701354.G.A_G		0.0676096	0.391414	1.06995	0.862862	logistic	54508	1264	53244	0.513539	0.997028	0		Mastodynia	genitourinary
rs138326449	613.7	X11.116701354.G.A_G		0.714067	0.715587	2.04228	0.31834	logistic	53901	657	53244	0.509207	0.997041	0		Other signs and symptoms in breast	genitourinary
rs138326449	613.8	X11.116701354.G.A_G		0.0533693	0.422239	1.05482	0.899419	logistic	54305	1061	53244	0.513006	0.997026	0		Other specified disorders of breast	genitourinary
rs138326449	613.9	X11.116701354.G.A_G		-0.198861	1.01054	0.819664	0.843994	logistic	53383	139	53244	0.509948	0.997022	0		Breast disorder NOS	genitourinary
rs138326449	614.1	X11.116701354.G.A_G		-0.0563765	0.714893	0.945183	0.937144	logistic	53284	324	52960	0.50348	0.997063	0		Pelvic peritoneal adhesions, female (postoperative) (postinfection)	genitourinary
rs138326449	614.31	X11.116701354.G.A_G		12.5315	550.683	276937	0.981845	logistic	53017	57	52960	0.501802	0.997067	0		Acute inflammatory pelvic disease	genitourinary
rs138326449	614.32	X11.116701354.G.A_G		0.0413554	1.00642	1.04222	0.967223	logistic	53137	177	52960	0.502697	0.997064	0		Chronic inflammatory pelvic disease	genitourinary
rs138326449	614.33	X11.116701354.G.A_G		12.1138	321.488	182379	0.969942	logistic	53070	110	52960	0.501586	0.99707	0		Pelvic inflammatory disease, NOS	genitourinary
rs138326449	614.4	X11.116701354.G.A_G		-0.205222	1.01056	0.814467	0.839075	logistic	53097	137	52960	0.50286	0.997062	0		Inflammatory diseases of uterus, except cervix	genitourinary
rs138326449	614.5	X11.116701354.G.A_G		-0.202835	1.0077	0.816413	0.840476	logistic	53109	149	52960	0.502811	0.997063	0		Inflammatory disease of cervix, vagina, and vulva	genitourinary
rs138326449	614.51	X11.116701354.G.A_G		-1.03294	0.462718	0.355958	0.0255925	logistic	53279	319	52960	0.50763	0.997034	0		Cervicitis and endocervicitis	genitourinary
rs138326449	614.52	X11.116701354.G.A_G		-0.403927	0.318551	0.667693	0.204792	logistic	54284	1324	52960	0.511737	0.997034	0		Vaginitis and vulvovaginitis	genitourinary
rs138326449	614.53	X11.116701354.G.A_G		16.8015	3969.12	1.98052e+07	0.996623	logistic	53043	83	52960	0.501696	0.997068	0		Cyst or abscess of Bartholin's gland	genitourinary
rs138326449	614.54	X11.116701354.G.A_G		-0.267764	1.00834	0.765088	0.790586	logistic	53096	136	52960	0.502864	0.997062	0		Abscess or ulceration of vulva	genitourinary
rs138326449	615	X11.116701354.G.A_G		-0.141372	0.510933	0.868167	0.782016	logistic	53567	607	52960	0.505085	0.99706	0		Endometriosis	genitourinary
rs138326449	618	X11.116701354.G.A_G		12.9926	313.331	439172	0.966924	logistic	56232	286	55946	0.525285	0.996995	0		Genital prolapse	genitourinary
rs138326449	618.1	X11.116701354.G.A_G		1.10847	0.715102	3.02973	0.12112	logistic	57019	1073	55946	0.524811	0.997019	0		Prolapse of vaginal walls	genitourinary
rs138326449	618.2	X11.116701354.G.A_G		-0.320763	0.588843	0.725595	0.585936	logistic	56336	390	55946	0.528797	0.996974	0		Uterine/Uterovaginal prolapse	genitourinary
rs138326449	618.5	X11.116701354.G.A_G		17.072	2277.23	2.59589e+07	0.994018	logistic	56288	342	55946	0.525064	0.996998	0		Prolapse of vaginal vault after hysterectomy	genitourinary
rs138326449	618.6	X11.116701354.G.A_G		16.9221	2307.77	2.23456e+07	0.994149	logistic	56228	282	55946	0.525301	0.996994	0		Vaginal enterocele, congenital or acquired	genitourinary
rs138326449	619	X11.116701354.G.A_G		-1.04226	0.428555	0.352655	0.0150139	logistic	52790	358	52432	0.497164	0.997092	0		Noninflammatory female genital disorders	genitourinary
rs138326449	619.1	X11.116701354.G.A_G		-0.588878	0.421037	0.55495	0.161922	logistic	53021	589	52432	0.496227	0.997105	0		Noninflammatory disorders of ovary, fallopian tube, and broad ligament	genitourinary
rs138326449	619.2	X11.116701354.G.A_G		-0.555441	0.31859	0.573819	0.0812573	logistic	53530	1098	52432	0.501104	0.997086	0		Disorders of uterus, NEC	genitourinary
rs138326449	619.3	X11.116701354.G.A_G		0.159164	0.716637	1.17253	0.824237	logistic	52834	402	52432	0.491389	0.997133	0		Noninflammatory disorders of cervix	genitourinary
rs138326449	619.4	X11.116701354.G.A_G		-0.321947	0.367969	0.724736	0.381612	logistic	53472	1040	52432	0.497189	0.997111	0		Noninflammatory disorders of vagina	genitourinary
rs138326449	619.5	X11.116701354.G.A_G		-0.853419	0.424618	0.425956	0.0444471	logistic	52889	457	52432	0.496762	0.997098	0		Noninflammatory disorders of vulva and perineum	genitourinary
rs138326449	620	X11.116701354.G.A_G		-1.01659	0.719039	0.361828	0.157417	logistic	56082	130	55952	0.519295	0.997031	0		Dysplasia of female genital organs	genitourinary
rs138326449	620.1	X11.116701354.G.A_G		16.4268	3879.08	1.36173e+07	0.996621	logistic	56004	52	55952	0.516955	0.997045	0		Dysplasia of cervix	genitourinary
rs138326449	621	X11.116701354.G.A_G		-0.97974	0.588231	0.375409	0.0957992	logistic	56147	195	55952	0.52036	0.997026	0		Endometrial hyperplasia	genitourinary
rs138326449	622.1	X11.116701354.G.A_G		-0.455187	0.510998	0.634329	0.373047	logistic	56392	440	55952	0.520715	0.99703	0		Polyp of corpus uteri	genitourinary
rs138326449	622.2	X11.116701354.G.A_G		0.14101	1.00711	1.15144	0.888648	logistic	56152	200	55952	0.517698	0.997044	0		Mucous polyp of cervix	genitourinary
rs138326449	623	X11.116701354.G.A_G		-0.00750203	0.715857	0.992526	0.991638	logistic	56293	341	55952	0.518467	0.997042	0		Hypertrophy of female genital organs	genitourinary
rs138326449	624	X11.116701354.G.A_G		0.449959	1.0088	1.56825	0.655572	logistic	52602	263	52339	0.506275	0.997025	0		Symptoms involving female genital tract	genitourinary
rs138326449	624.1	X11.116701354.G.A_G		-1.45286	0.727314	0.233901	0.0457636	logistic	52423	84	52339	0.5084	0.997005	0		Dystrophy of female genital tract	genitourinary
rs138326449	624.9	X11.116701354.G.A_G		-0.0843161	0.367126	0.919141	0.818352	logistic	53684	1345	52339	0.511451	0.99702	0		stress incontinence, female	genitourinary
rs138326449	625	X11.116701354.G.A_G		0.236043	0.366649	1.26623	0.519715	logistic	54029	1690	52339	0.510051	0.997039	0		Pain and other symptoms associated with female genital organs	genitourinary
rs138326449	625.1	X11.116701354.G.A_G		1.16823	1.00578	3.2163	0.245431	logistic	52869	530	52339	0.505175	0.99704	0		Dyspareunia	genitourinary
rs138326449	626	X11.116701354.G.A_G		-0.336158	0.388121	0.71451	0.386426	logistic	46623	970	45653	0.475454	0.997062	0		Disorders of menstruation and other abnormal bleeding from female genital tract	genitourinary
rs138326449	626.1	X11.116701354.G.A_G		0.239087	0.726592	1.27009	0.742116	logistic	46091	438	45653	0.468673	0.997093	0		Irregular menstrual cycle/bleeding	genitourinary
rs138326449	626.11	X11.116701354.G.A_G		-0.688862	0.355312	0.502147	0.0525312	logistic	46549	896	45653	0.478818	0.997035	0		Absent or infrequent menstruation	genitourinary
rs138326449	626.12	X11.116701354.G.A_G		-0.501435	0.313771	0.605661	0.110023	logistic	47004	1351	45653	0.481302	0.997032	0		Excessive or frequent menstruation	genitourinary
rs138326449	626.13	X11.116701354.G.A_G		-0.254636	0.329687	0.775199	0.439903	logistic	47267	1614	45653	0.478628	0.997059	0		Irregular menstrual cycle	genitourinary
rs138326449	626.14	X11.116701354.G.A_G		-0.821453	0.441871	0.439792	0.0630227	logistic	46103	450	45653	0.474747	0.99705	0		Irregular menstrual bleeding	genitourinary
rs138326449	626.15	X11.116701354.G.A_G		-1.22215	1.02566	0.294595	0.233429	logistic	45704	51	45653	0.468874	0.997079	0		Infertility, female, associated with anovulation	genitourinary
rs138326449	626.2	X11.116701354.G.A_G		0.507461	0.733731	1.66107	0.489177	logistic	46191	538	45653	0.468225	0.997099	0		Dysmenorrhea	genitourinary
rs138326449	626.4	X11.116701354.G.A_G		16.8077	4065.31	1.99283e+07	0.996701	logistic	45726	73	45653	0.467231	0.997091	0		Premenstrual tension syndromes	genitourinary
rs138326449	626.8	X11.116701354.G.A_G		-0.824179	0.605012	0.438595	0.173119	logistic	45873	220	45653	0.47119	0.997068	0		Infertility, female	genitourinary
rs138326449	627	X11.116701354.G.A_G		-0.822041	0.433597	0.439534	0.057978	logistic	46269	616	45653	0.473998	0.997061	0		Menopausal and postmenopausal disorders	genitourinary
rs138326449	627.1	X11.116701354.G.A_G		-0.55943	0.400458	0.571535	0.162421	logistic	46576	923	45653	0.474145	0.997069	0		Postmenopausal bleeding	genitourinary
rs138326449	627.2	X11.116701354.G.A_G		0.0784305	0.302629	1.08159	0.795509	logistic	48686	3033	45653	0.475433	0.997124	0		Symptomatic menopause	genitourinary
rs138326449	627.21	X11.116701354.G.A_G		12.3446	216.92	229725	0.954618	logistic	46018	365	45653	0.465921	0.99711	0		Symptomatic artificial menopause	genitourinary
rs138326449	627.22	X11.116701354.G.A_G		0.420141	1.01086	1.52218	0.677683	logistic	46006	353	45653	0.467515	0.997098	0		Need for Hormone replacement therapy (postmenopausal)	genitourinary
rs138326449	627.3	X11.116701354.G.A_G		0.157521	0.433353	1.17061	0.716237	logistic	47344	1691	45653	0.469235	0.997127	0		Postmenopausal atrophic vaginitis	genitourinary
rs138326449	627.4	X11.116701354.G.A_G		-1.05366	0.478839	0.34866	0.0277755	logistic	45965	312	45653	0.473842	0.997052	0		Premenopausal menorrhagia	genitourinary
rs138326449	627.5	X11.116701354.G.A_G		-0.699414	0.724015	0.496876	0.334033	logistic	45882	229	45653	0.469612	0.997079	0		Premature menopause and other ovarian failure	genitourinary
rs138326449	628	X11.116701354.G.A_G		-0.307419	0.307202	0.735343	0.316969	logistic	47382	1729	45653	0.479619	0.997056	0		Ovarian cyst	genitourinary
rs138326449	634	X11.116701354.G.A_G		-0.0462763	0.59218	0.954778	0.937712	logistic	54129	454	53675	0.525819	0.996933	0		Miscarriage; stillbirth	pregnancy complications
rs138326449	634.1	X11.116701354.G.A_G		-0.57703	0.59487	0.561564	0.332042	logistic	53943	268	53675	0.526585	0.996923	0		Missed abortion/Hydatidiform mole	pregnancy complications
rs138326449	634.3	X11.116701354.G.A_G		-1.03753	1.01917	0.354329	0.308672	logistic	53728	53	53675	0.524794	0.996929	0		Ectopic pregnancy	pregnancy complications
rs138326449	635.2	X11.116701354.G.A_G		0.771867	0.718136	2.1638	0.282455	logistic	54342	667	53675	0.523611	0.996954	0		Antepartum hemorrhage, abruptio placentae, and placenta previa	pregnancy complications
rs138326449	635.3	X11.116701354.G.A_G		-0.168528	0.720977	0.844908	0.815179	logistic	53942	267	53675	0.525252	0.996932	0		Placenta previa and abruptio placenta	pregnancy complications
rs138326449	636	X11.116701354.G.A_G		0.162517	0.519538	1.17647	0.754424	logistic	54402	727	53675	0.526034	0.996939	0		Early or threatened labor; hemorrhage in early pregnancy	pregnancy complications
rs138326449	636.1	X11.116701354.G.A_G		0.00788404	0.519507	1.00792	0.987892	logistic	54294	619	53675	0.526476	0.996933	0		Threatened premature labor	pregnancy complications
rs138326449	636.2	X11.116701354.G.A_G		0.258991	0.464182	1.29562	0.576878	logistic	54665	990	53675	0.526291	0.996945	0		Early onset of delivery	pregnancy complications
rs138326449	636.3	X11.116701354.G.A_G		-0.116801	0.375885	0.889762	0.756001	logistic	54786	1111	53675	0.529773	0.996924	0		Hemorrhage in early pregnancy	pregnancy complications
rs138326449	636.8	X11.116701354.G.A_G		12.3948	314.204	241548	0.968533	logistic	53812	137	53675	0.523105	0.996943	0		Cervical incompetence	pregnancy complications
rs138326449	637	X11.116701354.G.A_G		-1.36038	0.459057	0.256564	0.00304244	logistic	53660	271	53389	0.525076	0.996925	0		Short gestation; low birth weight; and fetal growth retardation	pregnancy complications
rs138326449	642	X11.116701354.G.A_G		0.522412	0.590688	1.68609	0.376473	logistic	57376	807	56569	0.526023	0.99702	0		Hypertension complicating pregnancy, childbirth, and the puerperium	pregnancy complications
rs138326449	642.1	X11.116701354.G.A_G		-0.169314	0.516256	0.844244	0.742938	logistic	57124	555	56569	0.5283	0.996998	0		Preeclampsia and eclampsia	pregnancy complications
rs138326449	643	X11.116701354.G.A_G		-0.511334	0.595368	0.599695	0.390421	logistic	57467	298	57169	0.52955	0.996998	0		Excessive vomiting in pregnancy	pregnancy complications
rs138326449	643.1	X11.116701354.G.A_G		-0.683797	1.01607	0.504697	0.500958	logistic	57254	85	57169	0.527793	0.997005	0		Hyperemesis gravidarum	pregnancy complications
rs138326449	644	X11.116701354.G.A_G		0.503765	0.717805	1.65494	0.482795	logistic	57601	540	57061	0.530319	0.996997	0		Anemia during pregnancy	pregnancy complications
rs138326449	646	X11.116701354.G.A_G		-0.285001	0.379036	0.752013	0.452105	logistic	57584	1040	56544	0.530385	0.996996	0		Other complications of pregnancy NEC	pregnancy complications
rs138326449	647	X11.116701354.G.A_G		1.18027	1.00839	3.25525	0.241819	logistic	57128	512	56616	0.528284	0.996998	0		Infectious and parasitic complications affecting pregnancy	pregnancy complications
rs138326449	647.1	X11.116701354.G.A_G		0.492755	0.721339	1.63682	0.494536	logistic	57136	520	56616	0.529548	0.99699	0		Infections of genitourinary tract during pregnancy	pregnancy complications
rs138326449	647.3	X11.116701354.G.A_G		12.1365	316.843	186561	0.969445	logistic	56723	107	56616	0.528572	0.996985	0		Major puerperal infection	pregnancy complications
rs138326449	649	X11.116701354.G.A_G		-0.0524566	0.288091	0.948895	0.855517	logistic	57327	2390	54937	0.527509	0.997008	0		Other conditions or status of the mother complicating pregnancy, childbirth, or the puerperium	pregnancy complications
rs138326449	649.1	X11.116701354.G.A_G		-0.426573	0.397942	0.652742	0.283744	logistic	55696	759	54937	0.523465	0.996993	0		Diabetes or abnormal glucose tolerance complicating pregnancy	pregnancy complications
rs138326449	653	X11.116701354.G.A_G		0.253884	0.463738	1.28902	0.584054	logistic	55890	1056	54834	0.522694	0.997003	0		Problems associated with amniotic cavity and membranes	pregnancy complications
rs138326449	654	X11.116701354.G.A_G		-0.336593	0.458736	0.714199	0.463108	logistic	55414	580	54834	0.524591	0.996977	0		Other and unspecified complications of birth; puerperium affecting management of mother	pregnancy complications
rs138326449	654.1	X11.116701354.G.A_G		-0.0793875	0.396496	0.923682	0.841306	logistic	55882	1048	54834	0.52536	0.996985	0		Abnormality of organs and soft tissues of pelvis complicating pregnancy, childbirth, or the puerperium	pregnancy complications
rs138326449	654.2	X11.116701354.G.A_G		-0.399921	0.722357	0.670373	0.57983	logistic	55047	213	54834	0.522088	0.996984	0		Rhesus isoimmunization in pregnancy	pregnancy complications
rs138326449	655	X11.116701354.G.A_G		-0.100029	0.280172	0.904811	0.721071	logistic	56773	2341	54432	0.532267	0.996962	0		Known or suspected fetal abnormality affecting management of mother	pregnancy complications
rs138326449	655.1	X11.116701354.G.A_G		0.138022	0.400311	1.148	0.730255	logistic	55757	1325	54432	0.524541	0.996987	0		Abnormality in fetal heart rate or rhythm	pregnancy complications
rs138326449	656	X11.116701354.G.A_G		0.904844	1.01034	2.47155	0.370474	logistic	55952	421	55531	0.519808	0.997024	0		Other perinatal conditions of fetus or newborn	pregnancy complications
rs138326449	656.2	X11.116701354.G.A_G		-0.999255	0.759973	0.368154	0.188559	logistic	55670	139	55531	0.522247	0.997	0		Respiratory conditions of fetus and newborn	pregnancy complications
rs138326449	656.3	X11.116701354.G.A_G		-0.462023	0.595697	0.630008	0.437985	logistic	55885	354	55531	0.522714	0.997003	0		Endocrine and metabolic disturbances of fetus and newborn	pregnancy complications
rs138326449	656.8	X11.116701354.G.A_G		12.9945	461.68	439984	0.977546	logistic	55658	127	55531	0.519647	0.997017	0		Perinatal jaundice	pregnancy complications
rs138326449	657	X11.116701354.G.A_G		-0.965765	1.02277	0.380692	0.345033	logistic	57543	64	57479	0.529255	0.997002	0		Infections specific to the perinatal period	pregnancy complications
rs138326449	669	X11.116701354.G.A_G		-0.0516288	0.514086	0.949681	0.920004	logistic	57512	644	56868	0.526792	0.997018	0		Complications of labor and delivery NEC	pregnancy complications
rs138326449	671	X11.116701354.G.A_G		0.506868	1.00628	1.66008	0.614468	logistic	57051	264	56787	0.52988	0.996985	0		Venous/cerebrovascular complications embolism in pregnancy and the puerperium	pregnancy complications
rs138326449	674	X11.116701354.G.A_G		0.375002	0.71785	1.455	0.601394	logistic	57252	465	56787	0.530388	0.996987	0		Other complications of the puerperium NEC	pregnancy complications
rs138326449	676	X11.116701354.G.A_G		12.5738	511.703	288876	0.980396	logistic	56849	62	56787	0.529376	0.996983	0		Other disorders of the breast associated with childbirth and disorders of lactation	pregnancy complications
rs138326449	681	X11.116701354.G.A_G		-0.176491	0.268648	0.838206	0.511206	logistic	47598	2213	45385	0.489094	0.996996	0		Superficial cellulitis and abscess	dermatologic
rs138326449	681.1	X11.116701354.G.A_G		-0.370261	0.312811	0.690554	0.236549	logistic	46729	1344	45385	0.487044	0.996983	0		Cellulitis and abscess of fingers/toes	dermatologic
rs138326449	681.2	X11.116701354.G.A_G		-0.0960613	0.45395	0.908408	0.83241	logistic	46146	761	45385	0.480643	0.997009	0		Cellulitis and abscess of face/neck	dermatologic
rs138326449	681.3	X11.116701354.G.A_G		-0.168365	0.361805	0.845045	0.641682	logistic	46573	1188	45385	0.483242	0.997005	0		Cellulitis and abscess of arm/hand	dermatologic
rs138326449	681.5	X11.116701354.G.A_G		0.108689	0.287136	1.11482	0.705039	logistic	47918	2533	45385	0.484709	0.997037	0		Cellulitis and abscess of leg, except foot	dermatologic
rs138326449	681.6	X11.116701354.G.A_G		-0.494431	0.455545	0.609918	0.277762	logistic	45917	532	45385	0.481689	0.996995	0		Cellulitis and abscess of foot, toe	dermatologic
rs138326449	681.7	X11.116701354.G.A_G		0.0800429	0.323676	1.08333	0.804681	logistic	47221	1836	45385	0.483332	0.997025	0		Cellulitis and abscess of trunk	dermatologic
rs138326449	686	X11.116701354.G.A_G		0.151177	0.324831	1.1632	0.641644	logistic	47411	2026	45385	0.482485	0.997037	0		Other local infections of skin and subcutaneous tissue	dermatologic
rs138326449	686.1	X11.116701354.G.A_G		0.237095	0.583899	1.26756	0.684703	logistic	46051	666	45385	0.478033	0.997025	0		Carbuncle and furuncle	dermatologic
rs138326449	686.2	X11.116701354.G.A_G		-0.635716	0.585869	0.529556	0.277885	logistic	45669	284	45385	0.479779	0.997	0		Impetigo	dermatologic
rs138326449	686.3	X11.116701354.G.A_G		-0.53847	1.01009	0.583641	0.59397	logistic	45501	116	45385	0.477491	0.997011	0		Pilonidal cyst	dermatologic
rs138326449	686.4	X11.116701354.G.A_G		-0.858571	0.71621	0.423767	0.230618	logistic	45533	148	45385	0.478876	0.997002	0		Pyogenic granuloma	dermatologic
rs138326449	686.5	X11.116701354.G.A_G		12.1332	386.32	185949	0.974945	logistic	45463	78	45385	0.47613	0.99702	0		Pyoderma	dermatologic
rs138326449	687	X11.116701354.G.A_G		-0.0636829	0.587031	0.938302	0.913612	logistic	42914	480	42434	0.475703	0.996936	0		Symptoms affecting skin	dermatologic
rs138326449	687.1	X11.116701354.G.A_G		-0.0844145	0.175587	0.91905	0.63069	logistic	48477	6043	42434	0.50564	0.996906	0		Rash and other nonspecific skin eruption	dermatologic
rs138326449	687.3	X11.116701354.G.A_G		0.167853	1.00647	1.18276	0.867548	logistic	42636	202	42434	0.473885	0.996939	0		Changes in skin texture	dermatologic
rs138326449	687.4	X11.116701354.G.A_G		0.0759872	0.197733	1.07895	0.700762	logistic	47933	5499	42434	0.493504	0.996975	0		Disturbance of skin sensation	dermatologic
rs138326449	689	X11.116701354.G.A_G		0.15328	0.277373	1.16565	0.580529	logistic	55271	2898	52373	0.514522	0.997042	0		Disorder of skin and subcutaneous tissue NOS	dermatologic
rs138326449	690	X11.116701354.G.A_G		12.2942	372.843	218436	0.973695	logistic	46481	103	46378	0.488173	0.996967	0		Erythematosquamous dermatosis	dermatologic
rs138326449	690.1	X11.116701354.G.A_G		-0.139116	0.390028	0.870127	0.72133	logistic	47484	1106	46378	0.494044	0.996957	0		Seborrheic dermatitis	dermatologic
rs138326449	691	X11.116701354.G.A_G		12.1219	224.247	183857	0.95689	logistic	46607	229	46378	0.487598	0.996975	0		Congenital anomalies of skin	dermatologic
rs138326449	694	X11.116701354.G.A_G							46378					0	[Error: non-varying phenotype or genotype]	Dyschromia and Vitiligo	dermatologic
rs138326449	694.1	X11.116701354.G.A_G		12.0527	373.848	171564	0.974281	logistic	46460	82	46378	0.488269	0.996965	0		Vitiligo	dermatologic
rs138326449	694.2	X11.116701354.G.A_G		0.227418	0.294044	1.25535	0.439278	logistic	49133	2755	46378	0.495508	0.996998	0		Other dyschromia	dermatologic
rs138326449	695.1	X11.116701354.G.A_G		11.9681	379.905	157639	0.974869	logistic	46441	63	46378	0.488356	0.996964	0		Toxic erythema	dermatologic
rs138326449	695.22	X11.116701354.G.A_G		12.5281	605.676	275982	0.983497	logistic	46430	52	46378	0.488406	0.996963	0		Pemphigus and pemphigoid	dermatologic
rs138326449	695.3	X11.116701354.G.A_G		0.220386	0.45986	1.24656	0.631763	logistic	47447	1069	46378	0.491253	0.996976	0		Rosacea	dermatologic
rs138326449	695.41	X11.116701354.G.A_G		0.322423	1.00565	1.38047	0.748505	logistic	45346	228	45118	0.485852	0.996946	0		Cutaneous lupus erythematosus	dermatologic
rs138326449	695.42	X11.116701354.G.A_G		-0.114891	0.386859	0.891463	0.766478	logistic	46131	1013	45118	0.491283	0.996933	0		Systemic lupus erythematosus	dermatologic
rs138326449	695.7	X11.116701354.G.A_G		-0.131451	0.586521	0.876823	0.822665	logistic	46844	466	46378	0.491007	0.996958	0		Prurigo and Lichen	dermatologic
rs138326449	695.8	X11.116701354.G.A_G		0.291093	0.585201	1.33789	0.618889	logistic	47045	667	46378	0.490095	0.996971	0		Other specified erythematous conditions	dermatologic
rs138326449	695.81	X11.116701354.G.A_G		12.0802	373.65	176352	0.974209	logistic	46453	75	46378	0.488301	0.996965	0		Erythema nodosum	dermatologic
rs138326449	695.9	X11.116701354.G.A_G		-0.583224	0.386259	0.558096	0.131062	logistic	47052	674	46378	0.496002	0.996929	0		Unspecified erythematous condition	dermatologic
rs138326449	696	X11.116701354.G.A_G		12.9118	612.443	405044	0.98318	logistic	44287	63	44224	0.486258	0.996907	0		Psoriasis and related disorders	dermatologic
rs138326449	696.41	X11.116701354.G.A_G		-0.126272	0.387134	0.881375	0.744294	logistic	45246	1022	44224	0.492399	0.996895	0		Psoriasis vulgaris	dermatologic
rs138326449	696.42	X11.116701354.G.A_G		0.327549	0.713019	1.38756	0.645959	logistic	44681	457	44224	0.487454	0.996911	0		Psoriatic arthropathy	dermatologic
rs138326449	697	X11.116701354.G.A_G		0.764419	1.00348	2.14775	0.446198	logistic	46732	354	46378	0.488528	0.996972	0		Sarcoidosis	dermatologic
rs138326449	698	X11.116701354.G.A_G		0.14109	0.323812	1.15153	0.663042	logistic	56251	1936	54315	0.530438	0.99696	0		Pruritus and related conditions	dermatologic
rs138326449	700	X11.116701354.G.A_G		0.219332	0.586068	1.24524	0.708224	logistic	50626	703	49923	0.501964	0.996998	0		Corns and callosities	dermatologic
rs138326449	701	X11.116701354.G.A_G		0.39639	0.416861	1.48645	0.341659	logistic	51517	1594	49923	0.502426	0.99702	0		Other hypertrophic and atrophic conditions of skin	dermatologic
rs138326449	701.1	X11.116701354.G.A_G		12.44	213.443	252702	0.953524	logistic	50304	381	49923	0.499074	0.997008	0		Keratoderma, acquired	dermatologic
rs138326449	701.2	X11.116701354.G.A_G		-0.326943	0.260035	0.721125	0.208643	logistic	51941	2018	49923	0.514568	0.996948	0		Scar conditions and fibrosis of skin	dermatologic
rs138326449	701.3	X11.116701354.G.A_G		0.31539	1.00691	1.37079	0.75411	logistic	50169	246	49923	0.50108	0.99699	0		Circumscribed scleroderma	dermatologic
rs138326449	701.4	X11.116701354.G.A_G		0.711492	1.00466	2.03703	0.478827	logistic	50273	350	49923	0.500633	0.996996	0		Keloid scar	dermatologic
rs138326449	701.5	X11.116701354.G.A_G		1.08242	1.00297	2.95182	0.280493	logistic	50415	492	49923	0.500024	0.997005	0		Abnormal granulation tissue	dermatologic
rs138326449	701.6	X11.116701354.G.A_G		-0.186827	1.00834	0.829587	0.853008	logistic	50060	137	49923	0.501549	0.996984	0		Acquired acanthosis nigricans	dermatologic
rs138326449	702	X11.116701354.G.A_G		-0.989619	0.719333	0.371718	0.1689	logistic	45190	153	45037	0.477389	0.997002	0		Degenerative skin conditions and other dermatoses	dermatologic
rs138326449	702.1	X11.116701354.G.A_G		-0.361351	0.20905	0.696735	0.0838922	logistic	53265	4330	48935	0.513166	0.996996	0		Actinic keratosis	dermatologic
rs138326449	702.2	X11.116701354.G.A_G		0.130546	0.22602	1.13945	0.563543	logistic	54323	5388	48935	0.500681	0.99711	0		Seborrheic keratosis	dermatologic
rs138326449	703	X11.116701354.G.A_G		0.386312	0.58532	1.47154	0.509253	logistic	52776	887	51889	0.495825	0.997101	0		Diseases of nail, NOS	dermatologic
rs138326449	703.1	X11.116701354.G.A_G		0.153024	0.507818	1.16535	0.763158	logistic	52791	902	51889	0.49716	0.997092	0		Ingrowing nail	dermatologic
rs138326449	704	X11.116701354.G.A_G		-0.333094	0.508287	0.716703	0.512258	logistic	52437	548	51889	0.498607	0.997073	0		Diseases of hair and hair follicles	dermatologic
rs138326449	704.1	X11.116701354.G.A_G		-0.512781	0.346965	0.598828	0.139434	logistic	52917	1028	51889	0.503595	0.997052	0		Alopecia	dermatologic
rs138326449	704.11	X11.116701354.G.A_G		11.9915	352.574	161373	0.972868	logistic	51978	89	51889	0.494879	0.997085	0		Alopecia Areata	dermatologic
rs138326449	704.12	X11.116701354.G.A_G		-0.555182	1.01129	0.573968	0.583017	logistic	51999	110	51889	0.496201	0.997077	0		Telogen effluvium	dermatologic
rs138326449	704.2	X11.116701354.G.A_G		-0.793967	0.589832	0.452048	0.178273	logistic	52146	257	51889	0.498404	0.997066	0		Hirsutism	dermatologic
rs138326449	704.8	X11.116701354.G.A_G		-0.15649	0.45578	0.85514	0.731339	logistic	52704	815	51889	0.49891	0.997078	0		Other specified diseases of hair and hair follicles	dermatologic
rs138326449	705	X11.116701354.G.A_G		12.6129	610.449	300417	0.983516	logistic	50238	52	50186	0.490755	0.997064	0		Disorders of sweat glands	dermatologic
rs138326449	705.1	X11.116701354.G.A_G		-0.908199	0.587155	0.40325	0.121917	logistic	50422	236	50186	0.494282	0.997045	0		Dyshidrosis	dermatologic
rs138326449	705.3	X11.116701354.G.A_G		-0.661001	0.716592	0.516334	0.356307	logistic	50362	176	50186	0.493104	0.997051	0		Hidradenitis	dermatologic
rs138326449	705.8	X11.116701354.G.A_G		-0.0651265	0.506711	0.936949	0.897731	logistic	50867	681	50186	0.493832	0.997061	0		Hyperhidrosis	dermatologic
rs138326449	706	X11.116701354.G.A_G		-1.32815	0.71917	0.264966	0.0647785	logistic	50297	111	50186	0.49338	0.997048	0		Diseases of sebaceous glands	dermatologic
rs138326449	706.1	X11.116701354.G.A_G		-0.13849	0.368711	0.870672	0.707211	logistic	51393	1207	50186	0.497307	0.997052	0		Acne	dermatologic
rs138326449	706.2	X11.116701354.G.A_G		-0.384573	0.27277	0.680741	0.158576	logistic	52178	1992	50186	0.503864	0.997029	0		Sebaceous cyst	dermatologic
rs138326449	706.8	X11.116701354.G.A_G		0.204865	0.586224	1.22736	0.72674	logistic	50966	780	50186	0.491989	0.997076	0		Other specified diseases of sebaceous glands	dermatologic
rs138326449	707	X11.116701354.G.A_G							53633					0	[Error: non-varying phenotype or genotype]	Chronic ulcer of skin	dermatologic
rs138326449	707.1	X11.116701354.G.A_G		0.0426524	0.308323	1.04358	0.889974	logistic	55613	1980	53633	0.525115	0.996979	0		Decubitus ulcer	dermatologic
rs138326449	707.2	X11.116701354.G.A_G		0.240708	0.414891	1.27215	0.561798	logistic	55029	1396	53633	0.520829	0.996992	0		Chronic ulcer of leg or foot	dermatologic
rs138326449	707.3	X11.116701354.G.A_G		-0.57488	0.415489	0.562772	0.166474	logistic	54234	601	53633	0.524053	0.996948	0		Chronic ulcer of unspecified site	dermatologic
rs138326449	709	X11.116701354.G.A_G		0.340816	1.00558	1.40609	0.734667	logistic	45748	228	45520	0.487021	0.996951	0		Diffuse diseases of connective tissue	dermatologic
rs138326449	709.2	X11.116701354.G.A_G		-0.666971	0.39107	0.513261	0.0881009	logistic	46158	638	45520	0.494158	0.996913	0		Sicca syndrome	dermatologic
rs138326449	709.3	X11.116701354.G.A_G		-0.0410037	0.713304	0.959826	0.95416	logistic	45849	329	45520	0.488066	0.996946	0		Systemic sclerosis	dermatologic
rs138326449	709.4	X11.116701354.G.A_G		12.2474	382.512	208437	0.974457	logistic	45613	93	45520	0.48613	0.996953	0		Polymyositis	dermatologic
rs138326449	709.5	X11.116701354.G.A_G		12.6907	383.797	324714	0.973622	logistic	45653	133	45520	0.485945	0.996955	0		Dermatomyositis	dermatologic
rs138326449	709.6	X11.116701354.G.A_G		12.4791	226.956	262776	0.956151	logistic	45832	312	45520	0.485117	0.996967	0		Other specified diffuse diseases of connective tissue	dermatologic
rs138326449	709.7	X11.116701354.G.A_G		0.520437	1.00541	1.68276	0.60471	logistic	45798	278	45520	0.486789	0.996954	0		Unspecified diffuse connective tissue disease	dermatologic
rs138326449	710	X11.116701354.G.A_G		0.0302504	0.712515	1.03071	0.966135	logistic	46360	352	46008	0.494718	0.996915	0		Osteomyelitis, periostitis, and other infections involving bone	musculoskeletal
rs138326449	710.11	X11.116701354.G.A_G		0.175877	0.582702	1.19229	0.762782	logistic	46612	604	46008	0.495048	0.996921	0		Acute osteomyelitis	musculoskeletal
rs138326449	710.12	X11.116701354.G.A_G		0.526777	0.582054	1.69347	0.365449	logistic	46856	848	46008	0.49393	0.996937	0		Chronic osteomyelitis	musculoskeletal
rs138326449	710.19	X11.116701354.G.A_G		0.729989	0.58177	2.07506	0.209562	logistic	47048	1040	46008	0.493055	0.99695	0		Unspecified osteomyelitis	musculoskeletal
rs138326449	711	X11.116701354.G.A_G		12.2837	381.838	216146	0.974337	logistic	46097	89	46008	0.492942	0.99692	0		Arthropathy associated with infections	musculoskeletal
rs138326449	711.1	X11.116701354.G.A_G		0.261226	0.711852	1.29852	0.713644	logistic	46445	437	46008	0.494326	0.996921	0		Pyogenic arthritis	musculoskeletal
rs138326449	712	X11.116701354.G.A_G		0.423637	1.00417	1.52751	0.673113	logistic	46263	255	46008	0.493672	0.99692	0		Infective connective tissue disorders	musculoskeletal
rs138326449	713	X11.116701354.G.A_G		12.519	373.499	273494	0.973261	logistic	46124	116	46008	0.492817	0.996921	0		Arthropathy associated with other disorders classified elsewhere	musculoskeletal
rs138326449	713.5	X11.116701354.G.A_G		0.167519	1.00536	1.18237	0.867664	logistic	46215	207	46008	0.493894	0.996917	0		Arthropathy associated with neurological disorders	musculoskeletal
rs138326449	714	X11.116701354.G.A_G		-0.0492965	0.341617	0.951899	0.885261	logistic	52563	1497	51066	0.514707	0.996966	0		Rheumatoid arthritis and other inflammatory polyarthropathies	musculoskeletal
rs138326449	714.1	X11.116701354.G.A_G		-0.0106635	0.29729	0.989393	0.971387	logistic	53152	2086	51066	0.51636	0.996971	0		Rheumatoid arthritis	musculoskeletal
rs138326449	714.2	X11.116701354.G.A_G		0.0160844	1.01151	1.01621	0.987313	logistic	51237	171	51066	0.509216	0.996965	0		Juvenile rheumatoid arthritis	musculoskeletal
rs138326449	715	X11.116701354.G.A_G		-0.808316	0.587265	0.445608	0.168695	logistic	51300	234	51066	0.51174	0.996949	0		Other inflammatory spondylopathies	musculoskeletal
rs138326449	715.1	X11.116701354.G.A_G		-0.0966546	0.456387	0.90787	0.832277	logistic	51860	794	51066	0.512143	0.996963	0		Sacroiliitis NEC	musculoskeletal
rs138326449	715.2	X11.116701354.G.A_G		0.107505	1.00491	1.1135	0.914805	logistic	51259	193	51066	0.509122	0.996966	0		Ankylosing spondylitis	musculoskeletal
rs138326449	715.3	X11.116701354.G.A_G		-0.255208	1.00921	0.774755	0.800361	logistic	51209	143	51066	0.509335	0.996963	0		Spinal enthesopathy	musculoskeletal
rs138326449	716	X11.116701354.G.A_G		-0.658373	0.586627	0.517693	0.261734	logistic	46292	284	46008	0.496525	0.9969	0		Other arthropathies	musculoskeletal
rs138326449	716.1	X11.116701354.G.A_G		12.2685	378.369	212885	0.974133	logistic	46099	91	46008	0.492932	0.99692	0		Unspecified polyarthropathy or polyarthritis	musculoskeletal
rs138326449	716.2	X11.116701354.G.A_G		-1.15811	1.01247	0.31408	0.252687	logistic	46065	57	46008	0.49459	0.996907	0		Unspecified monoarthritis	musculoskeletal
rs138326449	716.9	X11.116701354.G.A_G		0.49925	0.311706	1.64748	0.109229	logistic	49253	3245	46008	0.494985	0.997005	0		Arthropathy NOS	musculoskeletal
rs138326449	717	X11.116701354.G.A_G		-1.14859	0.391761	0.317085	0.00336946	logistic	57378	463	56915	0.531186	0.996985	0		Polymyalgia Rheumatica	musculoskeletal
rs138326449	720	X11.116701354.G.A_G		0.0580667	0.345556	1.05979	0.866553	logistic	44729	1737	42992	0.488757	0.996904	0		Spinal stenosis	musculoskeletal
rs138326449	720.1	X11.116701354.G.A_G		-0.195772	0.248521	0.8222	0.430844	logistic	46006	3014	42992	0.497857	0.996881	0		Spinal stenosis of lumbar region	musculoskeletal
rs138326449	721	X11.116701354.G.A_G		-1.20181	0.720751	0.300648	0.0954256	logistic	43118	126	42992	0.485714	0.996869	0		Spondylosis and allied disorders	musculoskeletal
rs138326449	721.1	X11.116701354.G.A_G		-0.0855427	0.175471	0.918014	0.625902	logistic	50024	7032	42992	0.51305	0.996901	0		Spondylosis without myelopathy	musculoskeletal
rs138326449	721.2	X11.116701354.G.A_G		0.608834	0.712642	1.83829	0.39292	logistic	43650	658	42992	0.483123	0.996907	0		Spondylosis with myelopathy	musculoskeletal
rs138326449	721.8	X11.116701354.G.A_G		0.190875	1.00715	1.21031	0.849686	logistic	43225	233	42992	0.483626	0.996888	0		Other allied disorders of spine	musculoskeletal
rs138326449	722.1	X11.116701354.G.A_G		-0.331177	0.262819	0.718078	0.207635	logistic	44963	1971	42992	0.498283	0.996842	0		Displacement of intervertebral disc	musculoskeletal
rs138326449	722.6	X11.116701354.G.A_G		0.00811991	0.191386	1.00815	0.966158	logistic	49219	6227	42992	0.505219	0.996932	0		Degeneration of intervertebral disc	musculoskeletal
rs138326449	722.7	X11.116701354.G.A_G		0.683093	1.00447	1.97999	0.49647	logistic	43355	363	42992	0.482993	0.996898	0		Intervertebral disc disorder with myelopathy	musculoskeletal
rs138326449	722.8	X11.116701354.G.A_G		-0.229534	0.456834	0.794904	0.615354	logistic	43723	731	42992	0.48743	0.996878	0		Postlaminectomy syndrome	musculoskeletal
rs138326449	722.9	X11.116701354.G.A_G		0.0963979	0.713515	1.1012	0.892531	logistic	43384	392	42992	0.484413	0.996888	0		Other and unspecified disc disorder	musculoskeletal
rs138326449	723	X11.116701354.G.A_G		0.15643	0.507184	1.16933	0.757757	logistic	43808	816	42992	0.485468	0.996896	0		Other disorders of cervical region	musculoskeletal
rs138326449	723.1	X11.116701354.G.A_G		12.6281	383.435	305019	0.973727	logistic	43122	130	42992	0.482564	0.996893	0		Torticollis	musculoskeletal
rs138326449	724	X11.116701354.G.A_G		0.0124219	0.714893	1.0125	0.986137	logistic	43367	375	42992	0.484496	0.996887	0		Other and unspecified disorders of back	musculoskeletal
rs138326449	724.1	X11.116701354.G.A_G		-0.83532	0.717189	0.433736	0.244135	logistic	43143	151	42992	0.485591	0.996871	0		Disorders of sacrum	musculoskeletal
rs138326449	724.2	X11.116701354.G.A_G		12.2463	377.035	208217	0.974089	logistic	43083	91	42992	0.482754	0.99689	0		Disorders of coccyx	musculoskeletal
rs138326449	724.8	X11.116701354.G.A_G		0.942777	1.00479	2.5671	0.348098	logistic	43449	457	42992	0.482536	0.996904	0		Other symptoms referable to back	musculoskeletal
rs138326449	724.9	X11.116701354.G.A_G		0.0942014	0.71313	1.09878	0.894909	logistic	43374	382	42992	0.484462	0.996888	0		Other unspecified back disorders	musculoskeletal
rs138326449	726	X11.116701354.G.A_G		-0.198746	0.218289	0.819758	0.362572	logistic	44855	4129	40726	0.475858	0.997001	0		Peripheral enthesopathies and allied syndromes	musculoskeletal
rs138326449	726.1	X11.116701354.G.A_G		-0.218013	0.198056	0.804115	0.271	logistic	45764	5038	40726	0.483912	0.996974	0		Enthesopathy	musculoskeletal
rs138326449	726.2	X11.116701354.G.A_G		-1.42741	0.399394	0.239929	0.000351634	logistic	41043	317	40726	0.462376	0.996967	0		Synoviopathy	musculoskeletal
rs138326449	726.3	X11.116701354.G.A_G		0.0153661	0.422555	1.01548	0.970991	logistic	41900	1174	40726	0.456532	0.997041	0		Bursitis	musculoskeletal
rs138326449	726.4	X11.116701354.G.A_G		0.0298001	0.460251	1.03025	0.948375	logistic	41665	939	40726	0.456039	0.997036	0		Calcaneal spur; Exostosis NOS	musculoskeletal
rs138326449	727	X11.116701354.G.A_G		-0.455666	0.395436	0.634026	0.249193	logistic	41522	796	40726	0.460006	0.997002	0		Other disorders of synovium, tendon, and bursa	musculoskeletal
rs138326449	727.1	X11.116701354.G.A_G		-0.0818499	0.263827	0.92141	0.756378	logistic	43503	2777	40726	0.466543	0.997023	0		Synovitis and tenosynovitis	musculoskeletal
rs138326449	727.2	X11.116701354.G.A_G		0.729546	1.00949	2.07414	0.469873	logistic	41110	384	40726	0.452172	0.997045	0		Bursitis disorders	musculoskeletal
rs138326449	727.4	X11.116701354.G.A_G		-0.220941	0.393669	0.801764	0.574637	logistic	41694	968	40726	0.459164	0.997014	0		Ganglion and cyst of synovium, tendon, and bursa	musculoskeletal
rs138326449	727.5	X11.116701354.G.A_G		0.23019	0.716613	1.25884	0.748044	logistic	41181	455	40726	0.453475	0.997037	0		Rupture of synovium	musculoskeletal
rs138326449	727.6	X11.116701354.G.A_G		0.389509	0.589926	1.47626	0.509082	logistic	41567	841	40726	0.453238	0.997053	0		Rupture of tendon, nontraumatic	musculoskeletal
rs138326449	727.7	X11.116701354.G.A_G		-0.856859	0.587623	0.424493	0.144792	logistic	40948	222	40726	0.456272	0.997008	0		Contracture of tendon (sheath)	musculoskeletal
rs138326449	727.8	X11.116701354.G.A_G		-0.88184	0.718379	0.41402	0.219619	logistic	40872	146	40726	0.454997	0.997015	0		Plica syndrome	musculoskeletal
rs138326449	728	X11.116701354.G.A_G		0.573371	1.00526	1.77424	0.568426	logistic	41046	320	40726	0.452486	0.99704	0		Disorders of muscle, ligament, and fascia	musculoskeletal
rs138326449	728.1	X11.116701354.G.A_G		12.9271	411.361	411308	0.97493	logistic	40882	156	40726	0.451637	0.99704	0		Muscular calcification and ossification	musculoskeletal
rs138326449	728.2	X11.116701354.G.A_G		12.9081	387.738	403576	0.973443	logistic	40882	156	40726	0.451637	0.99704	0		Laxity of ligament or hypermobility syndrome	musculoskeletal
rs138326449	728.7	X11.116701354.G.A_G		-0.275389	0.336095	0.759276	0.41257	logistic	42023	1297	40726	0.462434	0.997002	0		Fasciitis	musculoskeletal
rs138326449	728.71	X11.116701354.G.A_G		-0.954361	0.59504	0.385058	0.108745	logistic	40963	237	40726	0.456198	0.997009	0		Contracture of palmar fascia [Dupuytren's disease]	musculoskeletal
rs138326449	729	X11.116701354.G.A_G		0.0145678	0.25755	1.01467	0.954893	logistic	43731	3005	40726	0.465468	0.997039	0		Other disorders of soft tissues	musculoskeletal
rs138326449	729.3	X11.116701354.G.A_G		-0.457761	1.00845	0.632699	0.649882	logistic	40833	107	40726	0.453535	0.997024	0		Panniculitis	musculoskeletal
rs138326449	729.7	X11.116701354.G.A_G		-0.959082	1.011	0.383245	0.342801	logistic	40791	65	40726	0.453743	0.997021	0		Nontraumatic compartment syndrome	musculoskeletal
rs138326449	731	X11.116701354.G.A_G		0.0787829	0.715196	1.08197	0.912286	logistic	44334	403	43931	0.482947	0.996932	0		Osteitis deformans and osteopathies associated with other disorders classified elsewhere	musculoskeletal
rs138326449	732.1	X11.116701354.G.A_G		-0.270533	1.00994	0.762973	0.7888	logistic	44054	123	43931	0.482735	0.996924	0		Juvenile osteochondrosis	musculoskeletal
rs138326449	732.7	X11.116701354.G.A_G		-0.840252	1.0131	0.431602	0.406885	logistic	44003	72	43931	0.482979	0.996921	0		Osteochondritis dissecans	musculoskeletal
rs138326449	733	X11.116701354.G.A_G		-0.301993	0.201608	0.739343	0.134154	logistic	48007	4076	43931	0.510649	0.996855	0		Other disorders of bone and cartilage	musculoskeletal
rs138326449	733.2	X11.116701354.G.A_G		0.178573	1.00534	1.19551	0.859017	logistic	44131	200	43931	0.482367	0.99693	0		Cyst of bone	musculoskeletal
rs138326449	733.4	X11.116701354.G.A_G		0.178357	0.58316	1.19525	0.759723	logistic	44543	612	43931	0.483499	0.996936	0		Aseptic necrosis of bone	musculoskeletal
rs138326449	733.6	X11.116701354.G.A_G		12.7454	379.771	342974	0.973227	logistic	44071	140	43931	0.481102	0.996937	0		Costochondritis	musculoskeletal
rs138326449	733.8	X11.116701354.G.A_G		0.550749	0.58262	1.73455	0.344508	logistic	44808	877	43931	0.482248	0.996954	0		Malunion and nonunion of fracture	musculoskeletal
rs138326449	733.9	X11.116701354.G.A_G		-0.968722	1.01181	0.379568	0.338356	logistic	43997	66	43931	0.483008	0.99692	0		Chondromalacia	musculoskeletal
rs138326449	735	X11.116701354.G.A_G		0.43997	0.507135	1.55266	0.385635	logistic	49504	1032	48472	0.515344	0.996869	0		Acquired foot deformities	musculoskeletal
rs138326449	735.1	X11.116701354.G.A_G		12.6387	216.566	308246	0.953462	logistic	48862	390	48472	0.512527	0.996869	0		Flat foot	musculoskeletal
rs138326449	735.2	X11.116701354.G.A_G		13.0895	350.277	483843	0.970191	logistic	48708	236	48472	0.513218	0.996859	0		Acquired toe deformities	musculoskeletal
rs138326449	735.21	X11.116701354.G.A_G		1.1943	0.715465	3.30124	0.0950652	logistic	49603	1131	48472	0.512075	0.996895	0		Hammer toe (acquired)	musculoskeletal
rs138326449	735.23	X11.116701354.G.A_G		0.628103	1.0058	1.87405	0.532312	logistic	48783	311	48472	0.514308	0.996853	0		Hallux rigidus	musculoskeletal
rs138326449	735.3	X11.116701354.G.A_G		0.311316	0.420525	1.36522	0.459116	logistic	49783	1311	48472	0.516928	0.996866	0		Hallux valgus (Bunion)	musculoskeletal
rs138326449	736	X11.116701354.G.A_G		0.0722135	0.713419	1.07488	0.919374	logistic	48819	347	48472	0.51557	0.996845	0		Other acquired deformities of limbs	musculoskeletal
rs138326449	736.1	X11.116701354.G.A_G		12.8514	593.111	381310	0.982713	logistic	48536	64	48472	0.513994	0.996848	0		Acquired deformities of forearm	musculoskeletal
rs138326449	736.2	X11.116701354.G.A_G		0.0568579	1.00764	1.05851	0.955002	logistic	48644	172	48472	0.514934	0.996844	0		Acquired deformities of finger	musculoskeletal
rs138326449	736.3	X11.116701354.G.A_G		12.7988	573.045	361777	0.982181	logistic	48534	62	48472	0.514003	0.996848	0		Acquired deformities of hip	musculoskeletal
rs138326449	736.4	X11.116701354.G.A_G		12.3116	354.834	222263	0.972321	logistic	48573	101	48472	0.513827	0.99685	0		Genu valgum or varum (acquired)	musculoskeletal
rs138326449	736.5	X11.116701354.G.A_G		12.7525	603.063	345421	0.983129	logistic	48527	55	48472	0.514035	0.996847	0		Acquired deformities of knee	musculoskeletal
rs138326449	736.6	X11.116701354.G.A_G		-0.129052	1.00686	0.878928	0.898011	logistic	48609	137	48472	0.515092	0.996842	0		Unequal leg length (acquired)	musculoskeletal
rs138326449	737	X11.116701354.G.A_G		0.354242	1.00727	1.4251	0.725074	logistic	48689	217	48472	0.514731	0.996847	0		Curvature of spine	musculoskeletal
rs138326449	737.1	X11.116701354.G.A_G		0.36729	0.712006	1.44382	0.605958	logistic	48927	455	48472	0.515084	0.996852	0		Kyphosis (acquired)	musculoskeletal
rs138326449	737.3	X11.116701354.G.A_G		0.238831	0.362003	1.26976	0.509416	logistic	50053	1581	48472	0.518543	0.996863	0		Kyphoscoliosis and scoliosis	musculoskeletal
rs138326449	738	X11.116701354.G.A_G		0.381433	0.582105	1.46438	0.512297	logistic	49171	699	48472	0.515411	0.996858	0		Other acquired musculoskeletal deformity	musculoskeletal
rs138326449	738.4	X11.116701354.G.A_G		-0.187751	0.315478	0.828821	0.551755	logistic	49980	1508	48472	0.523059	0.996829	0		Acquired spondylolisthesis	musculoskeletal
rs138326449	739	X11.116701354.G.A_G		-0.0598687	0.507752	0.941888	0.90614	logistic	49069	597	48472	0.517286	0.996841	0		Contracture of joint	musculoskeletal
rs138326449	740	X11.116701354.G.A_G		0.417962	0.721798	1.51886	0.56255	logistic	41881	536	41345	0.463127	0.996991	0		Osteoarthrosis	musculoskeletal
rs138326449	740.1	X11.116701354.G.A_G		-0.0387133	0.282916	0.962027	0.89116	logistic	44084	2739	41345	0.473246	0.996994	0		Osteoarthritis; localized	musculoskeletal
rs138326449	740.11	X11.116701354.G.A_G		-0.16176	0.170548	0.850646	0.34289	logistic	50022	8677	41345	0.504563	0.996961	0		Osteoarthrosis, localized, primary	musculoskeletal
rs138326449	740.12	X11.116701354.G.A_G		13.0009	231.217	442833	0.95516	logistic	41858	513	41345	0.459992	0.997014	0		Osteoarthrosis, localized, secondary	musculoskeletal
rs138326449	740.2	X11.116701354.G.A_G		-0.182822	0.261637	0.832917	0.484702	logistic	44407	3062	41345	0.477956	0.996971	0		Osteoarthrosis, generalized	musculoskeletal
rs138326449	740.3	X11.116701354.G.A_G		0.770793	1.00981	2.16148	0.445282	logistic	41734	389	41345	0.462223	0.996993	0		Osteoarthrosis involving more than one site, but not specified as generalized	musculoskeletal
rs138326449	740.9	X11.116701354.G.A_G		-0.0267377	0.179969	0.973617	0.881895	logistic	49496	8151	41345	0.493931	0.99702	0		Osteoarthrosis NOS	musculoskeletal
rs138326449	741	X11.116701354.G.A_G		-0.0519791	0.243237	0.949349	0.830783	logistic	48270	3033	45237	0.503675	0.996913	0		Symptoms and disorders of the joints	musculoskeletal
rs138326449	741.1	X11.116701354.G.A_G		12.7628	378.521	348998	0.973102	logistic	45384	147	45237	0.488716	0.996926	0		Ankylosis of joint	musculoskeletal
rs138326449	741.2	X11.116701354.G.A_G		-0.240728	0.266228	0.786055	0.365879	logistic	47355	2118	45237	0.503451	0.996885	0		Stiffness of joint	musculoskeletal
rs138326449	741.3	X11.116701354.G.A_G		0.312446	0.389383	1.36676	0.422315	logistic	46955	1718	45237	0.491991	0.996955	0		Difficulty in walking	musculoskeletal
rs138326449	741.4	X11.116701354.G.A_G		0.30524	0.279426	1.35695	0.274664	logistic	48394	3157	45237	0.495849	0.996973	0		Joint effusions	musculoskeletal
rs138326449	741.5	X11.116701354.G.A_G		12.6639	375.041	316115	0.973063	logistic	45372	135	45237	0.488773	0.996925	0		Hemarthrosis	musculoskeletal
rs138326449	742.1	X11.116701354.G.A_G		-0.457017	1.00941	0.633169	0.650725	logistic	45344	107	45237	0.490422	0.996912	0		Loose body in joint	musculoskeletal
rs138326449	742.2	X11.116701354.G.A_G		-0.617491	0.717215	0.539296	0.389261	logistic	45412	175	45237	0.491617	0.996906	0		Pathological, developmental or recurrent dislocation	musculoskeletal
rs138326449	742.8	X11.116701354.G.A_G		-0.143481	1.00762	0.866337	0.886767	logistic	45382	145	45237	0.490243	0.996915	0		Articular cartilage disorder	musculoskeletal
rs138326449	742.9	X11.116701354.G.A_G		-0.072533	0.290892	0.930035	0.803093	logistic	47263	2026	45237	0.499468	0.996911	0		Other derangement of joint	musculoskeletal
rs138326449	743	X11.116701354.G.A_G		-0.102137	1.01047	0.902906	0.919488	logistic	45829	176	45653	0.477519	0.997022	0		Osteoporosis, osteopenia and pathological fracture	musculoskeletal
rs138326449	743.1	X11.116701354.G.A_G		12.7539	590.411	345914	0.982766	logistic	45719	66	45653	0.476492	0.997025	0		Osteoporosis	musculoskeletal
rs138326449	743.11	X11.116701354.G.A_G		0.0477079	0.217377	1.04886	0.826284	logistic	50826	5173	45653	0.494004	0.997059	0		Osteoporosis NOS	musculoskeletal
rs138326449	743.12	X11.116701354.G.A_G		-0.335675	0.363155	0.714856	0.355315	logistic	46856	1203	45653	0.48497	0.997001	0		Senile osteoporosis	musculoskeletal
rs138326449	743.13	X11.116701354.G.A_G		0.164027	0.363564	1.17825	0.651871	logistic	47327	1674	45653	0.481362	0.997042	0		Other specified osteoporosis	musculoskeletal
rs138326449	743.2	X11.116701354.G.A_G		0.0357033	0.386781	1.03635	0.926453	logistic	46937	1284	45653	0.481602	0.997028	0		Pathologic fracture	musculoskeletal
rs138326449	743.21	X11.116701354.G.A_G		0.030455	0.508505	1.03092	0.952242	logistic	46400	747	45653	0.47949	0.997026	0		Pathologic fracture of vertebrae	musculoskeletal
rs138326449	743.22	X11.116701354.G.A_G		0.205204	1.00485	1.22778	0.838186	logistic	45869	216	45653	0.477336	0.997024	0		Pathologic fracture of femur	musculoskeletal
rs138326449	743.4	X11.116701354.G.A_G		12.7234	228.155	335502	0.955528	logistic	46059	406	45653	0.474946	0.997047	0		Stress fracture	musculoskeletal
rs138326449	743.9	X11.116701354.G.A_G		-0.405846	0.177404	0.666413	0.022155	logistic	50759	5106	45653	0.514063	0.996917	0		Osteopenia or other disorder of bone and cartilage	musculoskeletal
rs138326449	745	X11.116701354.G.A_G		0.0654498	0.126623	1.06764	0.605235	logistic	54487	21481	33006	0.509567	0.997054	0		Pain in joint	musculoskeletal
rs138326449	747	X11.116701354.G.A_G		-0.76969	0.420311	0.463157	0.0670648	logistic	54161	466	53695	0.521673	0.996963	0		Cardiac and circulatory congenital anomalies	congenital anomalies
rs138326449	747.1	X11.116701354.G.A_G		-0.106245	0.324919	0.899204	0.743675	logistic	55263	1568	53695	0.522548	0.996987	0		Cardiac congenital anomalies	congenital anomalies
rs138326449	747.11	X11.116701354.G.A_G		0.228072	0.413593	1.25618	0.581331	logistic	54938	1243	53695	0.518526	0.997006	0		Cardiac shunt/ heart septal defect	congenital anomalies
rs138326449	747.12	X11.116701354.G.A_G		-0.384726	0.417521	0.680637	0.356814	logistic	54378	683	53695	0.520788	0.996975	0		Valvular heart disease/ heart chambers	congenital anomalies
rs138326449	747.13	X11.116701354.G.A_G		0.817339	1.0057	2.26447	0.416386	logistic	54074	379	53695	0.515294	0.997004	0		Congenital anomalies of great vessels	congenital anomalies
rs138326449	747.2	X11.116701354.G.A_G		0.0618626	0.711532	1.06382	0.930717	logistic	54053	358	53695	0.51673	0.996994	0		Congenital anomalies of peripheral vascular system	congenital anomalies
rs138326449	748	X11.116701354.G.A_G		0.0132455	1.00525	1.01333	0.989487	logistic	57017	167	56850	0.52612	0.99701	0		Anomalies of respiratory system, congenital	congenital anomalies
rs138326449	749	X11.116701354.G.A_G		-1.28973	0.590162	0.275346	0.0288612	logistic	56993	143	56850	0.528812	0.996991	0		Congenital anomalies of face and neck	congenital anomalies
rs138326449	749.2	X11.116701354.G.A_G		12.9087	527.807	403815	0.980488	logistic	56943	93	56850	0.525107	0.997015	0		Congenital anomalies of skull and face bones	congenital anomalies
rs138326449	750.1	X11.116701354.G.A_G		12.7659	560.545	350074	0.98183	logistic	54123	70	54053	0.525844	0.996933	0		Upper gastrointestinal congenital anomalies	congenital anomalies
rs138326449	750.11	X11.116701354.G.A_G		11.9148	347.67	149466	0.972661	logistic	54128	75	54053	0.525823	0.996933	0		Esophageal atresia/tracheoesophageal fistula	congenital anomalies
rs138326449	750.13	X11.116701354.G.A_G		12.7366	553.602	339980	0.981645	logistic	54118	65	54053	0.525865	0.996933	0		Congenital anomalies of mouth/tongue	congenital anomalies
rs138326449	750.14	X11.116701354.G.A_G		-1.07353	1.01134	0.341798	0.288463	logistic	54115	62	54053	0.527211	0.996923	0		Congenital anomalies of esophagus	congenital anomalies
rs138326449	750.21	X11.116701354.G.A_G		0.213767	0.583544	1.23833	0.714122	logistic	54671	618	54053	0.527594	0.996936	0		Congenital anomalies of intestine	congenital anomalies
rs138326449	750.22	X11.116701354.G.A_G		12.6517	353.775	312287	0.971472	logistic	54195	142	54053	0.525548	0.996937	0		Congenital anomaly of gallbladder, bile ducts, liver, pancreas	congenital anomalies
rs138326449	751.1	X11.116701354.G.A_G		12.433	547.35	250936	0.981878	logistic	54104	51	54053	0.525922	0.996932	0		Congenital anomalies of genital organs	congenital anomalies
rs138326449	751.11	X11.116701354.G.A_G		12.2844	316.287	216303	0.969018	logistic	54175	122	54053	0.52563	0.996936	0		Congenital anomalies of female genital organs	congenital anomalies
rs138326449	751.12	X11.116701354.G.A_G		-0.384025	1.02362	0.681115	0.70754	logistic	54167	114	54053	0.526997	0.996926	0		Congenital anomalies of male genital organs	congenital anomalies
rs138326449	751.2	X11.116701354.G.A_G		-0.811593	0.716395	0.44415	0.257263	logistic	54196	143	54053	0.52821	0.996919	0		Congenital anomalies of urinary system	congenital anomalies
rs138326449	751.21	X11.116701354.G.A_G		0.493377	0.504906	1.63784	0.328487	logistic	55183	1130	54053	0.526842	0.996956	0		Cystic kidney disease	congenital anomalies
rs138326449	751.22	X11.116701354.G.A_G		0.469581	1.00434	1.59932	0.640106	logistic	54304	251	54053	0.526435	0.996934	0		Other specified congenital anomalies of kidney	congenital anomalies
rs138326449	751.3	X11.116701354.G.A_G		0.456918	1.00384	1.5792	0.648986	logistic	54305	252	54053	0.526431	0.996934	0		Obstructive genitourinary defect	congenital anomalies
rs138326449	752	X11.116701354.G.A_G		12.2619	514.964	211479	0.981003	logistic	55945	51	55894	0.521157	0.997015	0		Nervous system congenital anomalies	congenital anomalies
rs138326449	752.1	X11.116701354.G.A_G		-1.08136	1.01311	0.339134	0.285805	logistic	55948	54	55894	0.522465	0.997006	0		Neural tube defects	congenital anomalies
rs138326449	752.11	X11.116701354.G.A_G		-0.626607	0.722783	0.534402	0.385977	logistic	56069	175	55894	0.523303	0.997004	0		Spina bifida	congenital anomalies
rs138326449	752.2	X11.116701354.G.A_G		-0.0330895	0.716188	0.967452	0.963149	logistic	56213	319	55894	0.522734	0.997011	0		Other specified congenital anomalies of nervous system	congenital anomalies
rs138326449	753	X11.116701354.G.A_G		12.7209	572.244	334673	0.982265	logistic	55960	66	55894	0.521098	0.997016	0		Congenital anomalies of the eye	congenital anomalies
rs138326449	754	X11.116701354.G.A_G		-0.526273	1.00914	0.590803	0.602013	logistic	55326	94	55232	0.526266	0.996963	0		Congenital musculoskeletal deformities of spine	congenital anomalies
rs138326449	754.2	X11.116701354.G.A_G		0.531803	1.0039	1.702	0.596295	logistic	55536	304	55232	0.525423	0.996975	0		Spondylolisthesis, congenital	congenital anomalies
rs138326449	755.1	X11.116701354.G.A_G		0.134784	1.00565	1.14429	0.893381	logistic	55423	191	55232	0.525876	0.996969	0		Congenital deformities of feet	congenital anomalies
rs138326449	755.61	X11.116701354.G.A_G		-0.13105	1.01335	0.877174	0.897102	logistic	55375	143	55232	0.526069	0.996966	0		Congenital hip dysplasia and deformity	congenital anomalies
rs138326449	756	X11.116701354.G.A_G		12.7613	530.424	348460	0.980806	logistic	55307	75	55232	0.525021	0.996971	0		Other congenital musculoskeletal anomalies	congenital anomalies
rs138326449	756.1	X11.116701354.G.A_G		11.9847	351.541	160285	0.972804	logistic	55314	82	55232	0.524993	0.996972	0		Congenital anomalies of abdominal wall; diaphram	congenital anomalies
rs138326449	756.21	X11.116701354.G.A_G		12.0054	335.501	163636	0.971455	logistic	55319	87	55232	0.524973	0.996972	0		Pectus excavatum	congenital anomalies
rs138326449	756.3	X11.116701354.G.A_G		-0.455481	1.0109	0.634143	0.652301	logistic	55332	100	55232	0.526241	0.996964	0		Congenital anomalies of muscle, tendon, fascia, and connective tissue	congenital anomalies
rs138326449	756.5	X11.116701354.G.A_G		1.01362	1.00341	2.75555	0.312414	logistic	55702	470	55232	0.52476	0.996984	0		Congenital osteodystrophies	congenital anomalies
rs138326449	757	X11.116701354.G.A_G		12.557	565.898	284068	0.982297	logistic	55151	56	55095	0.525648	0.996963	0		Congenital anomalies of the integument	congenital anomalies
rs138326449	758	X11.116701354.G.A_G		12.6529	538.954	312656	0.98127	logistic	55162	67	55095	0.525604	0.996963	0		Chromosomal anomalies and genetic disorders	congenital anomalies
rs138326449	758.1	X11.116701354.G.A_G		0.00946834	1.01208	1.00951	0.992536	logistic	55264	169	55095	0.526515	0.99696	0		Chromosomal anomalies	congenital anomalies
rs138326449	759	X11.116701354.G.A_G		1.29993	1.00451	3.66905	0.195634	logistic	55684	589	55095	0.524832	0.996983	0		Other and unspecified congenital anomalies	congenital anomalies
rs138326449	760	X11.116701354.G.A_G		-0.0662149	0.133667	0.93593	0.620339	logistic	53773	14223	39550	0.509725	0.997034	0		Back pain	symptoms
rs138326449	761	X11.116701354.G.A_G		0.204344	0.185066	1.22672	0.269521	logistic	55395	7049	48346	0.525988	0.996967	0		Cervicalgia	symptoms
rs138326449	763	X11.116701354.G.A_G		-0.0653722	0.239394	0.936719	0.784796	logistic	51981	3361	48620	0.504684	0.997018	0		Thoracic or lumbosacral neuritis or radiculitis, unspecified	symptoms
rs138326449	764	X11.116701354.G.A_G		-0.393137	0.235303	0.674936	0.0947671	logistic	51278	2658	48620	0.509042	0.996968	0		Sciatica	symptoms
rs138326449	765	X11.116701354.G.A_G		0.291741	0.387556	1.33876	0.451588	logistic	50290	1670	48620	0.493409	0.997047	0		Cervical radiculitis	symptoms
rs138326449	766	X11.116701354.G.A_G		0.294279	0.343528	1.34216	0.391646	logistic	50842	2222	48620	0.493937	0.99706	0		Neuralgia, neuritis, and radiculitis NOS	symptoms
rs138326449	769	X11.116701354.G.A_G		-0.387459	1.00678	0.678779	0.700348	logistic	57492	127	57365	0.530743	0.996991	0		Nonallopathic lesions NEC	symptoms
rs138326449	770	X11.116701354.G.A_G		0.028622	0.205278	1.02904	0.88911	logistic	55753	4698	51055	0.524557	0.996987	0		Myalgia and myositis unspecified	symptoms
rs138326449	771	X11.116701354.G.A_G		1.24533	0.581894	3.47408	0.0323444	logistic	49930	1772	48158	0.493507	0.997036	0		Musculoskeletal symptoms referable to limbs	symptoms
rs138326449	771.1	X11.116701354.G.A_G		0.0214792	0.185602	1.02171	0.907868	logistic	53874	5716	48158	0.518811	0.996974	0		Swelling of limb	symptoms
rs138326449	771.2	X11.116701354.G.A_G		12.5022	220.18	268938	0.954719	logistic	48518	360	48158	0.4953	0.996981	0		Cramp of limb	symptoms
rs138326449	772	X11.116701354.G.A_G		0.17089	0.583078	1.18636	0.769459	logistic	48098	596	47502	0.495703	0.996965	0		Symptoms of the muscles	symptoms
rs138326449	772.1	X11.116701354.G.A_G		0.175981	1.00488	1.19242	0.86098	logistic	47707	205	47502	0.494515	0.996961	0		Muscular wasting and disuse atrophy	symptoms
rs138326449	772.2	X11.116701354.G.A_G		0.0297577	0.299332	1.0302	0.92081	logistic	49575	2073	47502	0.502224	0.996964	0		Spasm of muscle	symptoms
rs138326449	772.3	X11.116701354.G.A_G		0.241574	0.24696	1.27325	0.327979	logistic	51594	4092	47502	0.502103	0.997025	0		Muscle weakness	symptoms
rs138326449	772.4	X11.116701354.G.A_G		12.4274	229.528	249536	0.956821	logistic	47795	293	47502	0.492648	0.996977	0		Rhabdomyolysis	symptoms
rs138326449	772.6	X11.116701354.G.A_G		0.18908	0.712016	1.20814	0.790581	logistic	47926	424	47502	0.495004	0.996964	0		Facial weakness	symptoms
rs138326449	780	X11.116701354.G.A_G		-0.228612	0.505452	0.795637	0.651058	logistic	57247	544	56703	0.530407	0.996987	0		Hypothermia/Chills	symptoms
rs138326449	781	X11.116701354.G.A_G		0.310271	0.385315	1.36379	0.420682	logistic	55379	1633	53746	0.530003	0.996939	0		Symptoms involving nervous and musculoskeletal systems	symptoms
rs138326449	781.1	X11.116701354.G.A_G		12.6281	347.715	305015	0.971029	logistic	53902	156	53746	0.526754	0.99692	0		Loss of height	symptoms
rs138326449	781.2	X11.116701354.G.A_G		0.385593	0.712615	1.47049	0.588441	logistic	54227	481	53746	0.528083	0.99692	0		Abnormal posture	symptoms
rs138326449	782	X11.116701354.G.A_G		12.448	236.496	254737	0.958023	logistic	45340	286	45054	0.476696	0.997011	0		Symptoms involving skin and other integumentary tissue	symptoms
rs138326449	782.3	X11.116701354.G.A_G		-0.0399785	0.152972	0.96081	0.793826	logistic	54261	9207	45054	0.515885	0.997005	0		Edema	symptoms
rs138326449	782.6	X11.116701354.G.A_G		0.283386	0.584523	1.32762	0.627808	logistic	45694	640	45054	0.479665	0.997002	0		Pallor and flushing	symptoms
rs138326449	783	X11.116701354.G.A_G		-0.188618	0.13007	0.828103	0.147024	logistic	54778	11349	43429	0.528483	0.996933	0		Fever of unknown origin	symptoms
rs138326449	783.1	X11.116701354.G.A_G		-0.342485	0.713537	0.710004	0.63124	logistic	43667	238	43429	0.464184	0.997046	0		Postprocedural fever	symptoms
rs138326449	785	X11.116701354.G.A_G		-0.113525	0.117773	0.892682	0.335084	logistic	54221	20431	33790	0.516048	0.997003	0		Abdominal pain	symptoms
rs138326449	788	X11.116701354.G.A_G		0.0493723	0.185941	1.05061	0.790604	logistic	56074	6020	50054	0.521966	0.997013	0		Syncope and collapse	symptoms
rs138326449	789	X11.116701354.G.A_G		0.0760557	0.132418	1.07902	0.565725	logistic	54148	13439	40709	0.512286	0.997027	0		Nausea and vomiting	symptoms
rs138326449	789.1	X11.116701354.G.A_G		12.8538	406.409	382237	0.974769	logistic	40841	132	40709	0.458452	0.996988	0		Persistent vomiting	symptoms
rs138326449	790	X11.116701354.G.A_G		0.348753	0.711805	1.4173	0.624165	logistic	48056	505	47551	0.473672	0.997118	0		Nonspecific findings on examination of blood	symptoms
rs138326449	790.1	X11.116701354.G.A_G		-0.0960985	0.583737	0.908375	0.869238	logistic	48057	506	47551	0.475164	0.997108	0		Elevated sedimentation rate	symptoms
rs138326449	790.6	X11.116701354.G.A_G		-0.343529	0.164607	0.709263	0.0368907	logistic	53730	6179	47551	0.512625	0.997013	0		Other abnormal blood chemistry	symptoms
rs138326449	790.8	X11.116701354.G.A_G		-0.31777	0.507256	0.72777	0.53102	logistic	48079	528	47551	0.476562	0.997099	0		Elevated C-reactive protein (CRP)	symptoms
rs138326449	791	X11.116701354.G.A_G		-0.7379	0.506669	0.478117	0.145289	logistic	57459	333	57126	0.52829	0.997007	0		Gangrene	symptoms
rs138326449	792	X11.116701354.G.A_G		-0.462857	0.425637	0.629483	0.276841	logistic	47816	645	47171	0.489603	0.996999	0		Abnormal Papanicolaou smear of cervix and cervical HPV	genitourinary
rs138326449	792.1	X11.116701354.G.A_G		0.0142057	0.320409	1.01431	0.964637	logistic	48997	1826	47171	0.491742	0.99702	0		Papanicolaou smear of cervix or vagina with atypical squamous cells	genitourinary
rs138326449	794	X11.116701354.G.A_G		0.28541	1.00392	1.33031	0.776185	logistic	57363	225	57138	0.531245	0.996984	0		Abnormal results of other function studies (bladder, pancreas, placenta, spleen, etc)	symptoms
rs138326449	795	X11.116701354.G.A_G		-1.35851	0.515244	0.257045	0.00837355	logistic	56894	171	56723	0.52138	0.997038	0		Other and nonspecific abnormal cytological, histological and immunological findings	symptoms
rs138326449	795.8	X11.116701354.G.A_G							56723					0	[Error: non-varying phenotype or genotype]	Abnormal tumor markers	symptoms
rs138326449	795.81	X11.116701354.G.A_G		-1.10784	0.455899	0.330271	0.0150982	logistic	57013	290	56723	0.522226	0.997036	0		Elevated carcinoembryonic antigen [CEA]	symptoms
rs138326449	795.82	X11.116701354.G.A_G		-0.953364	0.717409	0.385442	0.183881	logistic	56857	134	56723	0.518902	0.997054	0		Elevated cancer antigen 125 [CA 125]	symptoms
rs138326449	796	X11.116701354.G.A_G		0.146115	0.429753	1.15733	0.733859	logistic	51001	1609	49392	0.501784	0.99701	0		Elevated prostate specific antigen [PSA]	genitourinary
rs138326449	797	X11.116701354.G.A_G		0.015121	0.308257	1.01524	0.960877	logistic	56409	1904	54505	0.527203	0.996986	0		Shock	symptoms
rs138326449	797.1	X11.116701354.G.A_G		0.158908	0.50549	1.17223	0.753245	logistic	55311	806	54505	0.522356	0.99699	0		Cardiogenic shock	symptoms
rs138326449	798	X11.116701354.G.A_G		-0.249203	0.119192	0.779422	0.0365484	logistic	52142	21653	30489	0.502618	0.997037	0		Malaise and fatigue	symptoms
rs138326449	798.1	X11.116701354.G.A_G		-0.113191	0.32467	0.89298	0.727365	logistic	32312	1823	30489	0.378473	0.997261	0		Chronic fatigue syndrome	symptoms
rs138326449	800	X11.116701354.G.A_G		-0.234176	0.32451	0.791222	0.470522	logistic	47565	1314	46251	0.499564	0.99692	0		Fracture of lower limb	injuries & poisonings
rs138326449	800.1	X11.116701354.G.A_G		0.213773	0.453823	1.23834	0.637605	logistic	47345	1094	46251	0.493193	0.996958	0		Fracture of neck of femur	injuries & poisonings
rs138326449	800.2	X11.116701354.G.A_G		0.396457	0.582245	1.48655	0.495927	logistic	47001	750	46251	0.491782	0.996958	0		Fracture of unspecified part of femur	injuries & poisonings
rs138326449	800.3	X11.116701354.G.A_G		0.21261	0.453336	1.2369	0.639076	logistic	47272	1021	46251	0.493522	0.996954	0		Fracture of tibia and fibula	injuries & poisonings
rs138326449	800.4	X11.116701354.G.A_G		0.301572	0.712204	1.35198	0.671977	logistic	46699	448	46251	0.491668	0.996949	0		Fracture of patella	injuries & poisonings
rs138326449	801	X11.116701354.G.A_G		0.451654	0.3871	1.57091	0.243306	logistic	48015	1764	46251	0.493138	0.99698	0		Fracture of ankle and foot	injuries & poisonings
rs138326449	801.1	X11.116701354.G.A_G		0.681156	0.582236	1.97616	0.242042	logistic	47217	966	46251	0.490805	0.996971	0		Fracture of foot	injuries & poisonings
rs138326449	802	X11.116701354.G.A_G		1.42157	0.998683	4.14362	0.154607	logistic	46940	689	46251	0.489079	0.996975	0		Fracture of pelvis	injuries & poisonings
rs138326449	803	X11.116701354.G.A_G		0.373184	0.582214	1.45235	0.521539	logistic	46975	724	46251	0.491901	0.996956	0		Fracture of upper limb	injuries & poisonings
rs138326449	803.1	X11.116701354.G.A_G		1.73548	1.00317	5.67163	0.0836302	logistic	47208	957	46251	0.48787	0.996992	0		Fracture of humerus	injuries & poisonings
rs138326449	803.2	X11.116701354.G.A_G		-0.076874	0.325416	0.926007	0.813252	logistic	47776	1525	46251	0.498611	0.996934	0		Fracture of radius and ulna	injuries & poisonings
rs138326449	803.21	X11.116701354.G.A_G		12.883	364.369	393550	0.971795	logistic	46440	189	46251	0.489861	0.996953	0		Colles' fracture	injuries & poisonings
rs138326449	803.3	X11.116701354.G.A_G		0.528088	0.71143	1.69569	0.457911	logistic	46807	556	46251	0.491175	0.996956	0		Fracture of clavicle or scapula	injuries & poisonings
rs138326449	804	X11.116701354.G.A_G		-0.0606754	0.342045	0.941129	0.859202	logistic	47637	1386	46251	0.497771	0.996935	0		Fracture of hand or wrist	injuries & poisonings
rs138326449	805	X11.116701354.G.A_G		0.0445733	0.28632	1.04558	0.876288	logistic	48570	2319	46251	0.499435	0.996953	0		Fracture of vertebral column without mention of spinal cord injury	injuries & poisonings
rs138326449	807	X11.116701354.G.A_G		0.787153	0.504775	2.19713	0.118899	logistic	47723	1472	46251	0.490017	0.996993	0		Fracture of ribs	injuries & poisonings
rs138326449	809	X11.116701354.G.A_G		0.276938	0.339939	1.31908	0.415261	logistic	48187	1936	46251	0.495306	0.99697	0		Fracture of unspecified bones	injuries & poisonings
rs138326449	816	X11.116701354.G.A_G		-0.0592796	1.00544	0.942443	0.952985	logistic	54369	153	54216	0.5275	0.996928	0		Cerebral laceration and contusion	injuries & poisonings
rs138326449	817	X11.116701354.G.A_G		-0.00236199	0.506469	0.997641	0.996279	logistic	54864	648	54216	0.529455	0.996929	0		Concussion	injuries & poisonings
rs138326449	818	X11.116701354.G.A_G		0.320686	0.711513	1.37807	0.652198	logistic	54682	466	54216	0.527549	0.996937	0		Intracranial hemorrhage (injury)	injuries & poisonings
rs138326449	818.1	X11.116701354.G.A_G		0.501374	1.00376	1.65099	0.61743	logistic	54492	276	54216	0.526997	0.996935	0		Subdural hemorrhage (injury)	injuries & poisonings
rs138326449	818.2	X11.116701354.G.A_G		-0.27982	0.712522	0.75592	0.694528	logistic	54466	250	54216	0.528431	0.996925	0		Subarachnoid hemorrhage (injury)	injuries & poisonings
rs138326449	819	X11.116701354.G.A_G		0.222165	0.384013	1.24878	0.562902	logistic	55637	1421	54216	0.530277	0.996944	0		Skull and face fracture and other intercranial injury	injuries & poisonings
rs138326449	823	X11.116701354.G.A_G							44650					0	[Error: non-varying phenotype or genotype]	Torus fracture	injuries & poisonings
rs138326449	830	X11.116701354.G.A_G		0.0686482	0.275593	1.07106	0.803289	logistic	54860	2557	52303	0.518839	0.997001	0		Dislocation	injuries & poisonings
rs138326449	835	X11.116701354.G.A_G		-0.535912	0.254454	0.585136	0.0351934	logistic	54073	1770	52303	0.52605	0.99693	0		Internal derangement of knee	injuries & poisonings
rs138326449	836	X11.116701354.G.A_G		0.386269	1.00403	1.47148	0.700447	logistic	52559	256	52303	0.510597	0.996994	0		Traumatic arthropathy	injuries & poisonings
rs138326449	840	X11.116701354.G.A_G		0.00246486	0.215663	1.00247	0.990881	logistic	52549	4366	48183	0.509259	0.997003	0		Sprains and strains	injuries & poisonings
rs138326449	840.1	X11.116701354.G.A_G		12.31	361.241	221907	0.972816	logistic	48302	119	48183	0.491866	0.996998	0		Muscle/tendon sprain	injuries & poisonings
rs138326449	840.2	X11.116701354.G.A_G		-0.573985	0.41956	0.563276	0.171292	logistic	48815	632	48183	0.498352	0.996968	0		Rotator cuff (capsule) sprain	injuries & poisonings
rs138326449	840.3	X11.116701354.G.A_G		-0.419444	0.271757	0.657412	0.122721	logistic	49853	1670	48183	0.50672	0.996941	0		Joint/ligament sprain	injuries & poisonings
rs138326449	841	X11.116701354.G.A_G		0.204877	0.362622	1.22737	0.572081	logistic	49886	1703	48183	0.496573	0.997013	0		Sprains and strains of back and neck	injuries & poisonings
rs138326449	842	X11.116701354.G.A_G		12.676	368.232	319987	0.972539	logistic	48333	150	48183	0.491729	0.997	0		Other sprains and strains	injuries & poisonings
rs138326449	850	X11.116701354.G.A_G		0.0858289	0.285144	1.08962	0.763413	logistic	48575	2374	46201	0.502312	0.996933	0		Hemorrhage or hematoma complicating a procedure	injuries & poisonings
rs138326449	851	X11.116701354.G.A_G		0.717095	0.414296	2.04847	0.0834736	logistic	48217	2016	46201	0.493708	0.996982	0		Complications of transplants and reattached limbs	injuries & poisonings
rs138326449	853	X11.116701354.G.A_G		1.07529	1.00296	2.93084	0.283669	logistic	46671	470	46201	0.493287	0.996936	0		Complication of colostomy or enterostomy	injuries & poisonings
rs138326449	854	X11.116701354.G.A_G		-0.123594	0.23339	0.883738	0.596415	logistic	49165	2964	46201	0.509748	0.996898	0		Complications of cardiac/vascular device, implant, and graft	injuries & poisonings
rs138326449	855	X11.116701354.G.A_G		0.0314613	0.583413	1.03196	0.956994	logistic	46685	484	46201	0.496199	0.996915	0		Complication of nervous system device, implant, and graft	injuries & poisonings
rs138326449	856	X11.116701354.G.A_G		-0.467804	0.583853	0.626376	0.422995	logistic	46518	317	46201	0.496969	0.996904	0		Vascular complications of surgery and medical procedures	injuries & poisonings
rs138326449	857	X11.116701354.G.A_G		0.78099	0.711169	2.18363	0.272127	logistic	46929	728	46201	0.493597	0.996942	0		Mechanical complication of unspecified genitourinary device, implant, and graft	injuries & poisonings
rs138326449	858	X11.116701354.G.A_G		0.217668	0.360535	1.24317	0.546019	logistic	47867	1666	46201	0.498201	0.996939	0		Complication of internal orthopedic device	injuries & poisonings
rs138326449	859	X11.116701354.G.A_G		-0.0637106	0.275158	0.938276	0.816894	logistic	48344	2143	46201	0.504791	0.996908	0		Complication due to other implant and internal device	injuries & poisonings
rs138326449	860	X11.116701354.G.A_G		-0.612084	0.58343	0.54222	0.294127	logistic	57516	276	57240	0.52936	0.997001	0		Bone marrow or stem cell transplant	neoplasms
rs138326449	870	X11.116701354.G.A_G		0.41563	0.452125	1.51532	0.357949	logistic	47521	1214	46307	0.50123	0.996907	0		Open wounds of head; neck; and trunk	injuries & poisonings
rs138326449	870.1	X11.116701354.G.A_G		0.374268	0.711599	1.45393	0.598921	logistic	46791	484	46307	0.500157	0.99689	0		Open wound or laceration of eye or eyelid	injuries & poisonings
rs138326449	870.2	X11.116701354.G.A_G		12.6495	373.322	311602	0.97297	logistic	46439	132	46307	0.498821	0.996888	0		Open wound of ear	injuries & poisonings
rs138326449	870.3	X11.116701354.G.A_G		0.871212	0.582196	2.38981	0.134543	logistic	47487	1180	46307	0.498449	0.996925	0		Other open wound of head and face	injuries & poisonings
rs138326449	870.4	X11.116701354.G.A_G		-0.453391	1.00762	0.63547	0.652736	logistic	46412	105	46307	0.500431	0.996876	0		Open wound of nose and sinus	injuries & poisonings
rs138326449	870.5	X11.116701354.G.A_G		12.3087	227.658	221616	0.956882	logistic	46562	255	46307	0.498251	0.996897	0		Open wound of lip and mouth	injuries & poisonings
rs138326449	870.6	X11.116701354.G.A_G		12.2924	375.932	218036	0.973915	logistic	46400	93	46307	0.499002	0.996886	0		Open wound of neck	injuries & poisonings
rs138326449	870.8	X11.116701354.G.A_G		-1.11498	1.01356	0.327922	0.271304	logistic	46359	52	46307	0.500678	0.996872	0		Open wound of genital organs	injuries & poisonings
rs138326449	871	X11.116701354.G.A_G		0.237149	0.340836	1.26763	0.486562	logistic	48201	1894	46307	0.503985	0.996909	0		Open wounds of extremities	injuries & poisonings
rs138326449	871.1	X11.116701354.G.A_G		-0.463378	0.416905	0.629155	0.266365	logistic	46934	627	46307	0.505388	0.996857	0		Open wound of hand except finger(s)	injuries & poisonings
rs138326449	871.2	X11.116701354.G.A_G		0.127267	0.455098	1.13572	0.779749	logistic	47229	922	46307	0.502562	0.996888	0		Open wound of finger(s)	injuries & poisonings
rs138326449	871.3	X11.116701354.G.A_G		12.6958	226.503	326374	0.955301	logistic	46691	384	46307	0.497656	0.996905	0		Open wound of foot except toe(s) alone	injuries & poisonings
rs138326449	871.4	X11.116701354.G.A_G		12.9895	370.249	437813	0.972013	logistic	46500	193	46307	0.498538	0.996892	0		Open wound of toe(s)	injuries & poisonings
rs138326449	872	X11.116701354.G.A_G		-5.48611e-05	0.455925	0.999945	0.999904	logistic	47099	792	46307	0.503159	0.996879	0		Traumatic amputation	injuries & poisonings
rs138326449	874	X11.116701354.G.A_G		12.1705	228.248	193007	0.957476	logistic	46526	219	46307	0.498418	0.996894	0		Complication of amputation stump	injuries & poisonings
rs138326449	875	X11.116701354.G.A_G		0.762724	1.00333	2.14411	0.447138	logistic	46656	349	46307	0.4993	0.996892	0		Non-healing surgical wound	injuries & poisonings
rs138326449	876	X11.116701354.G.A_G		12.7647	381.246	349667	0.973291	logistic	46451	144	46307	0.498765	0.996889	0		Posttraumatic wound infection not elsewhere classified	injuries & poisonings
rs138326449	907	X11.116701354.G.A_G		1.41045	1.0025	4.09782	0.159446	logistic	56795	673	56122	0.53218	0.996963	0		Injuries to the nervous system	injuries & poisonings
rs138326449	910	X11.116701354.G.A_G		12.7995	553.463	362052	0.98155	logistic	57544	77	57467	0.53054	0.996994	0		Superficial injury, infected	injuries & poisonings
rs138326449	911	X11.116701354.G.A_G		12.7198	341.749	334285	0.97031	logistic	57504	183	57321	0.529407	0.997	0		Blister	injuries & poisonings
rs138326449	912	X11.116701354.G.A_G		0.920857	0.711581	2.51144	0.195631	logistic	56249	859	55390	0.527836	0.996978	0		Insect bite	injuries & poisonings
rs138326449	913	X11.116701354.G.A_G		0.0705659	0.713086	1.07312	0.921171	logistic	55752	362	55390	0.529816	0.996951	0		Toxic effect of venom	injuries & poisonings
rs138326449	916	X11.116701354.G.A_G		0.0677555	0.215205	1.0701	0.752882	logistic	55580	4313	51267	0.529194	0.99695	0		Contusion	injuries & poisonings
rs138326449	930	X11.116701354.G.A_G		-0.0416343	0.418321	0.95922	0.92072	logistic	44131	1057	43074	0.46202	0.997077	0		Allergic reaction to food	injuries & poisonings
rs138326449	931	X11.116701354.G.A_G		-0.911688	0.460282	0.401845	0.0476234	logistic	43485	411	43074	0.463453	0.997045	0		Contact dermatitis and other eczema due to plants [except food]	dermatologic
rs138326449	938	X11.116701354.G.A_G		12.3545	242.951	232008	0.959444	logistic	43331	257	43074	0.456193	0.997092	0		Dermatitis due to solar radiation	dermatologic
rs138326449	938.1	X11.116701354.G.A_G		12.3129	393.73	222544	0.975052	logistic	43170	96	43074	0.456948	0.997081	0		Acute dermatitis due to solar radiation	dermatologic
rs138326449	938.2	X11.116701354.G.A_G		-0.340544	0.299038	0.711383	0.254788	logistic	44936	1862	43074	0.469278	0.997051	0		Chronic dermatitis due to solar radiation	dermatologic
rs138326449	939	X11.116701354.G.A_G		-0.287537	0.196084	0.750109	0.142541	logistic	47591	4517	43074	0.486157	0.997016	0		Atopic/contact dermatitis due to other or unspecified	dermatologic
rs138326449	941	X11.116701354.G.A_G		12.0467	389.157	170543	0.975305	logistic	43151	77	43074	0.457037	0.99708	0		Adverse reaction to serum or vaccine	injuries & poisonings
rs138326449	942	X11.116701354.G.A_G		0.253951	1.00458	1.28911	0.800429	logistic	43306	232	43074	0.457912	0.997079	0		Infusion and transfusion reaction	injuries & poisonings
rs138326449	946	X11.116701354.G.A_G		-0.43583	0.585396	0.646728	0.456572	logistic	43433	359	43074	0.460513	0.997064	0		Anaphylactic shock NOS	injuries & poisonings
rs138326449	947	X11.116701354.G.A_G		-0.329565	0.366652	0.719236	0.368732	logistic	44083	1009	43074	0.465399	0.997051	0		Urticaria	dermatologic
rs138326449	949	X11.116701354.G.A_G		0.139981	0.328182	1.15025	0.669718	logistic	45231	2157	43074	0.46326	0.997104	0		Allergies, other	injuries & poisonings
rs138326449	952	X11.116701354.G.A_G		12.9348	343.977	414483	0.970004	logistic	57533	213	57320	0.530583	0.996993	0		Spinal cord injury without evidence of spinal bone injury	injuries & poisonings
rs138326449	958	X11.116701354.G.A_G		0.279152	0.581659	1.32201	0.631282	logistic	56378	644	55734	0.528631	0.996976	0		Certain early complications of trauma or procedure	injuries & poisonings
rs138326449	958.1	X11.116701354.G.A_G		0.693863	1.00336	2.00143	0.489227	logistic	56062	328	55734	0.527269	0.996977	0		Postoperative shock	injuries & poisonings
rs138326449	958.2	X11.116701354.G.A_G		1.25376	1.00286	3.50348	0.211235	logistic	56318	584	55734	0.526255	0.99699	0		Traumatic and surgical subcutaneous emphysema	injuries & poisonings
rs138326449	960	X11.116701354.G.A_G		-0.790031	0.417509	0.453831	0.0584578	logistic	39900	455	39445	0.454875	0.99698	0		Poisoning by antibiotics	injuries & poisonings
rs138326449	960.1	X11.116701354.G.A_G		0.513442	0.418552	1.67103	0.219932	logistic	41172	1727	39445	0.448561	0.997073	0		Adverse effects of antibacterials (not penicillins)	injuries & poisonings
rs138326449	960.2	X11.116701354.G.A_G		0.123731	0.326263	1.13171	0.704512	logistic	41404	1959	39445	0.454031	0.997041	0		Allergy/adverse effect of penicillin	injuries & poisonings
rs138326449	961	X11.116701354.G.A_G		0.790753	0.713173	2.20506	0.267524	logistic	40200	755	39445	0.446666	0.997052	0		Poisoning by other anti-infectives	injuries & poisonings
rs138326449	961.1	X11.116701354.G.A_G		-0.309104	0.314905	0.734105	0.326308	logistic	40864	1419	39445	0.458337	0.99699	0		Poisoning/allergy of sulfonamides	injuries & poisonings
rs138326449	962	X11.116701354.G.A_G		12.7186	403.849	333917	0.974876	logistic	39567	122	39445	0.446461	0.99703	0		Poisoning by hormones and synthetic substitutes	injuries & poisonings
rs138326449	962.1	X11.116701354.G.A_G		0.846655	1.00177	2.33183	0.398024	logistic	39838	393	39445	0.446789	0.997038	0		Adrenal cortical steroids causing adverse effects in therapeutic use	injuries & poisonings
rs138326449	962.2	X11.116701354.G.A_G		12.5834	412.541	291670	0.975667	logistic	39552	107	39445	0.446537	0.997029	0		Insulins and antidiabetic agents causing adverse effects in therapeutic use	injuries & poisonings
rs138326449	962.3	X11.116701354.G.A_G		0.949389	1.00467	2.58413	0.344669	logistic	39888	443	39445	0.446538	0.997042	0		Hormones and synthetic substitutes causing adverse effects in therapeutic use	injuries & poisonings
rs138326449	963	X11.116701354.G.A_G		-0.886949	0.716537	0.411911	0.21578	logistic	39585	140	39445	0.44975	0.997006	0		Poisoning by primarily systemic agents	injuries & poisonings
rs138326449	963.1	X11.116701354.G.A_G		0.0127861	0.267464	1.01287	0.961872	logistic	42030	2585	39445	0.459157	0.997026	0		Antineoplastic and immunosuppressive drugs causing adverse effects	injuries & poisonings
rs138326449	964.1	X11.116701354.G.A_G		0.430055	1.0048	1.53734	0.668652	logistic	39716	271	39445	0.447401	0.997029	0		Anticoagulants causing adverse effects	injuries & poisonings
rs138326449	965	X11.116701354.G.A_G		0.915003	0.583652	2.49678	0.116946	logistic	40732	1287	39445	0.445719	0.997078	0		Poisoning by analgesics, antipyretics, and antirheumatics	injuries & poisonings
rs138326449	965.1	X11.116701354.G.A_G		-0.58591	0.416164	0.556599	0.159165	logistic	40017	572	39445	0.454284	0.996989	0		Opiates and related narcotics causing adverse effects in therapeutic use	injuries & poisonings
rs138326449	966	X11.116701354.G.A_G		-0.907438	0.587343	0.403557	0.122349	logistic	39655	210	39445	0.451081	0.996999	0		Poisoning by anticonvulsants and anti-Parkinsonism drugs	injuries & poisonings
rs138326449	967	X11.116701354.G.A_G		0.412084	0.388411	1.50996	0.288714	logistic	41327	1882	39445	0.449463	0.997072	0		Adverse effects of sedatives or other central nervous system depressants and anesthetics	injuries & poisonings
rs138326449	969	X11.116701354.G.A_G		-0.576766	0.457035	0.561712	0.206959	logistic	39917	472	39445	0.453115	0.996994	0		Poisoning by psychotropic agents	injuries & poisonings
rs138326449	971	X11.116701354.G.A_G		12.2679	420.072	212753	0.976702	logistic	39521	76	39445	0.446693	0.997027	0		Poisoning by drugs primarily affecting the autonomic nervous system	injuries & poisonings
rs138326449	972	X11.116701354.G.A_G		0.439084	1.00454	1.55129	0.66204	logistic	39703	258	39445	0.447466	0.997028	0		Poisoning by agents primarily affecting the cardiovascular system	injuries & poisonings
rs138326449	972.1	X11.116701354.G.A_G		12.1177	404.832	183088	0.976121	logistic	39519	74	39445	0.446703	0.997027	0		Cardiac rhythm regulators causing adverse effects in therapeutic use	injuries & poisonings
rs138326449	972.6	X11.116701354.G.A_G		-0.594234	1.00928	0.551985	0.556014	logistic	39539	94	39445	0.448294	0.997016	0		Antihypertensive agents causing adverse effects	injuries & poisonings
rs138326449	974	X11.116701354.G.A_G		12.0818	250.732	176623	0.961568	logistic	39624	179	39445	0.446174	0.997035	0		Poisoning by water, mineral, and uric acid metabolism drugs	injuries & poisonings
rs138326449	975	X11.116701354.G.A_G		12.2604	412.475	211173	0.976287	logistic	39523	78	39445	0.446683	0.997027	0		Poisoning by agents primarily acting on the smooth and skeletal muscles and respiratory system	injuries & poisonings
rs138326449	977	X11.116701354.G.A_G		0.168112	1.00532	1.18307	0.867195	logistic	39646	201	39445	0.447754	0.997024	0		Personal history of allergy to medicinal agents	injuries & poisonings
rs138326449	979	X11.116701354.G.A_G		0.273722	0.210108	1.31485	0.192654	logistic	45380	5935	39445	0.461028	0.997124	0		Adverse drug events and drug allergies	injuries & poisonings
rs138326449	980	X11.116701354.G.A_G		0.314177	0.383163	1.36913	0.412241	logistic	55943	1577	54366	0.526431	0.996979	0		Encounter for long-term (current) use of antibiotics	infectious diseases
rs138326449	981	X11.116701354.G.A_G		12.6723	566.833	318778	0.982164	logistic	56650	60	56590	0.526254	0.996999	0		Toxic effect of (non-ethyl) alcohol and petroleum and other solvents	injuries & poisonings
rs138326449	989	X11.116701354.G.A_G		-0.392692	1.00673	0.675237	0.696487	logistic	56706	116	56590	0.527338	0.996993	0		Toxic effect of other substances, chiefly nonmedicinal as to source	injuries & poisonings
rs138326449	990	X11.116701354.G.A_G		-0.10887	0.2759	0.896847	0.693138	logistic	50663	2161	48502	0.508868	0.99695	0		Effects radiation NOS	injuries & poisonings
rs138326449	994	X11.116701354.G.A_G							50942					0	[Error: non-varying phenotype or genotype]	Sepsis and SIRS	injuries & poisonings
rs138326449	994.1	X11.116701354.G.A_G		0.161155	0.339781	1.17487	0.635293	logistic	52693	1751	50942	0.510041	0.997001	0		Systemic inflammatory response syndrome (SIRS)	injuries & poisonings
rs138326449	994.2	X11.116701354.G.A_G		-0.0156764	0.192757	0.984446	0.935182	logistic	55940	4998	50942	0.525129	0.996988	0		Sepsis	injuries & poisonings
rs138326449	994.21	X11.116701354.G.A_G		0.321908	0.339825	1.37976	0.343498	logistic	53036	2094	50942	0.508626	0.997021	0		Septic shock	injuries & poisonings
rs1801177	8	X8.19805708.G.A_A		-0.209408	0.253856	0.811064	0.409422	logistic	53813	597	53216	0.772331	0.0164273	0		Intestinal infection	infectious diseases
rs1801177	8.5	X8.19805708.G.A_A		0.530084	0.308994	1.69907	0.0862508	logistic	53414	198	53216	0.774601	0.0165032	0		Bacterial enteritis	infectious diseases
rs1801177	8.52	X8.19805708.G.A_A		0.388607	0.148658	1.47492	0.00894653	logistic	54216	1000	53216	0.70008	0.0166003	0		Intestinal infection due to C. difficile	infectious diseases
rs1801177	8.6	X8.19805708.G.A_A		-0.133858	0.228123	0.874714	0.557351	logistic	53904	688	53216	0.775884	0.0164366	0		Viral Enteritis	infectious diseases
rs1801177	10	X8.19805708.G.A_A		0.2013	0.338462	1.22299	0.552012	logistic	43599	234	43365	0.299578	0.0160784	0		Tuberculosis	infectious diseases
rs1801177	31	X8.19805708.G.A_A		0.44535	0.385572	1.56104	0.248075	logistic	43509	144	43365	0.506701	0.0160886	0		Diseases due to other mycobacteria	infectious diseases
rs1801177	38	X8.19805708.G.A_A		0.180348	0.0800264	1.19763	0.024221	logistic	48125	4760	43365	0.588669	0.016374	0		Septicemia	infectious diseases
rs1801177	38.1	X8.19805708.G.A_A		0.0361158	0.153433	1.03678	0.81391	logistic	44716	1351	43365	0.556031	0.0160793	0		Gram negative septicemia	infectious diseases
rs1801177	38.2	X8.19805708.G.A_A		0.190572	0.164636	1.20994	0.247053	logistic	44366	1001	43365	0.555135	0.0161385	0		Gram positive septicemia	infectious diseases
rs1801177	38.3	X8.19805708.G.A_A		0.329168	0.0991665	1.38981	0.000902285	logistic	45935	2570	43365	0.505081	0.0164036	0		Bacteremia	infectious diseases
rs1801177	41	X8.19805708.G.A_A		0.265571	0.0817415	1.30418	0.00115848	logistic	47579	4214	43365	0.588633	0.0164673	0		Bacterial infection NOS	infectious diseases
rs1801177	41.1	X8.19805708.G.A_A		0.581494	0.144059	1.78871	5.42569e-05	logistic	44281	916	43365	0.590985	0.0163163	0		Staphylococcus infections	infectious diseases
rs1801177	41.11	X8.19805708.G.A_A		0.321899	0.142329	1.37975	0.0237184	logistic	44565	1200	43365	0.582139	0.0162235	0		Methicillin sensitive Staphylococcus aureus	infectious diseases
rs1801177	41.12	X8.19805708.G.A_A		0.288917	0.144846	1.33498	0.0460804	logistic	44552	1187	43365	0.57774	0.0162058	0		Methicillin resistant Staphylococcus aureus	infectious diseases
rs1801177	41.2	X8.19805708.G.A_A		0.0817202	0.139183	1.08515	0.557107	logistic	44956	1591	43365	0.571451	0.0161046	0		Streptococcus infection	infectious diseases
rs1801177	41.21	X8.19805708.G.A_A		0.40302	0.283681	1.49634	0.15541	logistic	43640	275	43365	0.517387	0.0161091	0		Rheumatic fever / chorea	infectious diseases
rs1801177	41.4	X8.19805708.G.A_A		0.161002	0.132901	1.17469	0.225725	logistic	45002	1637	43365	0.58436	0.0161548	0		E. coli	infectious diseases
rs1801177	41.8	X8.19805708.G.A_A		0.142608	0.321549	1.15328	0.657402	logistic	43641	276	43365	0.509115	0.0160743	0		H. pylori	infectious diseases
rs1801177	41.9	X8.19805708.G.A_A		0.433876	0.159333	1.54323	0.00646759	logistic	44226	861	43365	0.568514	0.0162235	0		Infection with drug-resistant microorganisms	infectious diseases
rs1801177	53	X8.19805708.G.A_A		-0.164374	0.179554	0.848425	0.359951	logistic	44888	1209	43679	0.369529	0.0160845	0		Herpes zoster	infectious diseases
rs1801177	53.1	X8.19805708.G.A_A		-0.425398	0.413451	0.65351	0.303528	logistic	43962	283	43679	0.330336	0.0161162	0		Herpes zoster with nervous system complications	infectious diseases
rs1801177	54	X8.19805708.G.A_A		-0.139969	0.176714	0.869385	0.428321	logistic	44919	1240	43679	0.371118	0.0160845	0		Herpes simplex	infectious diseases
rs1801177	70	X8.19805708.G.A_A		0.460283	0.385021	1.58452	0.231901	logistic	43820	141	43679	0.341225	0.0161798	0		Viral hepatitis	infectious diseases
rs1801177	70.2	X8.19805708.G.A_A		0.651369	0.229749	1.91816	0.00458074	logistic	44011	332	43679	0.149434	0.0162573	0		Viral hepatitis B	infectious diseases
rs1801177	70.3	X8.19805708.G.A_A		0.448156	0.125114	1.56542	0.000341011	logistic	45075	1396	43679	0.472034	0.0164282	0		Viral hepatitis C	infectious diseases
rs1801177	70.4	X8.19805708.G.A_A		0.151603	0.22797	1.1637	0.506043	logistic	44212	533	43679	0.362876	0.0161834	0		Chronic hepatitis	infectious diseases
rs1801177	70.9	X8.19805708.G.A_A		0.254048	0.184498	1.28923	0.168521	logistic	44431	752	43679	0.386573	0.0162274	0		Hepatitis NOS	infectious diseases
rs1801177	71	X8.19805708.G.A_A		-0.235674	0.338236	0.790038	0.485943	logistic	44035	356	43679	0.106987	0.0161235	0		Human immunodeficiency virus [HIV] disease	infectious diseases
rs1801177	71.1	X8.19805708.G.A_A		0.0412007	0.214577	1.04206	0.847736	logistic	44366	687	43679	0.139243	0.016161	0		HIV infection, symptomatic	infectious diseases
rs1801177	78	X8.19805708.G.A_A		0.0265031	0.126438	1.02686	0.833969	logistic	45823	2144	43679	0.223574	0.01616	0		Viral warts & HPV	infectious diseases
rs1801177	79	X8.19805708.G.A_A		0.207978	0.111359	1.23119	0.0618135	logistic	46026	2347	43679	0.490024	0.0163277	0		Viral infection	infectious diseases
rs1801177	79.2	X8.19805708.G.A_A		0.617794	0.298537	1.85483	0.0385083	logistic	43891	212	43679	0.353827	0.0162106	0		Infectious mononucleosis	infectious diseases
rs1801177	79.9	X8.19805708.G.A_A		0.0635459	0.195581	1.06561	0.745251	logistic	44517	838	43679	0.372673	0.0161624	0		Viremia, NOS	infectious diseases
rs1801177	80	X8.19805708.G.A_A		0.252118	0.103291	1.28675	0.014653	logistic	55198	2433	52765	0.557872	0.0164408	0		Postoperative infection	infectious diseases
rs1801177	81	X8.19805708.G.A_A		0.240506	0.105789	1.27189	0.0229993	logistic	55103	2338	52765	0.54984	0.0164238	0		Infection/inflammation of internal prosthetic device; implant; and graft	infectious diseases
rs1801177	81.12	X8.19805708.G.A_A		0.41207	0.586846	1.50994	0.482568	logistic	52825	60	52765	0.575965	0.0162423	0		Chronic graft-versus-host disease	infectious diseases
rs1801177	90	X8.19805708.G.A_A		-0.29759	0.320756	0.742606	0.353523	logistic	56859	395	56464	0.762805	0.0165585	0		Sexually transmitted infections (not HIV or hepatitis)	infectious diseases
rs1801177	90.2	X8.19805708.G.A_A		-1.35496	1.00472	0.257956	0.177465	logistic	56571	107	56464	0.845764	0.0165633	0		Gonococcal infections	infectious diseases
rs1801177	110.1	X8.19805708.G.A_A		0.763418	0.343039	2.1456	0.0260508	logistic	47709	139	47570	0.585931	0.016433	0		Dermatophytosis	infectious diseases
rs1801177	110.11	X8.19805708.G.A_A		0.142904	0.116382	1.15362	0.219488	logistic	49937	2367	47570	0.32778	0.0164607	0		Dermatophytosis of nail	infectious diseases
rs1801177	110.12	X8.19805708.G.A_A		0.303279	0.211166	1.35429	0.150943	logistic	48138	568	47570	0.604382	0.0164423	0		Althete's foot	infectious diseases
rs1801177	110.13	X8.19805708.G.A_A		-0.122761	0.272107	0.884475	0.651882	logistic	48083	513	47570	0.58322	0.0163571	0		Dermatophytosis of the body	infectious diseases
rs1801177	110.2	X8.19805708.G.A_A		0.0868413	0.338776	1.09072	0.79769	logistic	47835	265	47570	0.581008	0.0163897	0		Dermatomycoses	infectious diseases
rs1801177	112	X8.19805708.G.A_A		0.220057	0.0916641	1.24615	0.0163645	logistic	50923	3353	47570	0.73029	0.0166231	0		Candidiasis	infectious diseases
rs1801177	112.3	X8.19805708.G.A_A		0.283019	0.169771	1.32713	0.0955025	logistic	48459	889	47570	0.621682	0.0164675	0		Candidiasis of skin and nails	infectious diseases
rs1801177	117	X8.19805708.G.A_A		0.219983	0.228058	1.24606	0.334749	logistic	48060	490	47570	0.598143	0.0164274	0		Mycoses	infectious diseases
rs1801177	117.1	X8.19805708.G.A_A		0.0754143	0.338361	1.07833	0.823628	logistic	47832	262	47570	0.581125	0.0163907	0		Histoplasmosis	infectious diseases
rs1801177	117.4	X8.19805708.G.A_A		0.15538	0.414351	1.1681	0.707664	logistic	47727	157	47570	0.578076	0.0163953	0		Aspergillosis	infectious diseases
rs1801177	130	X8.19805708.G.A_A		0.158881	0.361231	1.1722	0.660058	logistic	52740	203	52537	0.758682	0.0165055	0		Spirochetal infection	infectious diseases
rs1801177	131	X8.19805708.G.A_A		-0.409377	0.714427	0.664064	0.566634	logistic	52629	92	52537	0.752317	0.0164833	0		Protozoan infection	infectious diseases
rs1801177	132	X8.19805708.G.A_A		-1.75861	1.00265	0.172285	0.0794365	logistic	52712	175	52537	0.748635	0.0164479	0		Infestation (lice, mites)	infectious diseases
rs1801177	133	X8.19805708.G.A_A		0.0447219	0.717407	1.04574	0.950293	logistic	52596	59	52537	0.753159	0.0164936	0		Arthropod-borne diseases	infectious diseases
rs1801177	134.1	X8.19805708.G.A_A		0.78112	0.363656	2.18392	0.0317168	logistic	52651	114	52537	0.760905	0.0165334	0		Intestinal helminthiases	infectious diseases
rs1801177	136	X8.19805708.G.A_A		0.227284	0.136309	1.25519	0.0954305	logistic	53956	1419	52537	0.800357	0.0165969	0		Other infectious and parasitic diseases	infectious diseases
rs1801177	145	X8.19805708.G.A_A		-0.425561	0.253738	0.653403	0.0935104	logistic	55273	720	54553	0.82246	0.0165632	0		Cancer of mouth	neoplasms
rs1801177	145.2	X8.19805708.G.A_A		-0.724132	0.336929	0.484745	0.0316177	logistic	55094	541	54553	0.817746	0.0165535	0		Cancer of tongue	neoplasms
rs1801177	145.3	X8.19805708.G.A_A		-0.313762	0.452445	0.730693	0.488008	logistic	54755	202	54553	0.819685	0.0166195	0		Cancer of major salivary glands	neoplasms
rs1801177	145.4	X8.19805708.G.A_A		0.127621	0.454191	1.13612	0.778722	logistic	54686	133	54553	0.821038	0.0166405	0		Cancer of the gums	neoplasms
rs1801177	145.5	X8.19805708.G.A_A		-0.311046	0.505112	0.73268	0.538029	logistic	54714	161	54553	0.819312	0.0166228	0		Cancer of the mouth floor	neoplasms
rs1801177	149	X8.19805708.G.A_A		-0.402716	0.412899	0.668502	0.329392	logistic	54814	261	54553	0.819704	0.0166107	0		Cancer of larynx, pharynx, nasal cavities	neoplasms
rs1801177	149.1	X8.19805708.G.A_A		-0.682982	0.319767	0.505109	0.0326898	logistic	55128	575	54553	0.81826	0.0165524	0		Cancer of oropharynx	neoplasms
rs1801177	149.2	X8.19805708.G.A_A		-0.605017	0.581927	0.546065	0.29849	logistic	54714	161	54553	0.818129	0.0166137	0		Cancer of nasopharynx	neoplasms
rs1801177	149.3	X8.19805708.G.A_A		0.755278	0.363376	2.1282	0.0376627	logistic	54667	114	54553	0.824891	0.0166737	0		Cancer of hypopharynx	neoplasms
rs1801177	149.4	X8.19805708.G.A_A		0.010716	0.255274	1.01077	0.966516	logistic	55018	465	54553	0.827329	0.01664	0		Cancer of larynx	neoplasms
rs1801177	149.5	X8.19805708.G.A_A		-0.049501	0.233778	0.951704	0.832307	logistic	55142	589	54553	0.731538	0.0166298	0		Hx of malignant neoplasm of oral cavity and pharynx	neoplasms
rs1801177	149.9	X8.19805708.G.A_A		-0.170171	0.413314	0.84352	0.680541	logistic	54765	212	54553	0.820664	0.0166256	0		Cancer of of nasal cavities	neoplasms
rs1801177	150	X8.19805708.G.A_A		0.057478	0.235502	1.05916	0.80718	logistic	48458	525	47933	0.853831	0.0164988	0		Cancer of esophagus	neoplasms
rs1801177	151	X8.19805708.G.A_A		-0.00235363	0.21917	0.997649	0.991432	logistic	48592	659	47933	0.854636	0.0164842	0		Cancer of stomach	neoplasms
rs1801177	153	X8.19805708.G.A_A		-1.00614	1.00378	0.365629	0.316175	logistic	43975	81	43894	0.927846	0.0166345	0		Colorectal cancer	neoplasms
rs1801177	153.2	X8.19805708.G.A_A		0.0816154	0.125802	1.08504	0.516494	logistic	45828	1934	43894	0.900189	0.0167038	0		Colon cancer	neoplasms
rs1801177	153.3	X8.19805708.G.A_A		0.104433	0.146386	1.11008	0.475593	logistic	45231	1337	43894	0.815272	0.0167142	0		Malignant neoplasm of rectum, rectosigmoid junction, and anus	neoplasms
rs1801177	155	X8.19805708.G.A_A		0.266189	0.248639	1.30498	0.284357	logistic	48329	396	47933	0.91702	0.0165222	0		Cancer of liver and intrahepatic bile duct	neoplasms
rs1801177	155.1	X8.19805708.G.A_A		0.0400202	0.218329	1.04083	0.854561	logistic	48558	625	47933	0.917775	0.0164957	0		Malignant neoplasm of liver, primary	neoplasms
rs1801177	157	X8.19805708.G.A_A		-0.0562279	0.201235	0.945324	0.779927	logistic	48770	837	47933	0.918079	0.016465	0		Pancreatic cancer	neoplasms
rs1801177	158	X8.19805708.G.A_A		-0.28405	0.22211	0.752729	0.200943	logistic	48782	849	47933	0.914791	0.0164097	0		Neoplasm of unspecified nature of digestive system	neoplasms
rs1801177	159	X8.19805708.G.A_A		-0.140992	0.233755	0.868496	0.546402	logistic	48595	662	47933	0.915489	0.0164523	0		Malignant neoplasm of other and ill-defined sites within the digestive organs and peritoneum	neoplasms
rs1801177	159.2	X8.19805708.G.A_A		-0.0723725	0.293434	0.930184	0.805187	logistic	48325	392	47933	0.848795	0.0164718	0		Malignant neoplasm of small intestine, including duodenum	neoplasms
rs1801177	159.3	X8.19805708.G.A_A		-0.19929	0.383315	0.819312	0.603125	logistic	48192	259	47933	0.912009	0.0164654	0		Malignant neoplasm of gallbladder and extrahepatic bile ducts	neoplasms
rs1801177	159.4	X8.19805708.G.A_A		0.354474	0.273501	1.42543	0.194955	logistic	48236	303	47933	0.852459	0.0165229	0		Malignant neoplasm of retroperitoneum and peritoneum	neoplasms
rs1801177	164	X8.19805708.G.A_A		-0.326836	0.381838	0.721202	0.392022	logistic	53781	285	53496	0.69336	0.0166323	0		Cancer of intrathoracic organs	neoplasms
rs1801177	165	X8.19805708.G.A_A		-0.0408134	0.22237	0.960008	0.854376	logistic	54145	649	53496	0.707429	0.0166497	0		Cancer within the respiratory system	neoplasms
rs1801177	165.1	X8.19805708.G.A_A		-0.00980969	0.104064	0.990238	0.924898	logistic	56617	3121	53496	0.656504	0.0166469	0		Cancer of bronchus; lung	neoplasms
rs1801177	170.1	X8.19805708.G.A_A		0.0769641	0.203861	1.08	0.705778	logistic	56545	699	55846	0.749799	0.0165267	0		Bone cancer	neoplasms
rs1801177	170.2	X8.19805708.G.A_A		0.141562	0.172993	1.15207	0.41318	logistic	56759	913	55846	0.759399	0.0165524	0		Cancer of connective tissue	neoplasms
rs1801177	172.1	X8.19805708.G.A_A		0.099047	0.101289	1.10412	0.328142	logistic	49624	3276	46348	0.563764	0.0167056	0		Melanomas of skin, dx or hx	neoplasms
rs1801177	172.11	X8.19805708.G.A_A		0.362027	0.123315	1.43624	0.00332693	logistic	47889	1541	46348	0.67915	0.0168515	0		Melanomas of skin	neoplasms
rs1801177	172.2	X8.19805708.G.A_A		0.108519	0.101692	1.11463	0.285913	logistic	49625	3277	46348	0.566137	0.0167154	0		Other non-epithelial cancer of skin	neoplasms
rs1801177	172.21	X8.19805708.G.A_A		0.106008	0.138149	1.11183	0.442873	logistic	48066	1718	46348	0.489388	0.016675	0		Basal cell carcinoma	neoplasms
rs1801177	172.22	X8.19805708.G.A_A		0.0700621	0.15478	1.07257	0.650796	logistic	47706	1358	46348	0.467309	0.0166541	0		Squamous cell carcinoma	neoplasms
rs1801177	172.3	X8.19805708.G.A_A		0.422608	0.179153	1.52594	0.0183283	logistic	47098	750	46348	0.462139	0.0167417	0		Carcinoma in situ of skin	neoplasms
rs1801177	173	X8.19805708.G.A_A		0.0280738	0.0873086	1.02847	0.747796	logistic	51303	4955	46348	0.614256	0.0166462	0		Neoplasm of uncertain behavior of skin	neoplasms
rs1801177	174	X8.19805708.G.A_A		0.0841263	0.144098	1.08777	0.559345	logistic	49804	1551	48253	0.419018	0.0167858	0		Breast cancer	neoplasms
rs1801177	174.1	X8.19805708.G.A_A		-0.215044	0.26381	0.806506	0.414989	logistic	48832	579	48253	0.35075	0.0167206	0		Breast cancer [female]	neoplasms
rs1801177	174.11	X8.19805708.G.A_A		-0.0216357	0.110467	0.978597	0.844722	logistic	51279	3026	48253	0.464748	0.0167027	0		Malignant neoplasm of female breast	neoplasms
rs1801177	174.2	X8.19805708.G.A_A		-0.00695988	0.306404	0.993064	0.981878	logistic	48595	342	48253	0.350663	0.016761	0		Breast cancer [male]	neoplasms
rs1801177	174.3	X8.19805708.G.A_A		-0.260635	0.453577	0.770562	0.565547	logistic	48452	199	48253	0.339358	0.0167485	0		Neoplasm of uncertain behavior of breast	neoplasms
rs1801177	175	X8.19805708.G.A_A		0.0752044	0.175219	1.0781	0.667777	logistic	46666	980	45686	0.297628	0.0169288	0		Acquired absence of breast	neoplasms
rs1801177	180.1	X8.19805708.G.A_A		-1.01659	0.502851	0.361828	0.043213	logistic	47511	340	47171	0.205457	0.0164909	0		Cervical cancer	neoplasms
rs1801177	180.3	X8.19805708.G.A_A		0.022424	0.204452	1.02268	0.912665	logistic	47969	798	47171	0.254756	0.0165628	0		Cervical intraepithelial neoplasia [CIN] [Cervical dysplasia]	neoplasms
rs1801177	182	X8.19805708.G.A_A		-0.0720564	0.223302	0.930478	0.746933	logistic	49170	707	48463	0.298032	0.0164938	0		Malignant neoplasm of uterus	neoplasms
rs1801177	184	X8.19805708.G.A_A		-0.158723	0.382829	0.853233	0.678431	logistic	49532	255	49277	0.376217	0.0166862	0		Cancer of other female genital organs	neoplasms
rs1801177	184.1	X8.19805708.G.A_A		-0.38963	0.381672	0.677308	0.307326	logistic	49595	318	49277	0.37303	0.016665	0		Malignant neoplasm of ovary and other uterine adnexa	neoplasms
rs1801177	184.11	X8.19805708.G.A_A		-0.0897114	0.254983	0.914195	0.724963	logistic	49822	545	49277	0.388707	0.0166794	0		Malignant neoplasm of ovary	neoplasms
rs1801177	184.2	X8.19805708.G.A_A		0.0365409	0.338557	1.03722	0.91405	logistic	49545	268	49277	0.381599	0.016702	0		Cancer of other female genital organs (excluding uterus and ovary)	neoplasms
rs1801177	185	X8.19805708.G.A_A		-0.21499	0.14748	0.806549	0.144907	logistic	51553	2161	49392	0.568537	0.0164103	0		Cancer of prostate	neoplasms
rs1801177	187.1	X8.19805708.G.A_A		-0.121505	0.71553	0.885586	0.865158	logistic	54644	66	54578	0.717163	0.0166258	0		Malignant neoplasm of unspecified male genital organ	neoplasms
rs1801177	187.2	X8.19805708.G.A_A		0.286929	0.3607	1.33233	0.426335	logistic	54749	171	54578	0.724269	0.0166487	0		Malignant neoplasm of testis	neoplasms
rs1801177	189	X8.19805708.G.A_A		-0.657973	1.00757	0.5179	0.513738	logistic	54803	56	54747	0.816364	0.0165867	0		Cancer of urinary organs (incl. kidney and bladder)	neoplasms
rs1801177	189.1	X8.19805708.G.A_A		0.27659	0.205229	1.31863	0.177752	logistic	55316	569	54747	0.834043	0.0166498	0		Cancer of kidney and renal pelvis	neoplasms
rs1801177	189.11	X8.19805708.G.A_A		0.188195	0.15232	1.20707	0.216636	logistic	55889	1142	54747	0.846145	0.016667	0		Malignant neoplasm of kidney, except pelvis	neoplasms
rs1801177	189.12	X8.19805708.G.A_A		0.638143	0.243021	1.89296	0.00864253	logistic	55037	290	54747	0.831465	0.0166706	0		Malignant neoplasm of renal pelvis	neoplasms
rs1801177	189.2	X8.19805708.G.A_A		-0.307616	0.453109	0.735198	0.497201	logistic	54945	198	54747	0.81831	0.0165802	0		Cancer of bladder	neoplasms
rs1801177	189.21	X8.19805708.G.A_A		-0.159549	0.188215	0.852528	0.396608	logistic	55783	1036	54747	0.830981	0.0165552	0		Malignant neoplasm of bladder	neoplasms
rs1801177	189.4	X8.19805708.G.A_A		0.0845696	0.234421	1.08825	0.718279	logistic	55271	524	54747	0.82821	0.0166091	0		Malignant neoplasm of other urinary organs	neoplasms
rs1801177	190	X8.19805708.G.A_A		0.536791	0.273666	1.71051	0.0498229	logistic	54724	251	54473	0.817931	0.0166106	0		Cancer of eye	neoplasms
rs1801177	191	X8.19805708.G.A_A		-0.0319112	0.227269	0.968593	0.888334	logistic	55088	615	54473	0.716512	0.0165553	0		Manlignant and unknown neoplasms of brain and nervous system	neoplasms
rs1801177	191.1	X8.19805708.G.A_A		-1.02778	0.579368	0.3578	0.0760681	logistic	54722	249	54473	0.804528	0.0165107	0		Cancer of brain and nervous system	neoplasms
rs1801177	191.11	X8.19805708.G.A_A		-0.111851	0.199601	0.894177	0.575224	logistic	55338	865	54473	0.719619	0.0165348	0		Cancer of brain	neoplasms
rs1801177	193	X8.19805708.G.A_A		-0.00414361	0.199872	0.995865	0.98346	logistic	54765	801	53964	0.70164	0.0165252	0		Thyroid cancer	neoplasms
rs1801177	194	X8.19805708.G.A_A		0.176203	0.233954	1.19268	0.451358	logistic	54455	491	53964	0.698356	0.016555	0		Cancer of other endocrine glands	neoplasms
rs1801177	195	X8.19805708.G.A_A		0.0570365	0.109225	1.05869	0.601538	logistic	44221	2747	41474	0.839157	0.0162819	0		Cancer, suspected or other	neoplasms
rs1801177	195.1	X8.19805708.G.A_A		0.0866366	0.105288	1.0905	0.410592	logistic	44352	2878	41474	0.741179	0.016324	0		Malignant neoplasm, other	neoplasms
rs1801177	195.3	X8.19805708.G.A_A		-0.117956	0.157081	0.888735	0.4527	logistic	42965	1491	41474	0.887983	0.016176	0		Malignant neoplasm of head, face, and neck	neoplasms
rs1801177	196	X8.19805708.G.A_A		0.0555319	0.201356	1.0571	0.782709	logistic	42239	765	41474	0.882586	0.0162409	0		Radiotherapy	neoplasms
rs1801177	197	X8.19805708.G.A_A		0.0689754	0.077888	1.07141	0.375848	logistic	47419	5945	41474	0.817445	0.0163437	0		Chemotherapy	neoplasms
rs1801177	198	X8.19805708.G.A_A		0.0557205	0.100762	1.0573	0.580268	logistic	44885	3411	41474	0.850507	0.0162749	0		Secondary malignant neoplasm	neoplasms
rs1801177	198.1	X8.19805708.G.A_A		0.0370806	0.0895556	1.03778	0.678836	logistic	45944	4470	41474	0.928083	0.0162807	0		Secondary malignancy of lymph nodes	neoplasms
rs1801177	198.2	X8.19805708.G.A_A		0.189256	0.102527	1.20835	0.0649039	logistic	44439	2965	41474	0.920829	0.0164158	0		Secondary malignancy of respiratory organs	neoplasms
rs1801177	198.3	X8.19805708.G.A_A		0.101527	0.140299	1.10686	0.469283	logistic	43067	1593	41474	0.896504	0.016277	0		Secondary malignant neoplasm of digestive systems	neoplasms
rs1801177	198.4	X8.19805708.G.A_A		0.196624	0.113327	1.21729	0.0827372	logistic	43802	2328	41474	0.842462	0.0163919	0		Secondary malignant neoplasm of liver	neoplasms
rs1801177	198.5	X8.19805708.G.A_A		0.0797464	0.157126	1.08301	0.611782	logistic	42756	1282	41474	0.89086	0.016255	0		Secondary malignancy of brain/spine	neoplasms
rs1801177	198.6	X8.19805708.G.A_A		0.131953	0.119736	1.14105	0.270449	logistic	43660	2186	41474	0.906597	0.0163193	0		Secondary malignancy of bone	neoplasms
rs1801177	198.7	X8.19805708.G.A_A		0.188589	0.219551	1.20754	0.390355	logistic	42050	576	41474	0.881765	0.0162663	0		Secondary malignant neoplasm of skin	neoplasms
rs1801177	199	X8.19805708.G.A_A		-0.0261886	0.0915364	0.974151	0.774802	logistic	45847	4373	41474	0.85718	0.0161734	0		Neoplasm of uncertain behavior	neoplasms
rs1801177	199.4	X8.19805708.G.A_A		-1.01441	1.00403	0.362616	0.312332	logistic	41556	82	41474	0.869543	0.016207	0		Neurofibromatosis	neoplasms
rs1801177	200	X8.19805708.G.A_A		0.145193	0.147255	1.15626	0.324134	logistic	54545	1302	53243	0.803183	0.0165276	0		Myeloproliferative disease	neoplasms
rs1801177	200.1	X8.19805708.G.A_A		0.273363	0.295049	1.31438	0.354187	logistic	45451	277	45174	0.794045	0.0165013	0		Polycythemia vera	neoplasms
rs1801177	201	X8.19805708.G.A_A		-0.707817	0.581257	0.492719	0.223325	logistic	53423	180	53243	0.765707	0.0164442	0		Hodgkin's disease	neoplasms
rs1801177	202	X8.19805708.G.A_A		0.0475689	0.320817	1.04872	0.882126	logistic	53530	287	53243	0.653891	0.0164767	0		Cancer of other lymphoid, histiocytic tissue	neoplasms
rs1801177	202.2	X8.19805708.G.A_A		-0.200702	0.239464	0.818157	0.401958	logistic	53906	663	53243	0.775838	0.016436	0		Non-Hodgkins lymphoma	neoplasms
rs1801177	202.21	X8.19805708.G.A_A		-1.57794	1.00296	0.206399	0.115652	logistic	53388	145	53243	0.76361	0.0164363	0		Nodular lymphoma	neoplasms
rs1801177	202.22	X8.19805708.G.A_A		-1.06962	0.710793	0.34314	0.13237	logistic	53417	174	53243	0.764381	0.0164367	0		Reticulosarcoma	neoplasms
rs1801177	202.23	X8.19805708.G.A_A		-1.23396	1.00409	0.291137	0.219097	logistic	53347	104	53243	0.764608	0.0164489	0		Lymphosarcoma	neoplasms
rs1801177	202.24	X8.19805708.G.A_A		-14.3124	410.791	6.08394e-07	0.972206	logistic	53348	105	53243	0.763106	0.0164392	0		Large cell lymphoma	neoplasms
rs1801177	204	X8.19805708.G.A_A		0.0762567	0.271821	1.07924	0.779063	logistic	53635	392	53243	0.776507	0.0164818	0		Leukemia	neoplasms
rs1801177	204.1	X8.19805708.G.A_A		-0.0820514	0.506551	0.921225	0.871321	logistic	53376	133	53243	0.768304	0.0164681	0		Lymphoid leukemia	neoplasms
rs1801177	204.11	X8.19805708.G.A_A		0.524072	0.284009	1.68889	0.0649989	logistic	53479	236	53243	0.778735	0.0165205	0		Lymphoid leukemia, acute	neoplasms
rs1801177	204.12	X8.19805708.G.A_A		0.123944	0.321775	1.13195	0.700098	logistic	53514	271	53243	0.654414	0.0164817	0		Lymphoid leukemia, chronic	neoplasms
rs1801177	204.2	X8.19805708.G.A_A		-0.129	0.35781	0.878974	0.718453	logistic	53511	268	53243	0.770869	0.0164639	0		Myeloid leukemia	neoplasms
rs1801177	204.21	X8.19805708.G.A_A		0.199696	0.1871	1.22103	0.285826	logistic	53985	742	53243	0.790537	0.0165231	0		Myeloid leukemia, acute	neoplasms
rs1801177	204.22	X8.19805708.G.A_A		0.117928	0.282107	1.12516	0.675928	logistic	53590	347	53243	0.776146	0.0164863	0		Myeloid leukemia, chronic	neoplasms
rs1801177	204.3	X8.19805708.G.A_A		-0.78064	0.711218	0.458113	0.272375	logistic	53371	128	53243	0.765498	0.0164509	0		Monocytic leukemia	neoplasms
rs1801177	204.4	X8.19805708.G.A_A		-0.50353	0.381823	0.604393	0.187253	logistic	53591	348	53243	0.767506	0.01643	0		Multiple myeloma	neoplasms
rs1801177	208	X8.19805708.G.A_A		0.0458854	0.0700574	1.04695	0.512488	logistic	54572	8125	46447	0.737227	0.0167485	0		Benign neoplasm of colon	neoplasms
rs1801177	209	X8.19805708.G.A_A		-0.185076	0.382	0.831041	0.628037	logistic	57575	253	57322	0.673533	0.0165871	0		Neuroendocrine tumors	neoplasms
rs1801177	210	X8.19805708.G.A_A		-0.522258	0.357282	0.593179	0.143809	logistic	54958	405	54553	0.819235	0.0165854	0		Benign neoplasm of lip, oral cavity, and pharynx	neoplasms
rs1801177	211	X8.19805708.G.A_A		0.168958	0.137156	1.18407	0.217997	logistic	51664	1493	50171	0.902139	0.0165299	0		Benign neoplasm of other parts of digestive system	neoplasms
rs1801177	212	X8.19805708.G.A_A		-0.072571	0.320415	0.93	0.82082	logistic	57379	325	57054	0.672169	0.0166089	0		Benign neoplasm of respiratory and intrathoracic organs	neoplasms
rs1801177	213	X8.19805708.G.A_A		-0.273957	0.337749	0.760365	0.417292	logistic	40945	363	40582	0.307938	0.0166199	0		Benign neoplasm of bone and articular cartilage	neoplasms
rs1801177	214	X8.19805708.G.A_A		0.00242116	0.247651	1.00242	0.9922	logistic	55940	523	55417	0.832516	0.0165445	0		Lipoma	neoplasms
rs1801177	214.1	X8.19805708.G.A_A		0.219681	0.210003	1.24568	0.29552	logistic	56017	600	55417	0.838696	0.0165843	0		Lipoma of skin and subcutaneous tissue	neoplasms
rs1801177	215	X8.19805708.G.A_A		0.0493727	0.254703	1.05061	0.846298	logistic	55881	464	55417	0.610509	0.016553	0		Other benign neoplasm of connective and other soft tissue	neoplasms
rs1801177	216	X8.19805708.G.A_A		-0.0164696	0.0856951	0.983665	0.847595	logistic	54667	5199	49468	0.584771	0.0166279	0		Benign neoplasm of skin	neoplasms
rs1801177	216.1	X8.19805708.G.A_A							49468					0	[Error: non-varying phenotype or genotype]	Screening for malignant neoplasms of the skin	neoplasms
rs1801177	217	X8.19805708.G.A_A		-0.457785	0.714562	0.632684	0.521749	logistic	49563	95	49468	0.554066	0.0166757	0		Vascular hamartomas and non-neoplastic nevi	neoplasms
rs1801177	217.1	X8.19805708.G.A_A		-0.226256	0.294418	0.797514	0.442199	logistic	49935	467	49468	0.563288	0.0166516	0		Nevus, non-neoplastic	neoplasms
rs1801177	218.1	X8.19805708.G.A_A		0.0624644	0.165504	1.06446	0.705862	logistic	50769	1193	49576	0.331962	0.0163387	0		Uterine leiomyoma	neoplasms
rs1801177	218.2	X8.19805708.G.A_A		1.04498	0.390558	2.84334	0.00745937	logistic	49657	81	49576	0.285062	0.0163723	0		Other benign neoplasm of uterus	neoplasms
rs1801177	220	X8.19805708.G.A_A		-0.508754	0.382011	0.601244	0.182932	logistic	46937	367	46570	0.13623	0.0163837	0		Benign neoplasm of ovary	neoplasms
rs1801177	221	X8.19805708.G.A_A		0.812027	0.343387	2.25247	0.0180417	logistic	46442	130	46312	0.140337	0.0164829	0		Benign neoplasm of other female genital organs	neoplasms
rs1801177	223	X8.19805708.G.A_A		0.0921266	0.454022	1.0965	0.839204	logistic	40722	140	40582	0.306939	0.0166618	0		Benign neoplasm of kidney and other urinary organs	neoplasms
rs1801177	224	X8.19805708.G.A_A		0.0911547	0.507569	1.09544	0.857474	logistic	54585	112	54473	0.808611	0.0165613	0		Benign neoplasm of eye	neoplasms
rs1801177	224.1	X8.19805708.G.A_A		0.127853	0.322266	1.13639	0.691565	logistic	54745	272	54473	0.812707	0.0165677	0		Benign neoplasm of eye, uveal	neoplasms
rs1801177	225.1	X8.19805708.G.A_A		-0.0568873	0.239614	0.944701	0.812337	logistic	55055	582	54473	0.816138	0.0165471	0		Benign neoplasm of brain, cranial nerves, meninges	neoplasms
rs1801177	225.2	X8.19805708.G.A_A		-0.738962	1.00539	0.477609	0.462339	logistic	54535	62	54473	0.80591	0.016549	0		Benign neoplasm of spinal cord, meninges	neoplasms
rs1801177	226	X8.19805708.G.A_A		0.391379	0.294954	1.47902	0.184538	logistic	54218	254	53964	0.692869	0.0165628	0		Benign neoplasm of thyroid glands	neoplasms
rs1801177	227	X8.19805708.G.A_A		-13.6398	412.631	1.19209e-06	0.97363	logistic	54017	53	53964	0.676925	0.0165133	0		Benign neoplasm of other endocrine glands and related structures	neoplasms
rs1801177	227.1	X8.19805708.G.A_A		-0.648046	0.411516	0.523067	0.115308	logistic	54311	347	53964	0.679052	0.0164792	0		Benign neoplasm of adrenal gland	neoplasms
rs1801177	227.2	X8.19805708.G.A_A		-0.265377	0.452299	0.766917	0.557386	logistic	54166	202	53964	0.681648	0.016514	0		Benign neoplasm of parathyroid gland	neoplasms
rs1801177	227.3	X8.19805708.G.A_A		-0.293588	0.382229	0.745584	0.442431	logistic	54247	283	53964	0.682868	0.0165078	0		Benign neoplasm of pituitary gland and craniopharyngeal duct (pouch)	neoplasms
rs1801177	228	X8.19805708.G.A_A		0.0261507	0.24689	1.0265	0.915646	logistic	55006	513	54493	0.717122	0.0165709	0		Hemangioma and lymphangioma, any site	neoplasms
rs1801177	228.1	X8.19805708.G.A_A		-0.108741	0.158948	0.896963	0.493893	logistic	55987	1494	54493	0.604644	0.0165128	0		Hemangioma of skin and subcutaneous tissue	neoplasms
rs1801177	229	X8.19805708.G.A_A		-0.270928	0.413109	0.762671	0.511935	logistic	56901	240	56661	0.664631	0.0166429	0		Benign neoplasm of unspecified sites	neoplasms
rs1801177	229.1	X8.19805708.G.A_A		-0.00739136	0.505637	0.992636	0.988337	logistic	56782	121	56661	0.664604	0.0166602	0		Benign neoplasm of lymph nodes	neoplasms
rs1801177	240	X8.19805708.G.A_A		0.262288	0.19253	1.2999	0.173098	logistic	43637	688	42949	0.931063	0.0167633	0		Simple and unspecified goiter	endocrine/metabolic
rs1801177	241	X8.19805708.G.A_A		0.220471	0.237363	1.24666	0.352976	logistic	43417	468	42949	0.927477	0.0167331	0		Nontoxic nodular goiter	endocrine/metabolic
rs1801177	241.1	X8.19805708.G.A_A		0.181154	0.133147	1.1986	0.173653	logistic	44583	1634	42949	0.889753	0.0167889	0		Nontoxic uninodular goiter	endocrine/metabolic
rs1801177	241.2	X8.19805708.G.A_A		0.100537	0.131704	1.10576	0.44525	logistic	44760	1811	42949	0.888927	0.0167449	0		Nontoxic multinodular goiter	endocrine/metabolic
rs1801177	242	X8.19805708.G.A_A		-0.0491422	0.194412	0.952046	0.800443	logistic	43853	904	42949	0.928446	0.0166693	0		Thyrotoxicosis with or without goiter	endocrine/metabolic
rs1801177	242.1	X8.19805708.G.A_A		0.296306	0.206373	1.34488	0.151066	logistic	43522	573	42949	0.929907	0.0167616	0		Graves' disease	endocrine/metabolic
rs1801177	242.2	X8.19805708.G.A_A		-0.124323	0.454122	0.883095	0.784265	logistic	43121	172	42949	0.922033	0.0166856	0		Toxic multinodular goiter	endocrine/metabolic
rs1801177	242.3	X8.19805708.G.A_A		0.466183	0.341656	1.5939	0.172416	logistic	43123	174	42949	0.924472	0.0167312	0		Exophthalmos	endocrine/metabolic
rs1801177	244	X8.19805708.G.A_A		0.856607	0.517287	2.35516	0.0977297	logistic	43003	54	42949	0.922644	0.0167198	0		Hypothyroidism	endocrine/metabolic
rs1801177	244.1	X8.19805708.G.A_A		0.00854747	0.127463	1.00858	0.946535	logistic	45003	2054	42949	0.939426	0.0166878	0		Secondary hypothyroidism	endocrine/metabolic
rs1801177	244.2	X8.19805708.G.A_A		0.0065035	0.147877	1.00652	0.964921	logistic	44474	1525	42949	0.880023	0.0166839	0		Acquired hypothyroidism	endocrine/metabolic
rs1801177	244.4	X8.19805708.G.A_A		-0.0836564	0.0698336	0.919747	0.230941	logistic	51886	8937	42949	0.823875	0.016411	0		Hypothyroidism NOS	endocrine/metabolic
rs1801177	244.5	X8.19805708.G.A_A		0.449665	0.512413	1.56779	0.380191	logistic	43028	79	42949	0.922383	0.01671	0		Congenital hypothyroidism	endocrine/metabolic
rs1801177	245	X8.19805708.G.A_A		-0.158926	0.321542	0.85306	0.621122	logistic	43306	357	42949	0.923207	0.0166721	0		Thyroiditis	endocrine/metabolic
rs1801177	245.1	X8.19805708.G.A_A		-0.0189446	0.586348	0.981234	0.974225	logistic	43045	96	42949	0.92158	0.0166918	0		Thyroiditis, acute and subacute	endocrine/metabolic
rs1801177	245.21	X8.19805708.G.A_A		-0.128541	0.191223	0.879378	0.501454	logistic	43964	1015	42949	0.927952	0.0166386	0		Chronic lymphocytic thyroiditis	endocrine/metabolic
rs1801177	246	X8.19805708.G.A_A		0.135261	0.150627	1.14484	0.369193	logistic	44231	1282	42949	0.935892	0.016753	0		Other disorders of thyroid	endocrine/metabolic
rs1801177	246.2	X8.19805708.G.A_A		0.273386	0.588421	1.31441	0.64221	logistic	43019	70	42949	0.921854	0.0167019	0		Thyroid cyst	endocrine/metabolic
rs1801177	246.7	X8.19805708.G.A_A		-0.126837	0.23438	0.880877	0.588397	logistic	43614	665	42949	0.925527	0.0166575	0		Abnormal results of function study of thyroid	endocrine/metabolic
rs1801177	249	X8.19805708.G.A_A		0.33431	0.161038	1.39698	0.0378967	logistic	38380	947	37433	0.90647	0.0163757	0		Secondary diabetes mellitus	endocrine/metabolic
rs1801177	250	X8.19805708.G.A_A		0.201945	0.139257	1.22378	0.147015	logistic	38942	1509	37433	0.716608	0.0163448	0		Diabetes mellitus	endocrine/metabolic
rs1801177	250.1	X8.19805708.G.A_A		0.120779	0.110201	1.12838	0.273084	logistic	39975	2542	37433	0.855883	0.0163602	0		Type 1 diabetes	endocrine/metabolic
rs1801177	250.11	X8.19805708.G.A_A		0.488356	0.227787	1.62964	0.0320396	logistic	37830	397	37433	0.896984	0.0163362	0		Type 1 diabetes with ketoacidosis	endocrine/metabolic
rs1801177	250.12	X8.19805708.G.A_A		0.405436	0.21461	1.49996	0.0588683	logistic	37911	478	37433	0.679528	0.0163277	0		Type 1 diabetes with renal manifestations	endocrine/metabolic
rs1801177	250.13	X8.19805708.G.A_A		-0.325365	0.33876	0.722264	0.336825	logistic	37817	384	37433	0.886793	0.0161832	0		Type 1 diabetes with ophthalmic manifestations	endocrine/metabolic
rs1801177	250.14	X8.19805708.G.A_A		0.160839	0.19514	1.1745	0.409812	logistic	38182	749	37433	0.811695	0.0162773	0		Type 1 diabetes with neurological manifestations	endocrine/metabolic
rs1801177	250.15	X8.19805708.G.A_A		-0.25366	0.506373	0.775955	0.616416	logistic	37595	162	37433	0.790554	0.0162123	0		Diabetes type 1 with peripheral circulatory disorders	endocrine/metabolic
rs1801177	250.2	X8.19805708.G.A_A		0.0751842	0.0608306	1.07808	0.216473	logistic	48770	11337	37433	0.766754	0.0164958	0		Type 2 diabetes	endocrine/metabolic
rs1801177	250.21	X8.19805708.G.A_A		0.212598	0.27402	1.23689	0.43784	logistic	37783	350	37433	0.891699	0.0162639	0		Type 2 diabetes with ketoacidosis	endocrine/metabolic
rs1801177	250.22	X8.19805708.G.A_A		0.175919	0.106726	1.19234	0.0992842	logistic	40230	2797	37433	0.763054	0.0164057	0		Type 2 diabetes with renal manifestations	endocrine/metabolic
rs1801177	250.23	X8.19805708.G.A_A		0.217795	0.163619	1.24333	0.183153	logistic	38482	1049	37433	0.822705	0.0163193	0		Type 2 diabetes with ophthalmic manifestations	endocrine/metabolic
rs1801177	250.24	X8.19805708.G.A_A		0.161754	0.100992	1.17557	0.109232	logistic	40590	3157	37433	0.774539	0.0164203	0		Type 2 diabetes with neurological manifestations	endocrine/metabolic
rs1801177	250.25	X8.19805708.G.A_A		0.116882	0.180932	1.12399	0.518279	logistic	38386	953	37433	0.900154	0.016269	0		Diabetes type 2 with peripheral circulatory disorders	endocrine/metabolic
rs1801177	250.3	X8.19805708.G.A_A		0.207072	0.104373	1.23007	0.0472615	logistic	40047	2614	37433	0.766391	0.0164681	0		Insulin pump user	endocrine/metabolic
rs1801177	250.41	X8.19805708.G.A_A		0.0459273	0.145036	1.047	0.7515	logistic	39056	1623	37433	0.907155	0.0162459	0		Impaired fasting glucose	endocrine/metabolic
rs1801177	250.42	X8.19805708.G.A_A		0.0804979	0.0707945	1.08383	0.255511	logistic	45024	7591	37433	0.460058	0.0163913	0		Other abnormal glucose	endocrine/metabolic
rs1801177	250.5	X8.19805708.G.A_A		0.909756	0.315027	2.48372	0.0038786	logistic	37578	145	37433	0.892009	0.0163127	0		Glycosuria or Acetonuria	endocrine/metabolic
rs1801177	250.6	X8.19805708.G.A_A		0.0852936	0.132178	1.08904	0.518736	logistic	39267	1834	37433	0.835672	0.0162859	0		Polyneuropathy in diabetes	endocrine/metabolic
rs1801177	250.7	X8.19805708.G.A_A		0.223717	0.157824	1.25072	0.156333	logistic	51181	1064	50117	0.738073	0.0166273	0		Diabetic retinopathy	endocrine/metabolic
rs1801177	251	X8.19805708.G.A_A		0.102079	0.255338	1.10747	0.689319	logistic	47986	440	47546	0.910269	0.0164736	0		Other disorders of pancreatic internal secretion	endocrine/metabolic
rs1801177	251.1	X8.19805708.G.A_A		0.176115	0.172986	1.19257	0.308637	logistic	33997	947	33050	0.836315	0.0163985	0		Hypoglycemia	endocrine/metabolic
rs1801177	252	X8.19805708.G.A_A		0.473047	0.512289	1.60488	0.3558	logistic	47625	79	47546	0.906094	0.0164724	0		Disorders of parathyroid gland	endocrine/metabolic
rs1801177	252.1	X8.19805708.G.A_A		-0.258342	0.204766	0.772331	0.207076	logistic	48542	996	47546	0.910148	0.0163776	0		Hyperparathyroidism	endocrine/metabolic
rs1801177	252.2	X8.19805708.G.A_A		-0.0949788	0.414417	0.909392	0.818724	logistic	47749	203	47546	0.906058	0.0164506	0		Hypoparathyroidism	endocrine/metabolic
rs1801177	253	X8.19805708.G.A_A		0.181655	0.36037	1.1992	0.614206	logistic	47749	203	47546	0.907463	0.0164715	0		Disorders of the pituitary gland and its hypothalamic control	endocrine/metabolic
rs1801177	253.1	X8.19805708.G.A_A		0.458207	0.3249	1.58124	0.15845	logistic	47743	197	47546	0.908919	0.0164946	0		Pituitary hyperfunction	endocrine/metabolic
rs1801177	253.2	X8.19805708.G.A_A		-0.219115	0.414181	0.80323	0.596783	logistic	47765	219	47546	0.905871	0.0164451	0		Pituitary hypofunction	endocrine/metabolic
rs1801177	253.3	X8.19805708.G.A_A		-1.06196	1.00337	0.345779	0.289879	logistic	47632	86	47546	0.903866	0.0164385	0		Diabetes insipidus	endocrine/metabolic
rs1801177	253.4	X8.19805708.G.A_A		-1.01255	0.581121	0.363292	0.0814375	logistic	47797	251	47546	0.903343	0.0164027	0		Anterior pituitary disorders	endocrine/metabolic
rs1801177	253.5	X8.19805708.G.A_A		0.234362	0.425172	1.2641	0.581485	logistic	47676	130	47546	0.906909	0.0164758	0		Pituitary dwarfism	endocrine/metabolic
rs1801177	253.7	X8.19805708.G.A_A		0.143309	0.294198	1.15409	0.626175	logistic	47863	317	47546	0.908928	0.0164741	0		Other disorders of neurohypophysis	endocrine/metabolic
rs1801177	255	X8.19805708.G.A_A		-0.262336	0.216971	0.769252	0.22663	logistic	48415	869	47546	0.909532	0.0163895	0		Disorders of adrenal glands	endocrine/metabolic
rs1801177	255.1	X8.19805708.G.A_A		0.587505	0.512572	1.79949	0.251717	logistic	47614	68	47546	0.906223	0.0164762	0		Adrenal hyperfunction	endocrine/metabolic
rs1801177	255.11	X8.19805708.G.A_A		0.131888	0.384802	1.14098	0.731792	logistic	47735	189	47546	0.906926	0.0164659	0		Cushing's syndrome	endocrine/metabolic
rs1801177	255.12	X8.19805708.G.A_A		0.27242	0.588035	1.31314	0.64317	logistic	47618	72	47546	0.905467	0.0164644	0		Hyperaldosteronism	endocrine/metabolic
rs1801177	255.13	X8.19805708.G.A_A		-13.8365	437.12	9.79209e-07	0.974748	logistic	47605	59	47546	0.903465	0.0164373	0		Medulloadrenal hyperfunction	endocrine/metabolic
rs1801177	255.2	X8.19805708.G.A_A		-0.292377	0.38257	0.746487	0.444722	logistic	47830	284	47546	0.905819	0.0164332	0		Adrenal hypofunction	endocrine/metabolic
rs1801177	255.21	X8.19805708.G.A_A		-0.0123676	0.175628	0.987709	0.94386	logistic	48587	1041	47546	0.915574	0.016455	0		Glucocorticoid deficiency	endocrine/metabolic
rs1801177	255.22	X8.19805708.G.A_A		0.0439944	0.717639	1.04498	0.951117	logistic	47605	59	47546	0.904906	0.0164584	0		Mineralocorticoid deficiency	endocrine/metabolic
rs1801177	255.3	X8.19805708.G.A_A		-0.684625	1.01107	0.504279	0.498324	logistic	47602	56	47546	0.904224	0.0164489	0		Adrenogenital disorders	endocrine/metabolic
rs1801177	256	X8.19805708.G.A_A		-0.435201	0.414376	0.647135	0.293601	logistic	47832	286	47546	0.905085	0.0164221	0		Ovarian dysfunction	endocrine/metabolic
rs1801177	256.4	X8.19805708.G.A_A		-0.114462	0.251783	0.891846	0.649393	logistic	48135	589	47546	0.909272	0.0164329	0		Polycystic ovaries	endocrine/metabolic
rs1801177	257	X8.19805708.G.A_A		-0.137242	0.716452	0.871759	0.848088	logistic	47617	71	47546	0.904764	0.0164542	0		Testicular dysfunction	endocrine/metabolic
rs1801177	257.1	X8.19805708.G.A_A		0.152587	0.164466	1.16484	0.353524	logistic	48630	1084	47546	0.765715	0.0165124	0		Testicular hypofunction	endocrine/metabolic
rs1801177	258	X8.19805708.G.A_A		0.448483	0.510055	1.56593	0.379248	logistic	47624	78	47546	0.906106	0.0164728	0		Iatrogenic endocrine disorders	endocrine/metabolic
rs1801177	258.1	X8.19805708.G.A_A		0.43265	0.459493	1.54134	0.346407	logistic	47649	103	47546	0.90652	0.0164746	0		Postablative ovarian failure	endocrine/metabolic
rs1801177	259	X8.19805708.G.A_A		0.118118	0.248335	1.12538	0.634331	logistic	48012	466	47546	0.910654	0.016475	0		Other endocrine disorders	endocrine/metabolic
rs1801177	259.1	X8.19805708.G.A_A		-0.546697	0.451466	0.578859	0.225919	logistic	47808	262	47546	0.904653	0.0164198	0		Nonspecific abnormal results of other endocrine function study	endocrine/metabolic
rs1801177	259.2	X8.19805708.G.A_A		0.763261	0.363375	2.14526	0.0356869	logistic	47663	117	47546	0.839996	0.0165013	0		Carcinoid syndrome	endocrine/metabolic
rs1801177	259.3	X8.19805708.G.A_A		-0.208533	0.598594	0.811774	0.727561	logistic	47637	91	47546	0.905243	0.0164578	0		Delay in sexual development and puberty NEC	endocrine/metabolic
rs1801177	259.4	X8.19805708.G.A_A		-0.244404	0.730823	0.783171	0.73806	logistic	47611	65	47546	0.904835	0.0164563	0		Precocious sexual development and puberty NEC	endocrine/metabolic
rs1801177	259.8	X8.19805708.G.A_A		-13.6712	434.583	1.1552e-06	0.974904	logistic	47596	50	47546	0.903573	0.0164405	0		Polyglandular activity in multiple endocrine adenomatosis	endocrine/metabolic
rs1801177	260	X8.19805708.G.A_A		0.211022	0.0769229	1.23494	0.00608261	logistic	43572	5141	38431	0.73915	0.0164555	0		Protein-calorie malnutrition	endocrine/metabolic
rs1801177	260.1	X8.19805708.G.A_A		0.0986721	0.201082	1.1037	0.623634	logistic	39154	723	38431	0.807816	0.0160392	0		Cachexia	endocrine/metabolic
rs1801177	260.2	X8.19805708.G.A_A		0.179965	0.112071	1.19718	0.108313	logistic	40717	2286	38431	0.746105	0.0161849	0		severe protein-calorie malnutrition	endocrine/metabolic
rs1801177	260.21	X8.19805708.G.A_A		-0.141396	0.714607	0.868146	0.843151	logistic	38503	72	38431	0.787976	0.0159988	0		Kwashiorkor	endocrine/metabolic
rs1801177	260.22	X8.19805708.G.A_A		0.12575	0.282517	1.134	0.656243	logistic	38785	354	38431	0.797679	0.0160242	0		Nutritional marasmus	endocrine/metabolic
rs1801177	260.3	X8.19805708.G.A_A		0.130793	0.134684	1.13973	0.331495	logistic	40063	1632	38431	0.714207	0.0160996	0		Adult failure to thrive	endocrine/metabolic
rs1801177	260.6	X8.19805708.G.A_A		0.102367	0.135545	1.10779	0.450114	logistic	40070	1639	38431	0.831894	0.0160844	0		Anorexia	endocrine/metabolic
rs1801177	261	X8.19805708.G.A_A		0.351612	0.206473	1.42136	0.0885785	logistic	39004	573	38431	0.809801	0.0160881	0		Vitamin deficiency	endocrine/metabolic
rs1801177	261.1	X8.19805708.G.A_A		0.433225	0.510083	1.54222	0.395702	logistic	38513	82	38431	0.790778	0.0160206	0		Vitamin A deficiency	endocrine/metabolic
rs1801177	261.2	X8.19805708.G.A_A		-0.054011	0.116447	0.947422	0.642774	logistic	41283	2852	38431	0.839753	0.0159267	0		Vitamin B-complex deficiencies	endocrine/metabolic
rs1801177	261.4	X8.19805708.G.A_A		0.125736	0.0714793	1.13398	0.0785685	logistic	46040	7609	38431	0.648488	0.0162793	0		Vitamin D deficiency	endocrine/metabolic
rs1801177	261.41	X8.19805708.G.A_A		-0.309581	0.714964	0.733755	0.665014	logistic	38517	86	38431	0.787632	0.0159929	0		Rickets or osteomalacia	endocrine/metabolic
rs1801177	262	X8.19805708.G.A_A		0.15568	0.192779	1.16845	0.419346	logistic	39235	804	38431	0.810181	0.0160443	0		Mineral deficiency NEC	endocrine/metabolic
rs1801177	263	X8.19805708.G.A_A		0.0746219	0.181975	1.07748	0.681756	logistic	39376	945	38431	0.680026	0.016025	0		Other nutritional deficiency	endocrine/metabolic
rs1801177	264	X8.19805708.G.A_A		1.07172	0.459346	2.9204	0.0196404	logistic	38495	64	38431	0.794225	0.016054	0		Lack of normal physiological development	endocrine/metabolic
rs1801177	264.1	X8.19805708.G.A_A		0.605213	0.295089	1.83164	0.0402718	logistic	38694	263	38431	0.804162	0.0161007	0		Short stature	endocrine/metabolic
rs1801177	264.2	X8.19805708.G.A_A		0.702373	0.266974	2.01854	0.00851687	logistic	38691	260	38431	0.80566	0.0161149	0		Failure to thrive (childhood)	endocrine/metabolic
rs1801177	264.3	X8.19805708.G.A_A		0.457995	0.346808	1.5809	0.186635	logistic	38625	194	38431	0.798527	0.0160647	0		Delayed milestones	endocrine/metabolic
rs1801177	264.9	X8.19805708.G.A_A		0.306882	0.276487	1.35918	0.267028	logistic	38788	357	38431	0.801979	0.0160617	0		Lack of normal physiological development, unspecified	endocrine/metabolic
rs1801177	269	X8.19805708.G.A_A		0.359974	0.110708	1.43329	0.00114779	logistic	55274	1978	53296	0.559607	0.0164363	0		Proteinuria	endocrine/metabolic
rs1801177	270.11	X8.19805708.G.A_A		0.716076	0.513772	2.04639	0.16339	logistic	53359	63	53296	0.828363	0.0162203	0		Disturbances of sulphur-bearing amino-acid metabolism	endocrine/metabolic
rs1801177	270.21	X8.19805708.G.A_A		0.038746	0.584783	1.03951	0.947173	logistic	53383	87	53296	0.826777	0.0162037	0		Disorders of urea cycle metabolism	endocrine/metabolic
rs1801177	270.3	X8.19805708.G.A_A		-0.339683	0.583484	0.711996	0.560456	logistic	53429	133	53296	0.82592	0.0161897	0		Disorders of plasma protein metabolism	endocrine/metabolic
rs1801177	270.32	X8.19805708.G.A_A		0.0540544	0.223434	1.05554	0.808838	logistic	53924	628	53296	0.837022	0.016208	0		Paraproteinemia	endocrine/metabolic
rs1801177	270.33	X8.19805708.G.A_A		0.252976	0.415992	1.28785	0.543103	logistic	53444	148	53296	0.829062	0.0162132	0		Amyloidosis	endocrine/metabolic
rs1801177	270.34	X8.19805708.G.A_A		-0.138961	0.58373	0.870262	0.811836	logistic	53402	106	53296	0.826424	0.0161979	0		Alpha-1-antitrypsin deficiency	endocrine/metabolic
rs1801177	270.38	X8.19805708.G.A_A		0.637663	0.214544	1.89205	0.00295689	logistic	53679	383	53296	0.843419	0.0163006	0		Other specified disorders of plasma protein metabolism	endocrine/metabolic
rs1801177	271.3	X8.19805708.G.A_A		-0.149743	0.176889	0.860929	0.397253	logistic	57270	1206	56064	0.662471	0.0165794	0		Intestinal disaccharidase deficiencies and disaccharide malabsorption	endocrine/metabolic
rs1801177	271.9	X8.19805708.G.A_A		-0.0975066	0.715718	0.907096	0.891635	logistic	56130	66	56064	0.757138	0.016631	0		Other disorders of carbohydrate transport and metabolism	endocrine/metabolic
rs1801177	272	X8.19805708.G.A_A		-0.0242299	0.206179	0.976061	0.906449	logistic	33860	904	32956	0.701348	0.0163763	0		Disorders of lipoid metabolism	endocrine/metabolic
rs1801177	272.1	X8.19805708.G.A_A		0.094828	0.0600361	1.09947	0.114218	logistic	49765	16809	32956	0.833622	0.0168391	0		Hyperlipidemia	endocrine/metabolic
rs1801177	272.11	X8.19805708.G.A_A		0.177995	0.0762277	1.19482	0.019541	logistic	41682	8726	32956	0.844016	0.0168178	0		Hypercholesterolemia	endocrine/metabolic
rs1801177	272.12	X8.19805708.G.A_A		0.489226	0.160281	1.63105	0.00227091	logistic	33850	894	32956	0.738327	0.016647	0		Hyperglyceridemia	endocrine/metabolic
rs1801177	272.13	X8.19805708.G.A_A		0.0979958	0.0701454	1.10296	0.162402	logistic	44382	11426	32956	0.792335	0.0166847	0		Mixed hyperlipidemia	endocrine/metabolic
rs1801177	272.9	X8.19805708.G.A_A		-0.447682	0.716116	0.639108	0.531871	logistic	33059	103	32956	0.814948	0.0163949	0		Unspecified disorder of lipoid metabolism	endocrine/metabolic
rs1801177	274.1	X8.19805708.G.A_A		-0.294974	0.131983	0.744551	0.0254212	logistic	56035	2495	53540	0.739728	0.0165432	0		Gout	endocrine/metabolic
rs1801177	274.11	X8.19805708.G.A_A		-0.1383	0.168486	0.870838	0.411738	logistic	54822	1282	53540	0.603297	0.0166813	0		Gouty arthropathy	endocrine/metabolic
rs1801177	274.2	X8.19805708.G.A_A		0.807677	0.391824	2.24269	0.0392721	logistic	53638	98	53540	0.713475	0.0167605	0		Crystal arthropathies	endocrine/metabolic
rs1801177	274.21	X8.19805708.G.A_A		0.0946195	0.237652	1.09924	0.690525	logistic	54060	520	53540	0.721825	0.0167407	0		Chondrocalcinosis	endocrine/metabolic
rs1801177	275	X8.19805708.G.A_A		0.142935	0.384022	1.15365	0.709741	logistic	49903	189	49714	0.765788	0.0163016	0		Disorders of mineral metabolism	endocrine/metabolic
rs1801177	275.1	X8.19805708.G.A_A		-0.259018	0.320518	0.771809	0.419019	logistic	50112	398	49714	0.85768	0.0162636	0		Disorders of iron metabolism	hematopoietic
rs1801177	275.11	X8.19805708.G.A_A		-0.150829	0.453004	0.859995	0.739171	logistic	49890	176	49714	0.856309	0.0162858	0		Hereditary hemochromatosis	hematopoietic
rs1801177	275.3	X8.19805708.G.A_A		0.0813973	0.1134	1.0848	0.472887	logistic	52086	2372	49714	0.821168	0.0163576	0		Disorders of magnesium metabolism	endocrine/metabolic
rs1801177	275.5	X8.19805708.G.A_A		0.142703	0.256045	1.15339	0.577298	logistic	50152	438	49714	0.862912	0.0163104	0		Disorders of calcium/phosphorus metabolism	endocrine/metabolic
rs1801177	275.51	X8.19805708.G.A_A		0.0145757	0.164133	1.01468	0.929238	logistic	50898	1184	49714	0.872942	0.0162973	0		Hypocalcemia	endocrine/metabolic
rs1801177	275.53	X8.19805708.G.A_A		0.168313	0.151821	1.18331	0.267589	logistic	50905	1191	49714	0.797764	0.0163638	0		Disorders of phosphorus metabolism	endocrine/metabolic
rs1801177	275.6	X8.19805708.G.A_A		0.0478661	0.147689	1.04903	0.745862	logistic	51170	1456	49714	0.795976	0.0163084	0		Hypercalcemia	endocrine/metabolic
rs1801177	276.1	X8.19805708.G.A_A		0.0870312	0.147814	1.09093	0.556002	logistic	36325	1422	34903	0.266856	0.0157467	0		Electrolyte imbalance	endocrine/metabolic
rs1801177	276.11	X8.19805708.G.A_A		0.0946914	0.17663	1.09932	0.591889	logistic	35891	988	34903	0.47817	0.0157282	0		Hyperosmolality and/or hypernatremia	endocrine/metabolic
rs1801177	276.12	X8.19805708.G.A_A		0.180492	0.0784114	1.19781	0.0213433	logistic	40434	5531	34903	0.838144	0.0160756	0		Hyposmolality and/or hyponatremia	endocrine/metabolic
rs1801177	276.13	X8.19805708.G.A_A		0.205138	0.0837521	1.22769	0.0143115	logistic	39623	4720	34903	0.520489	0.0160639	0		Hyperpotassemia	endocrine/metabolic
rs1801177	276.14	X8.19805708.G.A_A		0.184569	0.0678005	1.2027	0.00648415	logistic	42583	7680	34903	0.287278	0.0162271	0		Hypopotassemia	endocrine/metabolic
rs1801177	276.4	X8.19805708.G.A_A		0.373817	0.295198	1.45327	0.205397	logistic	35170	267	34903	0.649279	0.0157378	0		Acid-base balance disorder	endocrine/metabolic
rs1801177	276.41	X8.19805708.G.A_A		0.175444	0.0820882	1.19178	0.0325768	logistic	39732	4829	34903	0.30379	0.016045	0		Acidosis	endocrine/metabolic
rs1801177	276.42	X8.19805708.G.A_A		0.142036	0.190778	1.15262	0.45657	logistic	35709	806	34903	0.668893	0.0157383	0		Alkalosis	endocrine/metabolic
rs1801177	276.5	X8.19805708.G.A_A		0.189992	0.0610647	1.20924	0.00186248	logistic	44780	9877	34903	0.448389	0.0163912	0		Hypovolemia	endocrine/metabolic
rs1801177	276.6	X8.19805708.G.A_A		0.134021	0.0979482	1.14342	0.171222	logistic	38341	3438	34903	0.170184	0.0158707	0		Fluid overload	endocrine/metabolic
rs1801177	276.8	X8.19805708.G.A_A		0.308351	0.509408	1.36118	0.544971	logistic	35000	97	34903	0.636495	0.0157	0		Polydipsia	endocrine/metabolic
rs1801177	277	X8.19805708.G.A_A		0.00596677	0.157082	1.00598	0.9697	logistic	54771	1305	53466	0.574101	0.016569	0		Other disorders of metabolism	endocrine/metabolic
rs1801177	277.4	X8.19805708.G.A_A		0.247922	0.247631	1.28136	0.316742	logistic	53868	402	53466	0.69073	0.0166054	0		Disorders of bilirubin excretion	endocrine/metabolic
rs1801177	277.5	X8.19805708.G.A_A		-0.0929496	0.413543	0.911239	0.822163	logistic	53666	200	53466	0.676586	0.0165654	0		Other disorders of lipoid metabolism	endocrine/metabolic
rs1801177	277.51	X8.19805708.G.A_A		0.176847	0.385037	1.19345	0.646019	logistic	53646	180	53466	0.679088	0.0165809	0		Lipoprotein disorders	endocrine/metabolic
rs1801177	277.7	X8.19805708.G.A_A		-0.155406	0.239815	0.856068	0.516971	logistic	54105	639	53466	0.685359	0.0165419	0		Dysmetabolic syndrome X	endocrine/metabolic
rs1801177	278	X8.19805708.G.A_A		0.0692009	0.104625	1.07165	0.508342	logistic	44054	2919	41135	0.645794	0.0166273	0		Overweight, obesity and other hyperalimentation	endocrine/metabolic
rs1801177	278.1	X8.19805708.G.A_A		0.0439814	0.0641032	1.04496	0.492648	logistic	50428	9293	41135	0.720502	0.0166475	0		Obesity	endocrine/metabolic
rs1801177	278.11	X8.19805708.G.A_A		0.115432	0.0777557	1.12236	0.137664	logistic	46505	5370	41135	0.613927	0.0167724	0		Morbid obesity	endocrine/metabolic
rs1801177	278.3	X8.19805708.G.A_A		-0.140461	0.321487	0.868958	0.662177	logistic	41491	356	41135	0.687053	0.0165337	0		Localized adiposity	endocrine/metabolic
rs1801177	278.4	X8.19805708.G.A_A		-0.111584	0.123713	0.894417	0.367081	logistic	43682	2547	41135	0.739472	0.016437	0		Abnormal weight gain	endocrine/metabolic
rs1801177	279	X8.19805708.G.A_A		0.402976	0.205823	1.49627	0.0502442	logistic	52262	515	51747	0.850052	0.0165799	0		Disorders involving the immune mechanism	endocrine/metabolic
rs1801177	279.1	X8.19805708.G.A_A		0.109291	0.0853589	1.11549	0.200415	logistic	56185	4438	51747	0.757261	0.0166237	0		Immunity deficiency	endocrine/metabolic
rs1801177	279.11	X8.19805708.G.A_A		-0.186699	0.358402	0.829693	0.602421	logistic	52042	295	51747	0.903365	0.0164867	0		Deficiency of humoral immunity	endocrine/metabolic
rs1801177	279.2	X8.19805708.G.A_A		0.186584	0.58687	1.20513	0.750537	logistic	51822	75	51747	0.902408	0.0165084	0		Autoimmune disease NEC	endocrine/metabolic
rs1801177	279.7	X8.19805708.G.A_A		0.277822	0.385462	1.32025	0.471062	logistic	51914	167	51747	0.83703	0.0165177	0		Other immunological findings	endocrine/metabolic
rs1801177	279.8	X8.19805708.G.A_A		-0.0558149	0.507122	0.945714	0.91236	logistic	51879	132	51747	0.902447	0.0164999	0		Other specified disorders involving the immune mechanism	endocrine/metabolic
rs1801177	280	X8.19805708.G.A_A		-0.83314	1.00512	0.434682	0.407163	logistic	34364	73	34291	0.662967	0.0160051	0		Iron deficiency anemias	hematopoietic
rs1801177	280.1	X8.19805708.G.A_A		0.125561	0.0872264	1.13378	0.150012	logistic	38767	4476	34291	0.517197	0.0162251	0		Iron deficiency anemias, unspecified or not due to blood loss	hematopoietic
rs1801177	280.2	X8.19805708.G.A_A		0.170315	0.129336	1.18568	0.187892	logistic	36069	1778	34291	0.359011	0.0161496	0		Iron deficiency anemia secondary to blood loss (chronic)	hematopoietic
rs1801177	281	X8.19805708.G.A_A		0.100073	0.454345	1.10525	0.82567	logistic	34436	145	34291	0.669531	0.0160297	0		Other deficiency anemia	hematopoietic
rs1801177	281.11	X8.19805708.G.A_A		-0.215658	0.340273	0.806011	0.526226	logistic	34656	365	34291	0.670598	0.0159857	0		Pernicious anemia	hematopoietic
rs1801177	281.12	X8.19805708.G.A_A		-0.315251	0.214551	0.729606	0.141737	logistic	35303	1012	34291	0.678807	0.015891	0		Other vitamin B12 deficiency anemia	hematopoietic
rs1801177	281.13	X8.19805708.G.A_A		-1.2748	1.00408	0.279488	0.204221	logistic	34404	113	34291	0.661471	0.0159865	0		Folate-deficiency anemia	hematopoietic
rs1801177	281.9	X8.19805708.G.A_A		-0.112293	0.247856	0.893783	0.650508	logistic	34894	603	34291	0.487058	0.0159913	0		Deficiency anemias	hematopoietic
rs1801177	282.8	X8.19805708.G.A_A		-1.05055	1.00737	0.349744	0.29701	logistic	34378	87	34291	0.662444	0.0159986	0		Other hemoglobinopathies	hematopoietic
rs1801177	282.9	X8.19805708.G.A_A		-0.40812	0.415419	0.664899	0.325888	logistic	34578	287	34291	0.666593	0.0159784	0		Other hereditary hemolytic anemias	hematopoietic
rs1801177	283	X8.19805708.G.A_A		-1.20805	1.00364	0.298779	0.228719	logistic	34392	101	34291	0.66192	0.0159921	0		Acquired hemolytic anemias	hematopoietic
rs1801177	283.1	X8.19805708.G.A_A		-0.215386	0.714431	0.80623	0.76305	logistic	34369	78	34291	0.665102	0.0160173	0		Autoimmune hemolytic anemias	hematopoietic
rs1801177	283.2	X8.19805708.G.A_A		0.0116987	0.715069	1.01177	0.986947	logistic	34352	61	34291	0.665734	0.0160253	0		Non-autoimmune hemolytic anemias	hematopoietic
rs1801177	284	X8.19805708.G.A_A		0.363465	0.218753	1.4383	0.0966065	logistic	34765	474	34291	0.69545	0.0161225	0		Aplastic anemia	hematopoietic
rs1801177	284.1	X8.19805708.G.A_A		0.213629	0.130962	1.23816	0.102841	logistic	35905	1614	34291	0.742372	0.0161955	0		Pancytopenia	hematopoietic
rs1801177	285	X8.19805708.G.A_A		0.134102	0.0584833	1.14351	0.0218485	logistic	46459	12168	34291	0.558253	0.0165307	0		Other anemias	hematopoietic
rs1801177	285.1	X8.19805708.G.A_A		0.155056	0.0698714	1.16772	0.0264754	logistic	41601	7310	34291	0.679165	0.016466	0		Acute posthemorrhagic anemia	hematopoietic
rs1801177	285.2	X8.19805708.G.A_A		0.289415	0.138117	1.33565	0.0361325	logistic	35637	1346	34291	0.569511	0.0162191	0		Anemia of chronic disease	hematopoietic
rs1801177	285.21	X8.19805708.G.A_A		0.129901	0.133804	1.13872	0.331633	logistic	36029	1738	34291	0.347045	0.016112	0		Anemia in chronic kidney disease	hematopoietic
rs1801177	285.22	X8.19805708.G.A_A		0.0578246	0.110179	1.05953	0.599705	logistic	37078	2787	34291	0.761964	0.0160877	0		Anemia in neoplastic disease	hematopoietic
rs1801177	285.8	X8.19805708.G.A_A		0.231791	0.717876	1.26086	0.746783	logistic	34341	50	34291	0.666143	0.0160304	0		Hemoglobinuria	hematopoietic
rs1801177	286	X8.19805708.G.A_A		-0.716179	0.711438	0.488616	0.314096	logistic	42780	125	42655	0.489176	0.0161524	0		Coagulation defects	hematopoietic
rs1801177	286.11	X8.19805708.G.A_A		-0.00754214	0.58527	0.992486	0.989718	logistic	42748	93	42655	0.493504	0.0161762	0		Von willebrand's disease	hematopoietic
rs1801177	286.12	X8.19805708.G.A_A		-0.0299827	0.506549	0.970462	0.952801	logistic	42784	129	42655	0.494688	0.0161743	0		Congenital deficiency of other clotting factors (including factor VII)	hematopoietic
rs1801177	286.13	X8.19805708.G.A_A		0.258665	0.589218	1.2952	0.660664	logistic	42725	70	42655	0.494564	0.0161849	0		Congenital factor VIII disorder	hematopoietic
rs1801177	286.2	X8.19805708.G.A_A		0.161731	0.0855979	1.17554	0.0588343	logistic	47081	4426	42655	0.557584	0.0164185	0		Encounter for long-term (current) use of anticoagulants	hematopoietic
rs1801177	286.3	X8.19805708.G.A_A		0.494515	0.365072	1.6397	0.175555	logistic	42814	159	42655	0.504594	0.0162097	0		Coagulation defects complicating pregnancy or postpartum	hematopoietic
rs1801177	286.4	X8.19805708.G.A_A		0.431181	0.229067	1.53907	0.0597913	logistic	43060	405	42655	0.526644	0.0162564	0		Acquired coagulation factor deficiency	hematopoietic
rs1801177	286.5	X8.19805708.G.A_A		0.302644	0.284147	1.35343	0.286832	logistic	42959	304	42655	0.304164	0.0162131	0		Hemorrhagic disorder due to intrinsic circulating anticoagulants	hematopoietic
rs1801177	286.6	X8.19805708.G.A_A		-0.574079	0.503395	0.563223	0.254113	logistic	42871	216	42655	0.490683	0.0161414	0		Defibrination syndrome	hematopoietic
rs1801177	286.7	X8.19805708.G.A_A		0.16923	0.0883743	1.18439	0.0555026	logistic	46477	3822	42655	0.688885	0.0164167	0		Other and unspecified coagulation defects	hematopoietic
rs1801177	286.8	X8.19805708.G.A_A		-0.15939	0.452083	0.852664	0.724413	logistic	42837	182	42655	0.495089	0.0161659	0		Hypercoagulable state	hematopoietic
rs1801177	286.81	X8.19805708.G.A_A		0.223266	0.196984	1.25015	0.257038	logistic	43331	676	42655	0.53362	0.0162355	0		Primary hypercoagulable state	hematopoietic
rs1801177	286.9	X8.19805708.G.A_A		0.114558	0.159062	1.12138	0.471397	logistic	43830	1175	42655	0.353796	0.0162218	0		Abnormal coagulation profile	hematopoietic
rs1801177	287	X8.19805708.G.A_A		-0.0351622	0.235673	0.965449	0.881397	logistic	43284	629	42655	0.513976	0.0161607	0		Purpura and other hemorrhagic conditions	hematopoietic
rs1801177	287.1	X8.19805708.G.A_A		0.169367	0.263792	1.18455	0.520842	logistic	43053	398	42655	0.513272	0.016201	0		Spontaneous ecchymoses	hematopoietic
rs1801177	287.3	X8.19805708.G.A_A		0.189762	0.08287	1.20896	0.0220282	logistic	47025	4370	42655	0.572192	0.0164912	0		Thrombocytopenia	hematopoietic
rs1801177	287.31	X8.19805708.G.A_A		0.423396	0.228786	1.52714	0.0642249	logistic	43063	408	42655	0.526512	0.0162553	0		Primary thrombocytopenia	hematopoietic
rs1801177	287.32	X8.19805708.G.A_A		0.289851	0.147701	1.33623	0.0497132	logistic	43792	1137	42655	0.571221	0.0163158	0		Secondary thrombocytopenia	hematopoietic
rs1801177	287.4	X8.19805708.G.A_A		-0.444179	0.712459	0.641351	0.532992	logistic	42751	96	42655	0.490517	0.0161634	0		Qualitative platelet defects	hematopoietic
rs1801177	288	X8.19805708.G.A_A		0.0654058	0.130253	1.06759	0.615565	logistic	41530	1846	39684	0.781669	0.0162894	0		Diseases of white blood cells	hematopoietic
rs1801177	288.1	X8.19805708.G.A_A		-0.153681	0.193173	0.857546	0.426287	logistic	40688	1004	39684	0.745182	0.0161841	0		Decreased white blood cell count	hematopoietic
rs1801177	288.11	X8.19805708.G.A_A		0.0467293	0.11895	1.04784	0.694432	logistic	41944	2260	39684	0.791023	0.0162836	0		Neutropenia	hematopoietic
rs1801177	288.2	X8.19805708.G.A_A		0.119119	0.0776629	1.1265	0.125081	logistic	45092	5408	39684	0.783859	0.0164885	0		Elevated white blood cell count	hematopoietic
rs1801177	288.3	X8.19805708.G.A_A		-0.406679	0.412565	0.665858	0.324265	logistic	39962	278	39684	0.726771	0.0162029	0		Eosinophilia	hematopoietic
rs1801177	289	X8.19805708.G.A_A		0.00879621	0.18426	1.00884	0.961925	logistic	40639	955	39684	0.751752	0.0162406	0		Other diseases of blood and blood-forming organs	hematopoietic
rs1801177	289.1	X8.19805708.G.A_A		0.207318	0.385541	1.23037	0.590761	logistic	39861	177	39684	0.731664	0.0162565	0		Myelofibrosis	hematopoietic
rs1801177	289.3	X8.19805708.G.A_A		-0.754555	0.451183	0.47022	0.094447	logistic	40016	332	39684	0.723261	0.0161685	0		Personal history of diseases of blood and blood-forming organs	hematopoietic
rs1801177	289.4	X8.19805708.G.A_A		0.0358697	0.0793235	1.03652	0.651128	logistic	45217	5533	39684	0.627585	0.0163213	0		Lymphadenitis	hematopoietic
rs1801177	289.5	X8.19805708.G.A_A		0.211071	0.190658	1.235	0.268266	logistic	40403	719	39684	0.754918	0.0163107	0		Diseases of spleen	hematopoietic
rs1801177	289.8	X8.19805708.G.A_A		0.186682	0.229554	1.20524	0.416083	logistic	39771	517	39254	0.737989	0.0163184	0		Polycythemia, secondary	hematopoietic
rs1801177	289.9	X8.19805708.G.A_A		-0.0406692	0.506692	0.960147	0.936027	logistic	39812	128	39684	0.727592	0.0162388	0		Abnormality of red blood cells	hematopoietic
rs1801177	290	X8.19805708.G.A_A		0.0216197	0.340565	1.02186	0.949383	logistic	43343	273	43070	0.817505	0.0162425	0		Delirium dementia and amnestic and other cognitive disorders	mental disorders
rs1801177	290.1	X8.19805708.G.A_A		-0.124906	0.167115	0.88258	0.454808	logistic	44528	1458	43070	0.90719	0.0161696	0		Dementias	mental disorders
rs1801177	290.11	X8.19805708.G.A_A		-0.15324	0.23547	0.857924	0.515187	logistic	43808	738	43070	0.900333	0.0161957	0		Alzheimer's disease	mental disorders
rs1801177	290.12	X8.19805708.G.A_A		-0.429447	0.507666	0.650869	0.397596	logistic	43266	196	43070	0.894702	0.0162137	0		Dementia with cerebral degenerations	mental disorders
rs1801177	290.13	X8.19805708.G.A_A		-0.0588043	0.36898	0.942891	0.873377	logistic	43344	274	43070	0.896881	0.0162306	0		Senile dementia	mental disorders
rs1801177	290.16	X8.19805708.G.A_A		0.234353	0.287838	1.26409	0.415541	logistic	43401	331	43070	0.900057	0.0162669	0		Vascular dementia	mental disorders
rs1801177	290.2	X8.19805708.G.A_A		0.0742771	0.130051	1.07711	0.567906	logistic	44957	1887	43070	0.852466	0.0162822	0		Delirium due to conditions classified elsewhere	mental disorders
rs1801177	290.3	X8.19805708.G.A_A		0.0015738	0.189221	1.00158	0.993364	logistic	44015	945	43070	0.905282	0.0162331	0		Other persistent mental disorders due to conditions classified elsewhere	mental disorders
rs1801177	291.1	X8.19805708.G.A_A		0.228756	0.455771	1.25704	0.615731	logistic	43194	124	43070	0.896443	0.0162523	0		Transient mental disorders due to conditions classified elsewhere	mental disorders
rs1801177	291.4	X8.19805708.G.A_A		-0.80501	0.356826	0.447084	0.0240688	logistic	43612	542	43070	0.893388	0.0161309	0		Specific nonpsychotic mental disorders due to brain damage	mental disorders
rs1801177	291.8	X8.19805708.G.A_A		0.13425	0.104587	1.14368	0.199275	logistic	45838	2768	43070	0.786343	0.0163729	0		Alteration of consciousness	mental disorders
rs1801177	292	X8.19805708.G.A_A		-0.398686	0.234266	0.671201	0.088783	logistic	43943	873	43070	0.897868	0.0161345	0		Neurological disorders	mental disorders
rs1801177	292.1	X8.19805708.G.A_A		0.0145135	0.145451	1.01462	0.920517	logistic	44631	1561	43070	0.912959	0.0162443	0		Aphasia/speech disturbance	mental disorders
rs1801177	292.11	X8.19805708.G.A_A		0.353437	0.172552	1.42395	0.0405313	logistic	43857	787	43070	0.732683	0.01636	0		Aphasia	mental disorders
rs1801177	292.12	X8.19805708.G.A_A		0.229969	0.509425	1.25856	0.65168	logistic	43170	100	43070	0.895959	0.0162497	0		Symbolic dysfunction	mental disorders
rs1801177	292.2	X8.19805708.G.A_A		-0.234255	0.225782	0.79116	0.29949	logistic	43903	833	43070	0.899915	0.016172	0		Mild cognitive impairment	mental disorders
rs1801177	292.3	X8.19805708.G.A_A		-0.115858	0.123008	0.890602	0.346258	logistic	45720	2650	43070	0.917079	0.0161199	0		Memory loss	mental disorders
rs1801177	292.4	X8.19805708.G.A_A		-0.00715873	0.0812908	0.992867	0.929826	logistic	48646	5576	43070	0.719371	0.0162192	0		Altered mental status	mental disorders
rs1801177	292.5	X8.19805708.G.A_A		-0.324201	0.292762	0.723105	0.268127	logistic	43575	505	43070	0.897067	0.0161905	0		Transient alteration of awareness	mental disorders
rs1801177	292.6	X8.19805708.G.A_A		0.183565	0.255382	1.20149	0.472273	logistic	43480	410	43070	0.901364	0.0162718	0		Hallucinations	mental disorders
rs1801177	293	X8.19805708.G.A_A		0.0685356	0.321526	1.07094	0.831204	logistic	53165	282	52883	0.796724	0.0166933	0		Symptoms involving head and neck	mental disorders
rs1801177	293.1	X8.19805708.G.A_A		-0.0906978	0.0962685	0.913294	0.346124	logistic	56758	3875	52883	0.765226	0.016588	0		Swelling, mass, or lump in head and neck [Space-occupying lesion, intracranial NOS]	mental disorders
rs1801177	295	X8.19805708.G.A_A		-0.00106867	0.717109	0.998932	0.998811	logistic	31654	64	31590	0.192148	0.0155589	0		Schizophrenia and other psychotic disorders	mental disorders
rs1801177	295.1	X8.19805708.G.A_A		0.407882	0.266293	1.50363	0.125596	logistic	31927	337	31590	0.228699	0.0156294	0		Schizophrenia	mental disorders
rs1801177	295.2	X8.19805708.G.A_A		-0.0217004	0.322576	0.978533	0.946365	logistic	31930	340	31590	0.207731	0.0155496	0		Paranoid disorders	mental disorders
rs1801177	295.3	X8.19805708.G.A_A		0.175383	0.179241	1.1917	0.327841	logistic	32493	903	31590	0.265856	0.0156341	0		Psychosis	mental disorders
rs1801177	296	X8.19805708.G.A_A		0.0319424	0.125042	1.03246	0.798372	logistic	33916	2326	31590	0.334404	0.0155679	0		Mood disorders	mental disorders
rs1801177	296.1	X8.19805708.G.A_A		0.0136982	0.130789	1.01379	0.916586	logistic	33780	2190	31590	0.319879	0.0155417	0		Bipolar	mental disorders
rs1801177	296.2	X8.19805708.G.A_A		0.190623	0.0686272	1.21	0.00547517	logistic	39753	8163	31590	0.316716	0.0160868	0		Depression	mental disorders
rs1801177	296.22	X8.19805708.G.A_A		0.0965843	0.0756449	1.1014	0.201668	logistic	39146	7556	31590	0.179	0.015736	0		Major depressive disorder	mental disorders
rs1801177	297.1	X8.19805708.G.A_A		-0.0702458	0.175877	0.932165	0.689596	logistic	32852	1262	31590	0.255475	0.0155089	0		Suicidal ideation	mental disorders
rs1801177	297.2	X8.19805708.G.A_A		-0.0627478	0.24448	0.93918	0.797443	logistic	32229	639	31590	0.221645	0.0155295	0		Suicide or self-inflicted injury	mental disorders
rs1801177	300	X8.19805708.G.A_A		-0.0465725	0.207322	0.954495	0.822261	logistic	32460	870	31590	0.235633	0.0155268	0		Anxiety disorders	mental disorders
rs1801177	300.1	X8.19805708.G.A_A		0.127243	0.0654389	1.13569	0.0518413	logistic	41919	10329	31590	0.594872	0.0159594	0		Anxiety disorder	mental disorders
rs1801177	300.11	X8.19805708.G.A_A		0.123002	0.12028	1.13089	0.306484	logistic	34037	2447	31590	0.360507	0.0156447	0		Generalized anxiety disorder	mental disorders
rs1801177	300.12	X8.19805708.G.A_A		0.0223422	0.177047	1.02259	0.899579	logistic	32742	1152	31590	0.258315	0.0155458	0		Agorophobia, social phobia, and panic disorder	mental disorders
rs1801177	300.13	X8.19805708.G.A_A		-0.19327	0.453819	0.82426	0.6702	logistic	31794	204	31590	0.19562	0.0155375	0		Phobia	mental disorders
rs1801177	300.2	X8.19805708.G.A_A							31590					0	[Error: non-varying phenotype or genotype]	Generalized anxiety & phobic disorders	mental disorders
rs1801177	300.3	X8.19805708.G.A_A		0.32337	0.209177	1.38178	0.122125	logistic	32208	618	31590	0.251616	0.0156483	0		Obsessive-compulsive disorders	mental disorders
rs1801177	300.4	X8.19805708.G.A_A		0.166695	0.132731	1.18139	0.209159	logistic	33358	1768	31590	0.0565116	0.0156784	0		Dysthymic disorder	mental disorders
rs1801177	300.8	X8.19805708.G.A_A		0.332053	0.285699	1.39383	0.245135	logistic	31909	319	31590	0.221586	0.0156069	0		Acute reaction to stress	mental disorders
rs1801177	300.9	X8.19805708.G.A_A		0.204171	0.150031	1.22651	0.173558	logistic	32975	1385	31590	0.306853	0.0156785	0		Posttraumatic stress disorder	mental disorders
rs1801177	301	X8.19805708.G.A_A		-0.103262	0.384279	0.901891	0.788149	logistic	31851	261	31590	0.200308	0.0155411	0		Personality disorders	mental disorders
rs1801177	301.2	X8.19805708.G.A_A		0.093845	0.343456	1.09839	0.784671	logistic	31873	283	31590	0.207259	0.0155618	0		Antisocial/borderline personality disorder	mental disorders
rs1801177	302	X8.19805708.G.A_A		0.593888	0.364954	1.81102	0.103674	logistic	31736	146	31590	0.212017	0.0156132	0		Sexual and gender identity disorders	mental disorders
rs1801177	302.1	X8.19805708.G.A_A		0.0418235	0.275501	1.04271	0.879338	logistic	32031	441	31590	0.21784	0.015563	0		Decreased libido	mental disorders
rs1801177	303.1	X8.19805708.G.A_A		-0.580637	1.00566	0.559542	0.563689	logistic	31651	61	31590	0.188106	0.0155445	0		Dissociative disorder	mental disorders
rs1801177	303.3	X8.19805708.G.A_A		0.198017	0.310077	1.21898	0.52308	logistic	31897	307	31590	0.21405	0.0155814	0		Psychogenic disorder	mental disorders
rs1801177	303.4	X8.19805708.G.A_A		0.369361	0.24365	1.44681	0.129532	logistic	32010	420	31590	0.235706	0.0156357	0		Somatoform disorder	mental disorders
rs1801177	304	X8.19805708.G.A_A		0.122598	0.101844	1.13043	0.228672	logistic	35030	3440	31590	0.424857	0.0156866	0		Adjustment reaction	mental disorders
rs1801177	305.2	X8.19805708.G.A_A		-0.752722	0.385732	0.471083	0.051008	logistic	32094	504	31590	0.184449	0.0154234	0		Eating disorder	mental disorders
rs1801177	305.21	X8.19805708.G.A_A		-1.32894	1.00736	0.264756	0.187092	logistic	31713	123	31590	0.184015	0.0155141	0		Anorexia nervosa	mental disorders
rs1801177	306	X8.19805708.G.A_A		-0.0699567	0.221555	0.932434	0.75219	logistic	32393	803	31590	0.22762	0.0155126	0		Other mental disorder	mental disorders
rs1801177	306.1	X8.19805708.G.A_A		0.285579	0.207037	1.33053	0.167783	logistic	32360	770	31590	0.25816	0.0156366	0		Mental disorders durring/after pregnancy	mental disorders
rs1801177	306.9	X8.19805708.G.A_A		0.00659624	0.340918	1.00662	0.984563	logistic	31899	309	31590	0.205565	0.0155491	0		Tension headache	mental disorders
rs1801177	312	X8.19805708.G.A_A		0.012804	0.275831	1.01289	0.962976	logistic	53151	413	52738	0.615209	0.0163591	0		Conduct disorders	mental disorders
rs1801177	312.3	X8.19805708.G.A_A		0.221086	0.457547	1.24743	0.628955	logistic	52865	127	52738	0.60588	0.0163624	0		Impulse control disorder	mental disorders
rs1801177	313	X8.19805708.G.A_A		-0.124787	0.308357	0.882685	0.68571	logistic	53125	387	52738	0.609665	0.0163388	0		Pervasive developmental disorders	mental disorders
rs1801177	313.1	X8.19805708.G.A_A		0.014167	0.162142	1.01427	0.930374	logistic	54027	1289	52738	0.645562	0.0163622	0		Attention deficit hyperactivity disorder	mental disorders
rs1801177	313.2	X8.19805708.G.A_A		-0.202541	0.508492	0.816653	0.690396	logistic	52888	150	52738	0.602864	0.0163459	0		Tics and stuttering	mental disorders
rs1801177	313.3	X8.19805708.G.A_A		0.203091	0.310836	1.22518	0.513519	logistic	53037	299	52738	0.61493	0.0163754	0		Autism	mental disorders
rs1801177	315	X8.19805708.G.A_A		0.3083	0.193044	1.36111	0.110256	logistic	53385	647	52738	0.480937	0.0164278	0		Develomental delays and disorders	mental disorders
rs1801177	315.1	X8.19805708.G.A_A		0.677187	0.473078	1.96833	0.152302	logistic	52814	76	52738	0.607706	0.0163782	0		Learning disorder	mental disorders
rs1801177	315.2	X8.19805708.G.A_A		0.1458	0.345758	1.15696	0.673258	logistic	52969	231	52738	0.610869	0.0163681	0		Speech and language disorder	mental disorders
rs1801177	315.3	X8.19805708.G.A_A		0.102347	0.279291	1.10777	0.714028	logistic	53123	385	52738	0.616192	0.0163677	0		Mental retardation	mental disorders
rs1801177	316	X8.19805708.G.A_A		0.188687	0.0921357	1.20766	0.040567	logistic	40176	3544	36632	0.455441	0.0165273	0		Substance addiction and disorders	mental disorders
rs1801177	316.1	X8.19805708.G.A_A		-0.151617	0.262241	0.859318	0.563157	logistic	37166	534	36632	0.434549	0.0162111	0		Polyneuropathy due to drugs	mental disorders
rs1801177	317	X8.19805708.G.A_A		-0.0542523	0.145954	0.947193	0.710109	logistic	38248	1616	36632	0.492054	0.0162231	0		Alcohol-related disorders	mental disorders
rs1801177	317.1	X8.19805708.G.A_A		0.152265	0.137689	1.16447	0.268785	logistic	38133	1501	36632	0.518211	0.0163638	0		Alcoholism	mental disorders
rs1801177	317.11	X8.19805708.G.A_A		0.0927596	0.205459	1.0972	0.651648	logistic	37307	675	36632	0.459223	0.0162838	0		Alcoholic liver damage	mental disorders
rs1801177	318	X8.19805708.G.A_A		-0.0108403	0.0562169	0.989218	0.847093	logistic	50929	14297	36632	0.658488	0.0162383	0		Tobacco use disorder	mental disorders
rs1801177	320	X8.19805708.G.A_A		0.199268	0.240077	1.22051	0.40653	logistic	55861	441	55420	0.621691	0.0166037	0		Meningitis	neurological
rs1801177	323	X8.19805708.G.A_A		-0.445568	0.7119	0.64046	0.53139	logistic	55511	91	55420	0.600101	0.0165643	0		Encephalitis	neurological
rs1801177	323.8	X8.19805708.G.A_A		-0.265215	0.451557	0.767041	0.556979	logistic	55613	193	55420	0.602922	0.0165609	0		Encephalitis, non-infectious	neurological
rs1801177	324	X8.19805708.G.A_A		0.289986	0.240401	1.33641	0.227718	logistic	55826	406	55420	0.622899	0.0166141	0		Other CNS infection and poliomyelitis	neurological
rs1801177	325	X8.19805708.G.A_A		-0.839864	1.00491	0.431769	0.40329	logistic	55490	70	55420	0.598689	0.0165615	0		Phlebitis and thrombophlebitis of intracranial venous sinuses	neurological
rs1801177	327	X8.19805708.G.A_A		0.0657362	0.119536	1.06794	0.582369	logistic	43189	2351	40838	0.526375	0.016231	0		Sleep disorders	neurological
rs1801177	327.1	X8.19805708.G.A_A		-0.185125	0.235176	0.831	0.431178	logistic	41557	719	40838	0.618543	0.0161465	0		Hypersomnia	neurological
rs1801177	327.3	X8.19805708.G.A_A		0.279213	0.0914556	1.32209	0.00226573	logistic	44203	3365	40838	0.263795	0.0165826	0		Sleep apnea	neurological
rs1801177	327.31	X8.19805708.G.A_A		-0.427418	0.453017	0.652191	0.345429	logistic	41077	239	40838	0.60358	0.0161648	0		Central/nonobstroctive sleep apnea	neurological
rs1801177	327.32	X8.19805708.G.A_A		0.134227	0.0740836	1.14365	0.070012	logistic	47178	6340	40838	0.399559	0.0165013	0		Obstructive sleep apnea	neurological
rs1801177	327.4	X8.19805708.G.A_A		0.00544915	0.0850669	1.00546	0.948925	logistic	46206	5368	40838	0.762198	0.0161343	0		Insomnia	neurological
rs1801177	327.41	X8.19805708.G.A_A		0.295108	0.170312	1.34327	0.0831398	logistic	41769	931	40838	0.654003	0.016292	0		Organic or persistent insomnia	neurological
rs1801177	327.5	X8.19805708.G.A_A		0.30066	0.285013	1.35075	0.291471	logistic	41143	305	40838	0.620246	0.0162361	0		Parasomnia	neurological
rs1801177	327.6	X8.19805708.G.A_A		-1.31616	1.00329	0.268162	0.189572	logistic	40953	115	40838	0.598692	0.0161649	0		Circadian rhythm sleep disorder	neurological
rs1801177	327.7	X8.19805708.G.A_A		0.0635712	0.29513	1.06564	0.829455	logistic	41199	361	40838	0.425146	0.0162018	0		Sleep related movement disorders	neurological
rs1801177	327.71	X8.19805708.G.A_A		0.099485	0.138877	1.1046	0.473774	logistic	42482	1644	40838	0.497253	0.0162422	0		Restless legs syndrome	neurological
rs1801177	327.72	X8.19805708.G.A_A		-1.13777	1.00526	0.320532	0.257711	logistic	40937	99	40838	0.599331	0.0161712	0		Sleep related leg cramps	neurological
rs1801177	331	X8.19805708.G.A_A		0.494557	0.28405	1.63977	0.0816676	logistic	40813	249	40564	0.745132	0.0161591	0		Other cerebral degenerations	neurological
rs1801177	331.1	X8.19805708.G.A_A		0.12038	0.193684	1.12793	0.534252	logistic	41336	772	40564	0.756288	0.0161361	0		Hydrocephalus	neurological
rs1801177	331.9	X8.19805708.G.A_A		-0.000413459	0.165331	0.999587	0.998005	logistic	41831	1267	40564	0.42758	0.0160885	0		Cerebral degeneration, unspecified	neurological
rs1801177	332	X8.19805708.G.A_A		0.118684	0.200453	1.12601	0.553797	logistic	41317	753	40564	0.606294	0.0161314	0		Parkinson's disease	neurological
rs1801177	333	X8.19805708.G.A_A		0.00750294	0.26412	1.00753	0.977337	logistic	41025	461	40564	0.742629	0.0160999	0		Extrapyramidal disease and abnormal movement disorders	neurological
rs1801177	333.1	X8.19805708.G.A_A		0.0808072	0.175552	1.08416	0.645299	logistic	41582	1018	40564	0.761292	0.0161248	0		Essential tremor	neurological
rs1801177	333.2	X8.19805708.G.A_A		0.405122	0.273844	1.49949	0.139036	logistic	40860	296	40564	0.745547	0.0161527	0		Myoclonus	neurological
rs1801177	333.3	X8.19805708.G.A_A		0.0920816	0.585658	1.09645	0.875065	logistic	40647	83	40564	0.732105	0.016102	0		Tics and choreas	neurological
rs1801177	333.4	X8.19805708.G.A_A		-0.0770653	0.255267	0.925829	0.762728	logistic	41095	531	40564	0.7424	0.0160847	0		Torsion dystonia	neurological
rs1801177	333.8	X8.19805708.G.A_A		0.375486	0.362894	1.4557	0.30081	logistic	40741	177	40564	0.73837	0.0161263	0		Other degenerative diseases of the basal ganglia	neurological
rs1801177	334	X8.19805708.G.A_A		0.0650516	0.190295	1.06721	0.732466	logistic	41415	851	40564	0.755822	0.0161173	0		Degenerative disease of the spinal cord	neurological
rs1801177	334.1	X8.19805708.G.A_A		-0.907706	0.711304	0.403449	0.201915	logistic	40716	152	40564	0.728244	0.0160625	0		Spinocerebellar disease	neurological
rs1801177	334.2	X8.19805708.G.A_A		0.214689	0.587163	1.23948	0.714636	logistic	40641	77	40564	0.732281	0.0161044	0		Anterior horn cell disease	neurological
rs1801177	334.21	X8.19805708.G.A_A		0.514089	0.457764	1.67211	0.261419	logistic	40659	95	40564	0.735372	0.0161219	0		Amyotrophic Lateral Sclerosis	neurological
rs1801177	335	X8.19805708.G.A_A		0.00368826	0.153862	1.0037	0.980876	logistic	41951	1387	40564	0.767829	0.0161021	0		Multiple sclerosis	neurological
rs1801177	337	X8.19805708.G.A_A		0.313865	0.214194	1.3687	0.142831	logistic	41095	531	40564	0.754449	0.0161699	0		Disorders of the autonomic nervous system	neurological
rs1801177	337.1	X8.19805708.G.A_A		0.161552	0.322617	1.17533	0.616544	logistic	40832	268	40564	0.73931	0.0161148	0		Peripheral autonomic neuropathy	neurological
rs1801177	338	X8.19805708.G.A_A							39397					0	[Error: non-varying phenotype or genotype]	Pain	neurological
rs1801177	338.1	X8.19805708.G.A_A		0.0779002	0.0604946	1.08101	0.197843	logistic	49610	10213	39397	0.728639	0.0168313	0		Acute pain	neurological
rs1801177	338.2	X8.19805708.G.A_A		-0.105049	0.0738639	0.90028	0.154968	logistic	47583	8186	39397	0.686772	0.0162138	0		Chronic pain	neurological
rs1801177	339	X8.19805708.G.A_A		0.00577227	0.0664711	1.00579	0.9308	logistic	52317	9020	43297	0.614618	0.016486	0		Other headache syndromes	neurological
rs1801177	340	X8.19805708.G.A_A		-0.0387483	0.101232	0.961993	0.701893	logistic	47008	3711	43297	0.70642	0.0164227	0		Migraine	neurological
rs1801177	340.1	X8.19805708.G.A_A		-0.0135194	0.174653	0.986572	0.9383	logistic	44409	1112	43297	0.451645	0.0164719	0		Migrain with aura	neurological
rs1801177	341	X8.19805708.G.A_A		0.136649	0.197758	1.14643	0.489571	logistic	41287	723	40564	0.755942	0.0161431	0		Other demyelinating diseases of central nervous system	neurological
rs1801177	342	X8.19805708.G.A_A		0.0121464	0.173705	1.01222	0.944253	logistic	41641	1077	40564	0.759722	0.0161019	0		Hemiplegia	neurological
rs1801177	343	X8.19805708.G.A_A		0.599713	0.260539	1.8216	0.0213452	logistic	40855	291	40564	0.750871	0.0161914	0		Infantile cerebral palsy	neurological
rs1801177	344	X8.19805708.G.A_A		-0.206568	0.222391	0.813371	0.352967	logistic	41364	800	40564	0.589677	0.0160405	0		Other paralytic syndromes	neurological
rs1801177	345	X8.19805708.G.A_A		0.1565	0.127692	1.16941	0.220348	logistic	42350	1786	40564	0.793035	0.016222	0		Epilepsy, recurrent seizures, convulsions	neurological
rs1801177	345.1	X8.19805708.G.A_A		0.00985388	0.185837	1.0099	0.957713	logistic	41515	951	40564	0.756463	0.0161026	0		Epilepsy	neurological
rs1801177	345.11	X8.19805708.G.A_A		-0.139702	0.230133	0.869618	0.54382	logistic	41268	704	40564	0.744512	0.0160657	0		Generalized convulsive epilepsy	neurological
rs1801177	345.12	X8.19805708.G.A_A		-0.0239272	0.170023	0.976357	0.888084	logistic	41728	1164	40564	0.760701	0.0160923	0		Partial epilepsy	neurological
rs1801177	345.3	X8.19805708.G.A_A		0.0779054	0.0951902	1.08102	0.413118	logistic	44133	3569	40564	0.564759	0.0162237	0		Convulsions	neurological
rs1801177	346	X8.19805708.G.A_A		-0.949189	1.00452	0.387055	0.3447	logistic	40643	79	40564	0.728569	0.016079	0		Abnormal findings on study of brain and/or nervous system	neurological
rs1801177	346.1	X8.19805708.G.A_A		0.113649	0.171613	1.12036	0.507819	logistic	41566	1002	40564	0.763353	0.016143	0		Nonspecific abnormal findings on radiological and other examination of skull and head	neurological
rs1801177	346.2	X8.19805708.G.A_A		-0.191533	0.50571	0.825693	0.704881	logistic	40713	149	40564	0.731985	0.0160882	0		Nonspecific abnormal results of function study of brain and central nervous system	neurological
rs1801177	346.3	X8.19805708.G.A_A		0.400715	0.340122	1.49289	0.238736	logistic	40752	188	40564	0.739832	0.0161342	0		Nonspecific abnormal findings in cerebrospinal fluid	neurological
rs1801177	347	X8.19805708.G.A_A		-1.15514	1.00358	0.315013	0.249723	logistic	40663	99	40564	0.727976	0.0160711	0		Cataplexy and narcolepsy	neurological
rs1801177	348	X8.19805708.G.A_A		0.302143	0.322569	1.35275	0.348925	logistic	40793	229	40564	0.740428	0.0161302	0		Other conditions of brain	neurological
rs1801177	348.2	X8.19805708.G.A_A		-0.0255283	0.142955	0.974795	0.858271	logistic	42214	1650	40564	0.631071	0.0160847	0		Cerebral edema and compression of brain	neurological
rs1801177	348.4	X8.19805708.G.A_A		0.35167	0.322859	1.42144	0.276049	logistic	40784	220	40564	0.740686	0.0161338	0		Cerebral cysts	neurological
rs1801177	348.7	X8.19805708.G.A_A		0.334839	0.1822	1.39772	0.0660992	logistic	41284	720	40564	0.764295	0.0162048	0		Coma	neurological
rs1801177	348.8	X8.19805708.G.A_A		0.22246	0.110261	1.24915	0.043635	logistic	42851	2287	40564	0.323732	0.0163007	0		Encephalopathy, not elsewhere classified	neurological
rs1801177	348.9	X8.19805708.G.A_A		0.0810881	0.101333	1.08447	0.423589	logistic	43655	3091	40564	0.336847	0.0161952	0		Other conditions of brain, NOS	neurological
rs1801177	349	X8.19805708.G.A_A		0.243923	0.173975	1.27625	0.1609	logistic	41417	853	40564	0.621537	0.016189	0		Other and unspecified disorders of the nervous system	neurological
rs1801177	350	X8.19805708.G.A_A							47928					0	[Error: non-varying phenotype or genotype]	Abnormal movement	neurological
rs1801177	350.1	X8.19805708.G.A_A		0.171216	0.107474	1.18675	0.111138	logistic	50487	2559	47928	0.727387	0.0166776	0		Abnormal involuntary movements	neurological
rs1801177	350.2	X8.19805708.G.A_A		-0.0535522	0.0927894	0.947856	0.563847	logistic	52357	4429	47928	0.740492	0.0164543	0		Abnormality of gait	neurological
rs1801177	350.3	X8.19805708.G.A_A		-0.0773292	0.147212	0.925585	0.59938	logistic	49558	1630	47928	0.667459	0.0165059	0		Lack of coordination	neurological
rs1801177	350.5	X8.19805708.G.A_A		-0.629365	0.712528	0.53293	0.377083	logistic	48043	115	47928	0.754371	0.0165373	0		Abnormal reflex	neurological
rs1801177	350.6	X8.19805708.G.A_A		-1.43708	0.50231	0.23762	0.00422378	logistic	48447	519	47928	0.746841	0.01642	0		Disturbances of sensation of smell and taste	neurological
rs1801177	351	X8.19805708.G.A_A		0.00399425	0.0848125	1.004	0.962437	logistic	52729	4969	47760	0.644373	0.0165564	0		Other peripheral nerve disorders	neurological
rs1801177	352	X8.19805708.G.A_A		0.254395	0.50799	1.28968	0.61652	logistic	47856	96	47760	0.626068	0.0165914	0		Disorders of other cranial nerves	neurological
rs1801177	352.1	X8.19805708.G.A_A		-0.479979	0.27087	0.618796	0.0763954	logistic	48462	702	47760	0.625968	0.0164871	0		Trigeminal nerve disorders [CN5]	neurological
rs1801177	352.2	X8.19805708.G.A_A		-0.188423	0.292816	0.828264	0.519909	logistic	48201	441	47760	0.631032	0.0165557	0		Facial nerve disorders [CN7]	neurological
rs1801177	353	X8.19805708.G.A_A		-0.146075	0.506131	0.864093	0.772879	logistic	47899	139	47760	0.624492	0.0165765	0		Nerve root and plexus disorders	neurological
rs1801177	353.1	X8.19805708.G.A_A		0.162505	0.339199	1.17645	0.631878	logistic	47995	235	47760	0.63195	0.0165955	0		Nerve plexus lesions	neurological
rs1801177	353.2	X8.19805708.G.A_A		0.1815	0.264027	1.19901	0.491813	logistic	48152	392	47760	0.639258	0.0166037	0		Nerve root lesions	neurological
rs1801177	355	X8.19805708.G.A_A		0.0700146	0.217847	1.07252	0.747913	logistic	48402	642	47760	0.645292	0.0165902	0		Complex regional/central pain syndrome	neurological
rs1801177	355.1	X8.19805708.G.A_A		0.0859799	0.134835	1.08978	0.52369	logistic	49475	1715	47760	0.685733	0.0166145	0		Chronic pain syndrome	neurological
rs1801177	356	X8.19805708.G.A_A		-0.0608237	0.10943	0.940989	0.578331	logistic	52474	2982	49492	0.860483	0.0166463	0		Hereditary and idiopathic peripheral neuropathy	neurological
rs1801177	357	X8.19805708.G.A_A		-0.162581	0.117949	0.849947	0.168079	logistic	52316	2824	49492	0.75721	0.0165628	0		Inflammatory and toxic neuropathy	neurological
rs1801177	358	X8.19805708.G.A_A		0.0952052	0.41467	1.09988	0.818408	logistic	49657	165	49492	0.891205	0.0167147	0		Myoneural disorders	neurological
rs1801177	358.1	X8.19805708.G.A_A		0.105379	0.414887	1.11113	0.7995	logistic	49655	163	49492	0.816718	0.0167153	0		Myasthenia gravis	neurological
rs1801177	359.1	X8.19805708.G.A_A		-1.01075	1.00554	0.363945	0.314807	logistic	49574	82	49492	0.888296	0.0166922	0		Muscular dystrophies	neurological
rs1801177	359.2	X8.19805708.G.A_A		0.202958	0.14142	1.22502	0.151245	logistic	50829	1337	49492	0.911731	0.0168014	0		Myopathy	neurological
rs1801177	360	X8.19805708.G.A_A		-0.899402	1.00595	0.406813	0.371277	logistic	50763	73	50690	0.816121	0.0165278	0		Disorders of the globe	sense organs
rs1801177	360.2	X8.19805708.G.A_A		0.135438	0.455331	1.14504	0.766123	logistic	50826	136	50690	0.819731	0.0165466	0		Progressive myopia	sense organs
rs1801177	361	X8.19805708.G.A_A		-0.0497873	0.307319	0.951432	0.871302	logistic	51051	361	50690	0.822456	0.0165325	0		Retinal detachments and defects	sense organs
rs1801177	361.1	X8.19805708.G.A_A		0.128166	0.34009	1.13674	0.706278	logistic	50935	245	50690	0.822368	0.0165505	0		Retinal detachment with retinal defect	sense organs
rs1801177	362	X8.19805708.G.A_A		0.466965	0.362682	1.59515	0.197908	logistic	50277	160	50117	0.812477	0.0165782	0		Other retinal disorders	sense organs
rs1801177	362.2	X8.19805708.G.A_A							50117					0	[Error: non-varying phenotype or genotype]	Degeneration of macula and posterior pole of retina	sense organs
rs1801177	362.21	X8.19805708.G.A_A		-0.0400813	0.2544	0.960711	0.874809	logistic	50697	580	50117	0.815002	0.0165296	0		Macular degeneration, dry	sense organs
rs1801177	362.22	X8.19805708.G.A_A		-0.047465	0.389811	0.953644	0.903086	logistic	50354	237	50117	0.809593	0.0165429	0		Macular degeneration, wet	sense organs
rs1801177	362.23	X8.19805708.G.A_A		-0.432188	0.321976	0.649088	0.1795	logistic	50603	486	50117	0.808156	0.0164911	0		Cystoid macular degeneration of retina	sense organs
rs1801177	362.26	X8.19805708.G.A_A		-0.188214	0.257289	0.828437	0.464458	logistic	50730	613	50117	0.813078	0.016509	0		Macular puckering of retina	sense organs
rs1801177	362.27	X8.19805708.G.A_A		-0.454562	0.386091	0.634726	0.239058	logistic	50472	355	50117	0.807091	0.0165042	0		Drusen (degenerative) of retina	sense organs
rs1801177	362.29	X8.19805708.G.A_A		-0.145915	0.260088	0.864231	0.574784	logistic	50720	603	50117	0.813285	0.0165122	0		Macular degeneration (senile) of retina NOS	sense organs
rs1801177	362.3	X8.19805708.G.A_A		0.466038	0.225337	1.59367	0.0386229	logistic	50534	417	50117	0.71917	0.0166225	0		Other nondiabetic retinopathy	sense organs
rs1801177	362.31	X8.19805708.G.A_A		0.0901674	0.587396	1.09436	0.878001	logistic	50202	85	50117	0.807706	0.0165531	0		Separation of retinal layers	sense organs
rs1801177	362.4	X8.19805708.G.A_A		0.0352505	0.248968	1.03588	0.887407	logistic	50634	517	50117	0.816295	0.0165501	0		Retinal vascular changes and abnomalities	sense organs
rs1801177	362.5	X8.19805708.G.A_A		0.442893	0.386536	1.55721	0.251877	logistic	50258	141	50117	0.702453	0.0165745	0		Toxic maculopathy of retina	sense organs
rs1801177	362.6	X8.19805708.G.A_A		0.740038	0.287102	2.09602	0.00994853	logistic	50313	196	50117	0.817946	0.016616	0		Peripheral retinal degenerations	sense organs
rs1801177	362.7	X8.19805708.G.A_A		-0.68227	0.712781	0.505468	0.338469	logistic	50239	122	50117	0.805623	0.016531	0		Hereditary retinal dystrophies	sense organs
rs1801177	362.8	X8.19805708.G.A_A		0.668654	0.310763	1.95161	0.0314247	logistic	50295	178	50117	0.815849	0.016602	0		Retinal hemorrhage/ischemia	sense organs
rs1801177	362.9	X8.19805708.G.A_A		0.374609	0.249866	1.45442	0.133811	logistic	50485	368	50117	0.819332	0.016599	0		Retinal edema	sense organs
rs1801177	363	X8.19805708.G.A_A		-1.02276	0.711662	0.359603	0.150679	logistic	50861	171	50690	0.815351	0.0165058	0		Chorioretinal inflammations, scars, and other disorders of choroid	sense organs
rs1801177	363.3	X8.19805708.G.A_A		0.19352	0.361112	1.21351	0.592027	logistic	50898	208	50690	0.717338	0.0165527	0		Chorioretinal scars	sense organs
rs1801177	364	X8.19805708.G.A_A		0.495991	0.34167	1.64213	0.146593	logistic	50861	171	50690	0.823834	0.0165746	0		Corneal opacity and other disorders of cornea	sense organs
rs1801177	364.1	X8.19805708.G.A_A		0.355714	0.256797	1.4272	0.165993	logistic	51043	353	50690	0.828501	0.0165841	0		Corneal opacity	sense organs
rs1801177	364.2	X8.19805708.G.A_A		0.0425312	0.508698	1.04345	0.933368	logistic	50810	120	50690	0.818839	0.016542	0		Corneal edema	sense organs
rs1801177	364.4	X8.19805708.G.A_A		-0.149544	0.584655	0.861101	0.79812	logistic	50798	108	50690	0.817863	0.0165361	0		Corneal degenerations	sense organs
rs1801177	364.41	X8.19805708.G.A_A		0.209183	0.718917	1.23267	0.771075	logistic	50740	50	50690	0.817817	0.0165451	0		Keratoconus	sense organs
rs1801177	364.5	X8.19805708.G.A_A		0.181397	0.511348	1.19889	0.722782	logistic	50795	105	50690	0.819142	0.0165469	0		Corneal dystrophy	sense organs
rs1801177	364.51	X8.19805708.G.A_A		0.574039	0.365769	1.77542	0.116554	logistic	50840	150	50690	0.823059	0.0165716	0		Fuchs' dystrophy	sense organs
rs1801177	364.9	X8.19805708.G.A_A		-0.270624	0.714792	0.762903	0.704981	logistic	50770	80	50690	0.817207	0.0165354	0		Cornea replaced by transplant	sense organs
rs1801177	365	X8.19805708.G.A_A		0.129456	0.135411	1.13821	0.33906	logistic	52356	1666	50690	0.853547	0.0165979	0		Glaucoma	sense organs
rs1801177	365.1	X8.19805708.G.A_A		0.102695	0.160183	1.10815	0.521449	logistic	51920	1230	50690	0.842369	0.0165639	0		Open-angle glaucoma	sense organs
rs1801177	365.11	X8.19805708.G.A_A		0.221636	0.213402	1.24812	0.298997	logistic	51318	628	50690	0.832435	0.0165731	0		Primary open angle glaucoma	sense organs
rs1801177	365.2	X8.19805708.G.A_A		-0.23315	0.384214	0.792034	0.543968	logistic	50970	280	50690	0.819259	0.0165195	0		Primary angle-closure glaucoma	sense organs
rs1801177	366	X8.19805708.G.A_A		0.0867902	0.102977	1.09067	0.399334	logistic	53117	3584	49533	0.659493	0.0165672	0		Cataract	sense organs
rs1801177	366.1	X8.19805708.G.A_A		-0.638557	1.00785	0.528054	0.526354	logistic	49590	57	49533	0.517659	0.0165255	0		Nonsenile Cataract	sense organs
rs1801177	366.2	X8.19805708.G.A_A		0.111575	0.0807636	1.11804	0.167123	logistic	55513	5980	49533	0.621272	0.0166538	0		Senile cataract	sense organs
rs1801177	367	X8.19805708.G.A_A		-0.734556	0.582113	0.479718	0.206993	logistic	52409	196	52213	0.424015	0.0163808	0		Disorders of refraction and accommodation; blindness and low vision	sense organs
rs1801177	367.1	X8.19805708.G.A_A		0.0286167	0.126006	1.02903	0.820342	logistic	54344	2131	52213	0.517191	0.016414	0		Myopia	sense organs
rs1801177	367.2	X8.19805708.G.A_A		0.18412	0.152576	1.20216	0.227531	logistic	53462	1249	52213	0.495801	0.0164696	0		Astigmatism	sense organs
rs1801177	367.8	X8.19805708.G.A_A		0.0689648	0.241878	1.0714	0.77555	logistic	52743	530	52213	0.450365	0.0164192	0		Hypermetropia	sense organs
rs1801177	367.9	X8.19805708.G.A_A		-0.141382	0.196235	0.868158	0.471236	logistic	53176	963	52213	0.455496	0.0163702	0		Blindness and low vision	sense organs
rs1801177	368	X8.19805708.G.A_A		0.122741	0.129172	1.13059	0.342004	logistic	53741	1794	51947	0.778263	0.0164772	0		Visual disturbances	sense organs
rs1801177	368.1	X8.19805708.G.A_A		0.0801571	0.415175	1.08346	0.846906	logistic	52119	172	51947	0.728924	0.016424	0		Amblyopia	sense organs
rs1801177	368.2	X8.19805708.G.A_A		0.215774	0.169248	1.24082	0.202346	logistic	52876	929	51947	0.6332	0.016482	0		Diplopia and disorders of binocular vision	sense organs
rs1801177	368.3	X8.19805708.G.A_A		0.258364	0.720318	1.29481	0.719833	logistic	51997	50	51947	0.725595	0.016424	0		Anisometropia	sense organs
rs1801177	368.4	X8.19805708.G.A_A		0.184586	0.200896	1.20272	0.358193	logistic	52615	668	51947	0.619093	0.0164592	0		Visual field defects	sense organs
rs1801177	368.9	X8.19805708.G.A_A		-0.643601	0.253527	0.525397	0.0111302	logistic	52881	934	51947	0.724764	0.0162818	0		Subjective visual disturbances	sense organs
rs1801177	368.91	X8.19805708.G.A_A		-0.137913	0.452614	0.871174	0.760592	logistic	52125	178	51947	0.727091	0.0164125	0		Psychophysical visual disturbances	sense organs
rs1801177	369	X8.19805708.G.A_A		-0.189709	0.506184	0.8272	0.707822	logistic	47502	152	47350	0.813192	0.0162941	0		Infection of the eye	sense organs
rs1801177	369.2	X8.19805708.G.A_A		-0.161091	0.338621	0.851215	0.63427	logistic	47690	340	47350	0.815637	0.0162822	0		Eye infection, viral	sense organs
rs1801177	369.5	X8.19805708.G.A_A		0.15522	0.13015	1.16791	0.233016	logistic	49187	1837	47350	0.757714	0.0163661	0		Conjunctivitis, infectious	sense organs
rs1801177	370	X8.19805708.G.A_A		0.275903	0.361264	1.31772	0.445037	logistic	47548	198	47350	0.817301	0.0163203	0		Keratitis	sense organs
rs1801177	370.1	X8.19805708.G.A_A		-0.208456	0.452651	0.811837	0.645141	logistic	47544	194	47350	0.699371	0.0162902	0		Corneal ulcer	sense organs
rs1801177	370.2	X8.19805708.G.A_A		0.502349	0.363891	1.6526	0.167435	logistic	47510	160	47350	0.818081	0.0163334	0		Superficial keratitis	sense organs
rs1801177	370.3	X8.19805708.G.A_A		0.696942	0.364411	2.0076	0.0558098	logistic	47481	131	47350	0.818674	0.0163434	0		Keratoconjunctivitis	sense organs
rs1801177	370.31	X8.19805708.G.A_A		0.307506	0.185244	1.36003	0.0969146	logistic	48125	775	47350	0.730659	0.016374	0		Keratoconjunctivitis sicca	sense organs
rs1801177	371	X8.19805708.G.A_A		-0.659971	0.582071	0.516866	0.256865	logistic	47532	182	47350	0.811281	0.0162732	0		Inflammation of the eye	sense organs
rs1801177	371.1	X8.19805708.G.A_A		0.301527	0.256366	1.35192	0.239531	logistic	47735	385	47350	0.713816	0.0163402	0		Uveitis, noninfectious or NOS	sense organs
rs1801177	371.2	X8.19805708.G.A_A		-0.180105	0.242159	0.835183	0.45703	logistic	48063	713	47350	0.81927	0.0162495	0		Conjunctivitis, noninfectious	sense organs
rs1801177	371.21	X8.19805708.G.A_A		-0.311448	0.185731	0.732386	0.0935673	logistic	48742	1392	47350	0.821668	0.0161565	0		Allergic conjunctivitis	sense organs
rs1801177	371.3	X8.19805708.G.A_A		0.0120055	0.148673	1.01208	0.93564	logistic	48920	1570	47350	0.840341	0.0162919	0		Inflammation of eyelids	sense organs
rs1801177	372	X8.19805708.G.A_A		-0.191862	0.272628	0.825421	0.481589	logistic	47892	542	47350	0.817769	0.0162658	0		Disorders of conjunctiva	sense organs
rs1801177	374	X8.19805708.G.A_A		0.30872	0.242849	1.36168	0.203642	logistic	47783	433	47350	0.824868	0.0163447	0		Other disorders of eyelids	sense organs
rs1801177	374.1	X8.19805708.G.A_A		0.317957	0.297307	1.37432	0.284864	logistic	47633	283	47350	0.820545	0.0163332	0		Ectropion or entropion	sense organs
rs1801177	374.2	X8.19805708.G.A_A		0.701431	0.419203	2.01664	0.0942783	logistic	47445	95	47350	0.816909	0.0163347	0		Lagophthalmos	sense organs
rs1801177	374.3	X8.19805708.G.A_A		0.0547046	0.21548	1.05623	0.799593	logistic	48063	713	47350	0.825365	0.0163015	0		Ptosis of eyelid	sense organs
rs1801177	374.6	X8.19805708.G.A_A		0.308154	0.146311	1.36091	0.035191	logistic	48664	1314	47350	0.849223	0.0164187	0		Dermatochalasis	sense organs
rs1801177	375	X8.19805708.G.A_A		-0.536722	0.504884	0.584662	0.287755	logistic	48042	214	47828	0.754397	0.0165376	0		Disorders of lacrimal system	sense organs
rs1801177	375.1	X8.19805708.G.A_A		-0.0198113	0.102246	0.980384	0.846364	logistic	51585	3757	47828	0.725255	0.0164874	0		Dry eyes	sense organs
rs1801177	375.2	X8.19805708.G.A_A		-0.510021	0.50584	0.600483	0.313328	logistic	48037	209	47828	0.75453	0.0165393	0		Epiphora	sense organs
rs1801177	376	X8.19805708.G.A_A		-0.249038	0.583328	0.77955	0.669433	logistic	47944	116	47828	0.755396	0.016561	0		Disorders of the orbit	sense organs
rs1801177	377	X8.19805708.G.A_A		-0.161699	0.321239	0.850697	0.61471	logistic	48185	357	47828	0.760122	0.0165508	0		Disorders of optic nerve and visual pathways	sense organs
rs1801177	377.1	X8.19805708.G.A_A		0.530276	0.265678	1.6994	0.0459407	logistic	48108	280	47828	0.769788	0.0166293	0		Optic atrophy	sense organs
rs1801177	377.3	X8.19805708.G.A_A		-0.569795	0.381691	0.565642	0.135485	logistic	48201	373	47828	0.754977	0.0165142	0		Optic neuritis/neuropathy	sense organs
rs1801177	378	X8.19805708.G.A_A		0.0781809	0.383977	1.08132	0.838659	logistic	48026	198	47828	0.759561	0.0165744	0		Strabismus and other disorders of binocular eye movements	sense organs
rs1801177	378.1	X8.19805708.G.A_A		0.109189	0.248249	1.11537	0.660054	logistic	48297	469	47828	0.768044	0.0165849	0		Strabismus (not specified as paralytic)	sense organs
rs1801177	378.2	X8.19805708.G.A_A		-0.342871	0.583666	0.70973	0.556905	logistic	47955	127	47828	0.755105	0.0165572	0		Nystagmus and other irregular eye movements	sense organs
rs1801177	378.5	X8.19805708.G.A_A		0.0164644	0.383545	1.0166	0.96576	logistic	48040	212	47828	0.759196	0.0165695	0		Paralytic strabismus	sense organs
rs1801177	379	X8.19805708.G.A_A		0.460768	0.323976	1.58529	0.154961	logistic	48025	197	47828	0.764256	0.0166059	0		Other disorders of eye	sense organs
rs1801177	379.1	X8.19805708.G.A_A		0.328324	0.324206	1.38864	0.311203	logistic	48056	228	47828	0.763458	0.0165952	0		Scleritis and episcleritis	sense organs
rs1801177	379.2	X8.19805708.G.A_A		0.197768	0.10665	1.21868	0.0636868	logistic	50693	2865	47828	0.603614	0.0166986	0		Disorders of vitreous body	sense organs
rs1801177	379.3	X8.19805708.G.A_A		-0.697521	0.71216	0.497818	0.32736	logistic	47952	124	47828	0.753588	0.0165478	0		Aphakia and other disorders of lens	sense organs
rs1801177	379.4	X8.19805708.G.A_A		-0.226516	0.452448	0.797306	0.616621	logistic	48021	193	47828	0.75654	0.0165553	0		Anomalies of pupillary function	sense organs
rs1801177	379.5	X8.19805708.G.A_A		-0.269247	0.453466	0.763954	0.552676	logistic	48032	204	47828	0.756251	0.0165515	0		Disorders of iris and ciliary body	sense organs
rs1801177	379.9	X8.19805708.G.A_A		-0.0797035	0.255102	0.92339	0.754708	logistic	48366	538	47828	0.764763	0.0165509	0		Pain, swelling or discharge of eye	sense organs
rs1801177	380	X8.19805708.G.A_A		-0.185522	0.413365	0.830671	0.65357	logistic	52800	222	52578	0.503402	0.0166004	0		Disorders of external ear	sense organs
rs1801177	380.1	X8.19805708.G.A_A		0.189813	0.157997	1.20902	0.229607	logistic	53674	1096	52578	0.558524	0.0166747	0		Otitis externa	sense organs
rs1801177	380.4	X8.19805708.G.A_A		-0.0441275	0.114713	0.956832	0.700477	logistic	55351	2773	52578	0.592812	0.016558	0		Impacted cerumen	sense organs
rs1801177	381.1	X8.19805708.G.A_A		0.0663859	0.166134	1.06864	0.689457	logistic	50140	1112	49028	0.571857	0.0166534	0		Otitis media	sense organs
rs1801177	381.11	X8.19805708.G.A_A		0.141247	0.13075	1.15171	0.280017	logistic	50767	1739	49028	0.609766	0.0167136	0		Suppurative and unspecified otitis media	sense organs
rs1801177	381.2	X8.19805708.G.A_A		0.00867364	0.121108	1.00871	0.942905	logistic	51331	2303	49028	0.445859	0.0166274	0		Eustachian tube disorders	sense organs
rs1801177	381.3	X8.19805708.G.A_A		-0.270707	0.45191	0.76284	0.549153	logistic	49222	194	49028	0.525664	0.0166186	0		Mastoiditis & related conditions	sense organs
rs1801177	381.9	X8.19805708.G.A_A		0.389048	0.248759	1.47558	0.117828	logistic	49379	351	49028	0.549318	0.0166873	0		Otorrhea	sense organs
rs1801177	382	X8.19805708.G.A_A		-0.0961378	0.14225	0.908339	0.499145	logistic	50858	1830	49028	0.405666	0.0165657	0		Otalgia	sense organs
rs1801177	383	X8.19805708.G.A_A		-1.09353	1.00461	0.335033	0.27637	logistic	49117	89	49028	0.51986	0.0166134	0		Otosclerosis	sense organs
rs1801177	384	X8.19805708.G.A_A		0.406555	0.587755	1.50164	0.48912	logistic	49090	62	49028	0.526176	0.0166429	0		Other disorders of tympanic membrane	sense organs
rs1801177	384.4	X8.19805708.G.A_A		0.141166	0.263979	1.15162	0.592816	logistic	49419	391	49028	0.542678	0.0166535	0		Perforation of tympanic membrane	sense organs
rs1801177	385	X8.19805708.G.A_A		0.084746	0.506597	1.08844	0.867146	logistic	49137	109	49028	0.526731	0.0166372	0		Other disorders of middle ear and mastoid	sense organs
rs1801177	385.3	X8.19805708.G.A_A		0.311692	0.3606	1.36573	0.387384	logistic	49203	175	49028	0.534126	0.0166555	0		Cholesteatoma	sense organs
rs1801177	385.5	X8.19805708.G.A_A		0.584116	0.417667	1.79341	0.161956	logistic	49131	103	49028	0.532097	0.0166595	0		Tympanosclerosis and middle ear disease related to otitis media	sense organs
rs1801177	386	X8.19805708.G.A_A		-0.011014	0.29429	0.989046	0.970145	logistic	46612	376	46236	0.515569	0.0163263	0		Vertiginous syndromes and other disorders of vestibular system	sense organs
rs1801177	386.1	X8.19805708.G.A_A		-0.0233958	0.340152	0.976876	0.945164	logistic	46520	284	46236	0.511579	0.0163263	0		Meniere's disease	sense organs
rs1801177	386.2	X8.19805708.G.A_A		-0.0223423	0.168179	0.977905	0.894314	logistic	47477	1241	46236	0.548835	0.0163132	0		Peripheral or central vertigo	sense organs
rs1801177	386.21	X8.19805708.G.A_A		-0.196576	0.41451	0.821539	0.635331	logistic	46464	228	46236	0.505977	0.0163137	0		Central origin vertigo	sense organs
rs1801177	386.3	X8.19805708.G.A_A		0.342339	0.323673	1.40824	0.290206	logistic	46457	221	46236	0.516999	0.0163592	0		Labyrinthitis	sense organs
rs1801177	386.9	X8.19805708.G.A_A		0.0700342	0.0708551	1.07254	0.32295	logistic	53796	7560	46236	0.659025	0.0164603	0		Dizziness and giddiness (Light-headedness and vertigo)	sense organs
rs1801177	388	X8.19805708.G.A_A		0.00765303	0.273769	1.00768	0.977699	logistic	49156	434	48722	0.7707	0.0164578	0		Other disorders of ear	sense organs
rs1801177	389	X8.19805708.G.A_A		0.0973464	0.103956	1.10224	0.349057	logistic	51847	3125	48722	0.605379	0.0165198	0		Hearing loss	sense organs
rs1801177	389.1	X8.19805708.G.A_A		0.0474074	0.0931424	1.04855	0.610768	logistic	53080	4358	48722	0.638631	0.0164751	0		Sensorineural hearing loss	sense organs
rs1801177	389.2	X8.19805708.G.A_A		0.0104116	0.194412	1.01047	0.95729	logistic	49566	844	48722	0.659169	0.0164629	0		Conductive hearing loss	sense organs
rs1801177	389.3	X8.19805708.G.A_A		-1.17106	1.00603	0.310038	0.244407	logistic	48825	103	48722	0.759203	0.0164363	0		Degenerative and vascular disorders of ear	sense organs
rs1801177	389.4	X8.19805708.G.A_A		0.077929	0.128424	1.08105	0.543978	logistic	50673	1951	48722	0.376358	0.0164979	0		Tinnitus	sense organs
rs1801177	389.5	X8.19805708.G.A_A		-0.17359	0.715303	0.840642	0.808253	logistic	48796	74	48722	0.761497	0.0164563	0		Disorders of acoustic nerve	sense organs
rs1801177	394	X8.19805708.G.A_A		-0.0856208	0.155387	0.917942	0.581622	logistic	46116	1582	44534	0.598759	0.0160248	0		Rheumatic disease of the heart valves	circulatory system
rs1801177	394.1	X8.19805708.G.A_A		0.0750158	0.165411	1.0779	0.650179	logistic	45713	1179	44534	0.599902	0.0161005	0		Mitral valve stenosis and aortic valve stenosis	circulatory system
rs1801177	394.2	X8.19805708.G.A_A		0.0695198	0.223613	1.07199	0.755882	logistic	45158	624	44534	0.575754	0.016088	0		Mitral valve disease	circulatory system
rs1801177	394.3	X8.19805708.G.A_A		0.336693	0.417736	1.40031	0.420246	logistic	44675	141	44534	0.557714	0.016094	0		Aortic valve disease	circulatory system
rs1801177	394.4	X8.19805708.G.A_A		0.451683	0.511357	1.57095	0.377073	logistic	44615	81	44534	0.555081	0.0160932	0		Acute rheumatic heart disease	circulatory system
rs1801177	394.7	X8.19805708.G.A_A		0.254107	0.122566	1.28931	0.038151	logistic	46350	1816	44534	0.652614	0.016246	0		Disease of tricuspid valve	circulatory system
rs1801177	395	X8.19805708.G.A_A		-0.0300005	0.213952	0.970445	0.888486	logistic	45286	752	44534	0.575602	0.0160646	0		Heart valve disorders	circulatory system
rs1801177	395.1	X8.19805708.G.A_A		0.127605	0.0838072	1.1361	0.127859	logistic	49488	4954	44534	0.610893	0.0162464	0		Nonrheumatic mitral valve disorders	circulatory system
rs1801177	395.2	X8.19805708.G.A_A		0.173302	0.092038	1.18923	0.0597079	logistic	48505	3971	44534	0.725117	0.0162767	0		Nonrheumatic aortic valve disorders	circulatory system
rs1801177	395.3	X8.19805708.G.A_A		0.248817	0.140871	1.28251	0.0773493	logistic	45911	1377	44534	0.626893	0.0161944	0		Nonrheumatic tricuspid valve disorders	circulatory system
rs1801177	395.4	X8.19805708.G.A_A		0.162409	0.254955	1.17634	0.524118	logistic	44959	425	44534	0.571331	0.0161036	0		Nonrheumatic pulmonary valve disorders	circulatory system
rs1801177	395.6	X8.19805708.G.A_A		0.490587	0.12108	1.63327	5.08346e-05	logistic	46063	1529	44534	0.668582	0.0163797	0		Heart valve replaced	circulatory system
rs1801177	396	X8.19805708.G.A_A		0.0584483	0.120929	1.06019	0.628863	logistic	46801	2267	44534	0.46603	0.0161001	0		Abnormal heart sounds	circulatory system
rs1801177	401	X8.19805708.G.A_A		-0.152092	0.344882	0.858909	0.659215	logistic	25689	338	25351	0.531069	0.0163494	0		Hypertension	circulatory system
rs1801177	401.1	X8.19805708.G.A_A		0.0527396	0.0550654	1.05416	0.338183	logistic	54630	29279	25351	0.724248	0.0166667	0		Essential hypertension	circulatory system
rs1801177	401.2	X8.19805708.G.A_A		0.324134	0.149548	1.38283	0.0302028	logistic	26941	1590	25351	0.624753	0.0165361	0		Hypertensive heart and/or renal disease	circulatory system
rs1801177	401.21	X8.19805708.G.A_A		0.108575	0.110019	1.11469	0.323703	logistic	29593	4242	25351	0.527409	0.0164397	0		Hypertensive heart disease	circulatory system
rs1801177	401.22	X8.19805708.G.A_A		0.234855	0.0967411	1.26472	0.0151965	logistic	29775	4424	25351	0.0923719	0.0167254	0		Hypertensive chronic kidney disease	circulatory system
rs1801177	401.3	X8.19805708.G.A_A		0.0661543	0.126475	1.06839	0.600932	logistic	27888	2537	25351	0.63951	0.0163511	0		Other hypertensive complications	circulatory system
rs1801177	411.1	X8.19805708.G.A_A		0.0450473	0.110126	1.04608	0.682501	logistic	42856	3209	39647	0.675933	0.0162054	0		Unstable angina (intermediate coronary syndrome)	circulatory system
rs1801177	411.2	X8.19805708.G.A_A		0.0664397	0.0846373	1.0687	0.432458	logistic	45294	5647	39647	0.447177	0.0162935	0		Myocardial infarction	circulatory system
rs1801177	411.3	X8.19805708.G.A_A		-0.0802207	0.110775	0.922913	0.468956	logistic	43151	3504	39647	0.659605	0.0160599	0		Angina pectoris	circulatory system
rs1801177	411.4	X8.19805708.G.A_A		0.0793171	0.0642664	1.08255	0.217131	logistic	52103	12456	39647	0.429713	0.0164482	0		Coronary atherosclerosis	circulatory system
rs1801177	411.41	X8.19805708.G.A_A		0.0680538	0.323279	1.07042	0.833269	logistic	39942	295	39647	0.566548	0.016211	0		Aneurysm and dissection of heart	circulatory system
rs1801177	411.8	X8.19805708.G.A_A		0.0248952	0.0979146	1.02521	0.799299	logistic	44008	4361	39647	0.711861	0.0162016	0		Other chronic ischemic heart disease, unspecified	circulatory system
rs1801177	411.9	X8.19805708.G.A_A		0.0864816	0.258202	1.09033	0.737672	logistic	40115	468	39647	0.574891	0.0162159	0		Other acute and subacute forms of ischemic heart disease	circulatory system
rs1801177	414	X8.19805708.G.A_A		0.0765661	0.0905778	1.07957	0.397939	logistic	44191	4544	39647	0.731854	0.0162929	0		Other forms of chronic heart disease	circulatory system
rs1801177	414.2	X8.19805708.G.A_A		-0.0103976	0.196701	0.989656	0.957844	logistic	40563	916	39647	0.387706	0.0161847	0		ASCVD	circulatory system
rs1801177	415	X8.19805708.G.A_A		0.0559056	0.16881	1.0575	0.740513	logistic	46344	1089	45255	0.772623	0.0161833	0		Pulmonary heart disease	circulatory system
rs1801177	415.1	X8.19805708.G.A_A		-0.652576	0.451001	0.520703	0.147911	logistic	45553	298	45255	0.741961	0.0161131	0		Acute pulmonary heart disease	circulatory system
rs1801177	415.11	X8.19805708.G.A_A		0.114617	0.131711	1.12144	0.384185	logistic	46977	1722	45255	0.793958	0.0162313	0		Pulmonary embolism and infarction, acute	circulatory system
rs1801177	415.2	X8.19805708.G.A_A		0.150238	0.0939046	1.16211	0.10962	logistic	48750	3495	45255	0.741973	0.0163385	0		Chronic pulmonary heart disease	circulatory system
rs1801177	415.21	X8.19805708.G.A_A		0.180341	0.204618	1.19763	0.378126	logistic	45907	652	45255	0.765095	0.0162067	0		Primary pulmonary hypertension	circulatory system
rs1801177	416	X8.19805708.G.A_A		0.14873	0.0685392	1.16036	0.0300066	logistic	52782	7527	45255	0.63227	0.0164924	0		Cardiomegaly	circulatory system
rs1801177	418	X8.19805708.G.A_A		0.120878	0.0507753	1.12849	0.0172825	logistic	53705	19959	33746	0.591728	0.0168048	0		Nonspecific chest pain	circulatory system
rs1801177	418.1	X8.19805708.G.A_A		0.0290799	0.10143	1.02951	0.774343	logistic	37359	3613	33746	0.434128	0.0161675	0		Precordial pain	circulatory system
rs1801177	420	X8.19805708.G.A_A							50621					0	[Error: non-varying phenotype or genotype]	Carditis	circulatory system
rs1801177	420.1	X8.19805708.G.A_A		-0.0197718	0.505811	0.980422	0.968819	logistic	50742	121	50621	0.502283	0.0162784	0		Myocarditis	circulatory system
rs1801177	420.2	X8.19805708.G.A_A		-0.0778536	0.139825	0.9251	0.577669	logistic	52415	1794	50621	0.558861	0.0162358	0		Pericarditis	circulatory system
rs1801177	420.21	X8.19805708.G.A_A		0.162145	0.293281	1.17603	0.580355	logistic	50936	315	50621	0.514766	0.016295	0		Acute pericarditis	circulatory system
rs1801177	420.22	X8.19805708.G.A_A		0.158096	0.27165	1.17128	0.560576	logistic	50990	369	50621	0.517622	0.0162973	0		Chronic pericarditis	circulatory system
rs1801177	420.3	X8.19805708.G.A_A		0.137843	0.18984	1.1478	0.467776	logistic	51398	777	50621	0.538514	0.0163139	0		Endocarditis	circulatory system
rs1801177	425	X8.19805708.G.A_A		0.182204	0.506873	1.19986	0.719247	logistic	50724	103	50621	0.503047	0.0162842	0		Cardiomyopathy	circulatory system
rs1801177	425.1	X8.19805708.G.A_A		0.116047	0.100422	1.12305	0.247851	logistic	53676	3055	50621	0.641045	0.0163947	0		Primary/intrinsic cardiomyopathies	circulatory system
rs1801177	425.11	X8.19805708.G.A_A		0.37631	0.294073	1.4569	0.200668	logistic	50877	256	50621	0.517228	0.0163139	0		Hypertrophic obstructive cardiomyopathy	circulatory system
rs1801177	425.12	X8.19805708.G.A_A		-0.0624742	0.412844	0.939437	0.879718	logistic	50819	198	50621	0.50422	0.0162734	0		Other hypertrophic cardiomyopathy	circulatory system
rs1801177	425.2	X8.19805708.G.A_A		0.0669752	0.152518	1.06927	0.660567	logistic	51947	1326	50621	0.557979	0.0163051	0		Secondary/extrinsic cardiomyopathies	circulatory system
rs1801177	425.8	X8.19805708.G.A_A		-0.316896	0.504977	0.728407	0.530302	logistic	50795	174	50621	0.30876	0.0162614	0		Other cardiomyopathy	circulatory system
rs1801177	426	X8.19805708.G.A_A		0.163658	0.112678	1.17781	0.146379	logistic	34206	2594	31612	0.799073	0.0159621	0		Cardiac conduction disorders	circulatory system
rs1801177	426.2	X8.19805708.G.A_A		0.220558	0.261823	1.24677	0.399568	logistic	32036	424	31612	0.529066	0.0158103	0		Atrioventricular [AV] block	circulatory system
rs1801177	426.21	X8.19805708.G.A_A		0.0737856	0.269737	1.07658	0.784433	logistic	32094	482	31612	0.71589	0.0157662	0		First degree AV block	circulatory system
rs1801177	426.22	X8.19805708.G.A_A		0.935772	0.424144	2.54918	0.0273658	logistic	31692	80	31612	0.514966	0.0158242	0		Mobitz II AV block	circulatory system
rs1801177	426.23	X8.19805708.G.A_A		0.23055	0.276537	1.25929	0.404447	logistic	31987	375	31612	0.525307	0.0158033	0		Second degree AV block	circulatory system
rs1801177	426.24	X8.19805708.G.A_A		0.208162	0.172674	1.23141	0.228004	logistic	32655	1043	31612	0.568047	0.0158628	0		Atrioventricular block, complete	circulatory system
rs1801177	426.25	X8.19805708.G.A_A		-0.076639	0.509335	0.926224	0.880395	logistic	31760	148	31612	0.703764	0.0157588	0		Other heart block	circulatory system
rs1801177	426.3	X8.19805708.G.A_A		-0.0898437	0.419078	0.914074	0.830247	logistic	31828	216	31612	0.705756	0.0157566	0		Bundle branch block	circulatory system
rs1801177	426.31	X8.19805708.G.A_A		0.387302	0.189933	1.473	0.0414349	logistic	32322	710	31612	0.56027	0.0159025	0		Right bundle branch block	circulatory system
rs1801177	426.32	X8.19805708.G.A_A		0.296945	0.166237	1.34574	0.0740543	logistic	32665	1053	31612	0.751178	0.0159039	0		Left bundle branch block	circulatory system
rs1801177	426.4	X8.19805708.G.A_A		-0.161926	0.584194	0.850504	0.781644	logistic	31724	112	31612	0.702832	0.0157609	0		Anomalous atrioventricular excitation	circulatory system
rs1801177	426.7	X8.19805708.G.A_A		0.0102195	0.125976	1.01027	0.935345	logistic	33927	2315	31612	0.603315	0.0157544	0		Abnormal electrocardiogram [ECG] [EKG]	circulatory system
rs1801177	426.8	X8.19805708.G.A_A		0.357074	0.24983	1.42914	0.152927	logistic	32005	393	31612	0.722927	0.0158413	0		Other cardiac conduction disorders	circulatory system
rs1801177	426.9	X8.19805708.G.A_A		0.915274	0.288856	2.49746	0.00153169	logistic	31788	176	31612	0.72181	0.0158865	0		Cardiac pacemaker/device in situ	circulatory system
rs1801177	426.91	X8.19805708.G.A_A		0.222465	0.123093	1.24915	0.0707175	logistic	33802	2190	31612	0.639036	0.0159902	0		Cardiac pacemaker in situ	circulatory system
rs1801177	426.92	X8.19805708.G.A_A		0.267758	0.141404	1.30703	0.0582828	logistic	33093	1481	31612	0.601324	0.0159399	0		Cardiac defibrillator in situ	circulatory system
rs1801177	427	X8.19805708.G.A_A		-0.312949	0.2453	0.731288	0.202033	logistic	32413	801	31612	0.71165	0.0156573	0		Cardiac dysrhythmias	circulatory system
rs1801177	427.1	X8.19805708.G.A_A		0.358733	0.285099	1.43151	0.208293	logistic	31900	288	31612	0.526475	0.0158307	0		Paroxysmal tachycardia, unspecified	circulatory system
rs1801177	427.11	X8.19805708.G.A_A		0.0122646	0.137169	1.01234	0.928755	logistic	33514	1902	31612	0.759382	0.0157695	0		Paroxysmal supraventricular tachycardia	circulatory system
rs1801177	427.12	X8.19805708.G.A_A		0.279131	0.11509	1.32198	0.0152949	logistic	33929	2317	31612	0.80129	0.0160482	0		Paroxysmal ventricular tachycardia	circulatory system
rs1801177	427.21	X8.19805708.G.A_A		0.236489	0.0761847	1.26679	0.00190829	logistic	39306	7694	31612	0.38281	0.0164224	0		Atrial fibrillation	circulatory system
rs1801177	427.22	X8.19805708.G.A_A		0.177878	0.118762	1.19468	0.134195	logistic	34144	2532	31612	0.640334	0.0159179	0		Atrial flutter	circulatory system
rs1801177	427.3	X8.19805708.G.A_A		0.185229	0.0872574	1.20349	0.0337712	logistic	36285	4673	31612	0.573628	0.0160948	0		Other specified cardiac dysrhythmias	circulatory system
rs1801177	427.41	X8.19805708.G.A_A		0.428471	0.238267	1.53491	0.0721333	logistic	32035	423	31612	0.726026	0.0158577	0		Ventricular fibrillation and flutter	circulatory system
rs1801177	427.42	X8.19805708.G.A_A		0.529335	0.17004	1.6978	0.0018519	logistic	32362	750	31612	0.75276	0.015991	0		Cardiac arrest	circulatory system
rs1801177	427.5	X8.19805708.G.A_A		0.00543838	0.0769357	1.00545	0.943647	logistic	39083	7471	31612	0.615703	0.0157229	0		Arrhythmia (cardiac) NOS	circulatory system
rs1801177	427.6	X8.19805708.G.A_A		0.206607	0.134753	1.2295	0.125219	logistic	33413	1801	31612	0.770964	0.015892	0		Premature beats	circulatory system
rs1801177	427.61	X8.19805708.G.A_A		-0.066892	0.26635	0.935296	0.801704	logistic	32140	528	31612	0.714373	0.0157436	0		Supraventricular premature beats	circulatory system
rs1801177	427.7	X8.19805708.G.A_A		0.194815	0.0658181	1.21509	0.00307739	logistic	39919	8307	31612	0.0501664	0.0164458	0		Tachycardia NOS	circulatory system
rs1801177	427.8	X8.19805708.G.A_A		0.124096	0.136762	1.13212	0.364203	logistic	33627	2015	31612	0.607933	0.0158504	0		Sinoatrial node dysfunction (Bradycardia)	circulatory system
rs1801177	427.9	X8.19805708.G.A_A		0.00872458	0.0779018	1.00876	0.910828	logistic	38771	7159	31612	0.766889	0.0157721	0		Palpitations	circulatory system
rs1801177	428	X8.19805708.G.A_A		-0.082341	0.254705	0.920958	0.746484	logistic	43876	545	43331	0.54198	0.0161706	0		Congestive heart failure; nonhypertensive	circulatory system
rs1801177	428.1	X8.19805708.G.A_A		0.181453	0.0725004	1.19896	0.0123219	logistic	50047	6716	43331	0.546531	0.0165644	0		Congestive heart failure (CHF) NOS	circulatory system
rs1801177	428.2	X8.19805708.G.A_A		0.200417	0.109795	1.22191	0.0679457	logistic	45807	2476	43331	0.656563	0.0163621	0		Heart failure NOS	circulatory system
rs1801177	428.3	X8.19805708.G.A_A		0.121549	0.0906743	1.12924	0.180082	logistic	47493	4162	43331	0.555687	0.0163392	0		Heart failure with reduced EF [Systolic or combined heart failure]	circulatory system
rs1801177	428.4	X8.19805708.G.A_A		0.0616534	0.102423	1.06359	0.547207	logistic	46757	3426	43331	0.498463	0.0162329	0		Heart failure with preserved EF [Diastolic heart failure]	circulatory system
rs1801177	429.1	X8.19805708.G.A_A		0.445995	0.143452	1.56204	0.00187704	logistic	44400	1069	43331	0.612486	0.0163964	0		Heart transplant/surgery	circulatory system
rs1801177	429.2	X8.19805708.G.A_A		0.0885823	0.124641	1.09262	0.47727	logistic	45401	2070	43331	0.439105	0.0162441	0		Abnormal function study of cardiovascular system	circulatory system
rs1801177	429.3	X8.19805708.G.A_A		0.0613987	0.114345	1.06332	0.591295	logistic	45875	2544	43331	0.45457	0.016218	0		Symptoms involving cardiovascular system	circulatory system
rs1801177	429.9	X8.19805708.G.A_A		-0.0338315	0.197434	0.966734	0.863944	logistic	44203	872	43331	0.556772	0.0161754	0		Cardiac complications, not elsewhere classified	circulatory system
rs1801177	430	X8.19805708.G.A_A		-0.364274	0.412383	0.694701	0.377054	logistic	45807	264	45543	0.648076	0.0163185	0		Intracranial hemorrhage	circulatory system
rs1801177	430.1	X8.19805708.G.A_A		0.177196	0.204365	1.19387	0.385912	logistic	46188	645	45543	0.512759	0.0163895	0		Subarachnoid hemorrhage	circulatory system
rs1801177	430.2	X8.19805708.G.A_A		0.0218712	0.189969	1.02211	0.908342	logistic	46413	870	45543	0.675175	0.0163532	0		Intracerebral hemorrhage	circulatory system
rs1801177	430.3	X8.19805708.G.A_A		0.278333	0.235208	1.32093	0.236672	logistic	45988	445	45543	0.669057	0.0163956	0		Subdural hemorrhage	circulatory system
rs1801177	433	X8.19805708.G.A_A		0.16512	0.203012	1.17954	0.416015	logistic	46239	696	45543	0.674885	0.0163823	0		Cerebrovascular disease	circulatory system
rs1801177	433.1	X8.19805708.G.A_A		0.185246	0.0904313	1.20351	0.0405132	logistic	49576	4033	45543	0.682514	0.0165806	0		Occlusion and stenosis of precerebral arteries	circulatory system
rs1801177	433.11	X8.19805708.G.A_A		0.177303	0.210032	1.19399	0.398575	logistic	46171	628	45543	0.510823	0.0163847	0		Occlusion of cerebral arteries, with cerebral infarction	circulatory system
rs1801177	433.12	X8.19805708.G.A_A		0.255648	0.196825	1.2913	0.193992	logistic	46230	687	45543	0.518929	0.0164071	0		Cerebral atherosclerosis	circulatory system
rs1801177	433.2	X8.19805708.G.A_A		-0.277866	0.29334	0.757398	0.343511	logistic	46031	488	45543	0.653047	0.0163042	0		Occlusion of cerebral arteries	circulatory system
rs1801177	433.21	X8.19805708.G.A_A		0.179176	0.10676	1.19623	0.0932878	logistic	48164	2621	45543	0.616962	0.0164957	0		Cerebral artery occlusion, with cerebral infarction	circulatory system
rs1801177	433.3	X8.19805708.G.A_A		0.222883	0.156349	1.24967	0.153999	logistic	46673	1130	45543	0.698036	0.0164335	0		Cerebral ischemia	circulatory system
rs1801177	433.31	X8.19805708.G.A_A		0.0188482	0.0975661	1.01903	0.846815	logistic	49363	3820	45543	0.45788	0.0163381	0		Transient cerebral ischemia	circulatory system
rs1801177	433.5	X8.19805708.G.A_A		0.141417	0.218106	1.1519	0.516736	logistic	46145	602	45543	0.669915	0.0163723	0		Cerebral aneurysm	circulatory system
rs1801177	433.6	X8.19805708.G.A_A		0.0920934	0.177079	1.09647	0.603016	logistic	46513	970	45543	0.522514	0.0163718	0		Acute, but ill-defined cerebrovascular disease	circulatory system
rs1801177	433.8	X8.19805708.G.A_A		0.102978	0.134721	1.10847	0.44464	logistic	47226	1683	45543	0.372633	0.0163999	0		Late effects of cerebrovascular disease	circulatory system
rs1801177	440	X8.19805708.G.A_A		0.309371	0.131961	1.36257	0.0190572	logistic	45890	1587	44303	0.445154	0.01618	0		Atherosclerosis	circulatory system
rs1801177	440.1	X8.19805708.G.A_A		0.741913	0.170757	2.09995	1.39372e-05	logistic	44921	618	44303	0.597138	0.0162285	0		Atherosclerosis of renal artery	circulatory system
rs1801177	440.2	X8.19805708.G.A_A		0.336033	0.154545	1.39939	0.0296801	logistic	45398	1095	44303	0.597758	0.0161461	0		Atherosclerosis of the extremities	circulatory system
rs1801177	440.21	X8.19805708.G.A_A		0.45512	0.224647	1.57636	0.0427717	logistic	44744	441	44303	0.367366	0.0161027	0		Atherosclerosis of native arteries of the extremities with ulceration or gangrene	circulatory system
rs1801177	440.22	X8.19805708.G.A_A		0.0367142	0.178	1.0374	0.836588	logistic	45400	1097	44303	0.56861	0.0160132	0		Atherosclerosis of native arteries of the extremities with intermittent claudication	circulatory system
rs1801177	440.9	X8.19805708.G.A_A		0.242235	0.112536	1.27409	0.0313574	logistic	46762	2459	44303	0.487304	0.0161884	0		Atherosclerosis of aorta	circulatory system
rs1801177	441	X8.19805708.G.A_A		0.12447	0.271661	1.13255	0.646823	logistic	44701	398	44303	0.34708	0.0160399	0		Vascular insufficiency of intestine	circulatory system
rs1801177	441.1	X8.19805708.G.A_A		0.318168	0.263336	1.37461	0.226962	logistic	44650	347	44303	0.551073	0.0160694	0		Acute vascular insufficiency of intestine	circulatory system
rs1801177	441.2	X8.19805708.G.A_A		0.337008	0.359688	1.40075	0.348786	logistic	44488	185	44303	0.539675	0.0160493	0		Chronic vascular insufficiency of intestine	circulatory system
rs1801177	442	X8.19805708.G.A_A		-0.433102	0.504072	0.648494	0.390227	logistic	44498	195	44303	0.528697	0.0160007	0		Other aneurysm	circulatory system
rs1801177	442.1	X8.19805708.G.A_A		0.15872	0.1644	1.17201	0.33432	logistic	45412	1109	44303	0.582852	0.016075	0		Aortic aneurysm	circulatory system
rs1801177	442.11	X8.19805708.G.A_A		0.331506	0.158144	1.39306	0.0360616	logistic	45419	1116	44303	0.596954	0.0161386	0		Abdominal aortic aneurysm	circulatory system
rs1801177	442.2	X8.19805708.G.A_A		0.529353	0.364367	1.69783	0.146279	logistic	44470	167	44303	0.540433	0.0160558	0		Aneurysm of iliac artery	circulatory system
rs1801177	442.3	X8.19805708.G.A_A		0.196446	0.360227	1.21707	0.58552	logistic	44522	219	44303	0.538243	0.016037	0		Aneurysm of artery of lower extremity	circulatory system
rs1801177	442.4	X8.19805708.G.A_A		0.267968	0.35946	1.30731	0.455985	logistic	44499	196	44303	0.539212	0.0160453	0		Arterial dissection	circulatory system
rs1801177	442.8	X8.19805708.G.A_A		0.139333	0.272311	1.14951	0.608883	logistic	44695	392	44303	0.546628	0.0160421	0		Aneurysm of other specified artery	circulatory system
rs1801177	443.1	X8.19805708.G.A_A		0.0944121	0.213694	1.09901	0.658626	logistic	44965	662	44303	0.558552	0.0160458	0		Raynaud's syndrome	circulatory system
rs1801177	443.7	X8.19805708.G.A_A		-0.0815061	0.506181	0.921727	0.872077	logistic	44447	144	44303	0.530869	0.0160191	0		Peripheral angiopathy in diseases classified elsewhere	circulatory system
rs1801177	443.8	X8.19805708.G.A_A		0.712585	0.225932	2.03926	0.00161064	logistic	44645	342	44303	0.372451	0.0161384	0		Other specified peripheral vascular diseases	circulatory system
rs1801177	443.9	X8.19805708.G.A_A		0.216577	0.103428	1.24182	0.0362621	logistic	47298	2995	44303	0.515097	0.0162058	0		Peripheral vascular disease, unspecified	circulatory system
rs1801177	444	X8.19805708.G.A_A		0.538819	0.177081	1.71398	0.00234396	logistic	44944	641	44303	0.586639	0.0161757	0		Arterial embolism and thrombosis	circulatory system
rs1801177	444.1	X8.19805708.G.A_A		0.534987	0.224336	1.70743	0.0170903	logistic	44701	398	44303	0.564244	0.0161182	0		Arterial embolism and thrombosis of lower extremity artery	circulatory system
rs1801177	444.2	X8.19805708.G.A_A		0.389671	0.415624	1.47649	0.348472	logistic	44437	134	44303	0.536578	0.0160452	0		Embolism and thrombosis of abdominal aorta	circulatory system
rs1801177	446.3	X8.19805708.G.A_A		-0.983134	1.00295	0.374137	0.326969	logistic	44388	85	44303	0.5254	0.0160066	0		Hypersensitivity angiitis	circulatory system
rs1801177	446.4	X8.19805708.G.A_A		-0.541221	0.581431	0.582037	0.351935	logistic	44465	162	44303	0.527443	0.0160013	0		Wegener's granulomatosis	circulatory system
rs1801177	446.5	X8.19805708.G.A_A		0.545947	0.345317	1.72624	0.113878	logistic	44481	178	44303	0.542583	0.016063	0		Giant cell arteritis	circulatory system
rs1801177	446.6	X8.19805708.G.A_A		-0.909128	1.0035	0.402875	0.364957	logistic	44380	77	44303	0.525743	0.0160095	0		Polyarteritis nodosa	circulatory system
rs1801177	446.9	X8.19805708.G.A_A		-0.221278	0.357621	0.801494	0.536081	logistic	44620	317	44303	0.534108	0.0160018	0		Arteritis NOS	circulatory system
rs1801177	447	X8.19805708.G.A_A		0.369525	0.177487	1.44705	0.0373444	logistic	45075	772	44303	0.581485	0.0161287	0		Other disorders of arteries and arterioles	circulatory system
rs1801177	447.1	X8.19805708.G.A_A		0.600171	0.196179	1.82243	0.0022185	logistic	44813	510	44303	0.577167	0.016156	0		Stricture of artery	circulatory system
rs1801177	447.7	X8.19805708.G.A_A		0.192506	0.148859	1.21228	0.195937	logistic	45696	1393	44303	0.598195	0.0160955	0		Aortic ectasia	circulatory system
rs1801177	448	X8.19805708.G.A_A		-0.80155	1.00558	0.448633	0.425393	logistic	44373	70	44303	0.526043	0.016012	0		Disease of capillaries	circulatory system
rs1801177	450	X8.19805708.G.A_A		-0.226046	0.170105	0.797682	0.183894	logistic	57096	1355	55741	0.677178	0.0166737	0		Noninfectious disorders of lymphatic channels	circulatory system
rs1801177	451	X8.19805708.G.A_A		0.0891705	0.222893	1.09327	0.689112	logistic	40787	596	40191	0.43049	0.0163042	0		Phlebitis and thrombophlebitis	circulatory system
rs1801177	451.2	X8.19805708.G.A_A		0.117612	0.234671	1.12481	0.616245	logistic	40716	525	40191	0.617784	0.0163081	0		Phlebitis and thrombophlebitis of lower extremities	circulatory system
rs1801177	452	X8.19805708.G.A_A		0.104264	0.0888719	1.10989	0.240717	logistic	44236	4045	40191	0.756096	0.0164459	0		Other venous embolism and thrombosis	circulatory system
rs1801177	452.1	X8.19805708.G.A_A		-0.708127	0.711571	0.492566	0.319659	logistic	40313	122	40191	0.592214	0.0162603	0		Iatrogenic pulmonary embolism and infarction	circulatory system
rs1801177	452.2	X8.19805708.G.A_A		0.140718	0.108077	1.1511	0.192912	logistic	42733	2542	40191	0.709715	0.0164276	0		Deep vein thrombosis [DVT]	circulatory system
rs1801177	452.8	X8.19805708.G.A_A		0.348563	0.510122	1.41703	0.494422	logistic	40280	89	40191	0.598567	0.0162984	0		Postphlebitic syndrome	circulatory system
rs1801177	453	X8.19805708.G.A_A		0.659927	0.459957	1.93465	0.151355	logistic	40274	83	40191	0.406253	0.0163133	0		Chronic venous hypertension	circulatory system
rs1801177	454	X8.19805708.G.A_A		0.326356	0.214433	1.38591	0.128021	logistic	40710	519	40191	0.627496	0.0163596	0		Varicose veins	circulatory system
rs1801177	454.1	X8.19805708.G.A_A		0.2157	0.258902	1.24073	0.40477	logistic	40603	412	40191	0.615019	0.0163165	0		Varicose veins of lower extremity	circulatory system
rs1801177	454.11	X8.19805708.G.A_A		0.238689	0.190435	1.26958	0.210063	logistic	40940	749	40191	0.229263	0.0163532	0		Varicose veins of lower extremity, symptomtic	circulatory system
rs1801177	455	X8.19805708.G.A_A		0.119758	0.0815479	1.12722	0.141952	logistic	45562	5371	40191	0.792861	0.0164721	0		Hemorrhoids	circulatory system
rs1801177	456	X8.19805708.G.A_A		0.0897137	0.160278	1.09386	0.575657	logistic	41421	1230	40191	0.646657	0.0163202	0		Chronic venous insufficiency [CVI]	circulatory system
rs1801177	457.2	X8.19805708.G.A_A		-0.479106	0.382618	0.619337	0.210506	logistic	40536	345	40191	0.595642	0.0162325	0		Encounter for long-term (current) use of antiplatelets/antithrombotics	circulatory system
rs1801177	457.3	X8.19805708.G.A_A		0.145683	0.12561	1.15683	0.246129	logistic	42096	1905	40191	0.515003	0.0163911	0		Encounter for long-term (current) use of aspirin	circulatory system
rs1801177	458	X8.19805708.G.A_A		0.0793731	0.25532	1.08261	0.755894	logistic	44944	457	44487	0.839418	0.0161534	0		Hypotension	circulatory system
rs1801177	458.1	X8.19805708.G.A_A		0.0519347	0.131832	1.05331	0.69362	logistic	46320	1833	44487	0.865508	0.0161809	0		Orthostatic hypotension	circulatory system
rs1801177	458.2	X8.19805708.G.A_A		0.26314	0.185076	1.30101	0.155086	logistic	45224	737	44487	0.851012	0.0162193	0		Iatrogenic hypotension	circulatory system
rs1801177	458.9	X8.19805708.G.A_A		0.105355	0.072043	1.1111	0.143635	logistic	51139	6652	44487	0.803219	0.0163672	0		Hypotension NOS	circulatory system
rs1801177	459	X8.19805708.G.A_A		-0.150181	0.33794	0.860552	0.656752	logistic	44807	320	44487	0.833858	0.0161247	0		Other disorders of circulatory system	circulatory system
rs1801177	459.1	X8.19805708.G.A_A		-0.0442286	0.23411	0.956735	0.850153	logistic	45098	611	44487	0.839994	0.0161315	0		Hemorrhage NOS	circulatory system
rs1801177	459.7	X8.19805708.G.A_A		-0.153822	0.338758	0.857424	0.649774	logistic	44809	322	44487	0.83382	0.016124	0		Blood vessel replaced	circulatory system
rs1801177	459.9	X8.19805708.G.A_A		0.13718	0.126221	1.14703	0.277116	logistic	46366	1879	44487	0.64995	0.0162296	0		Circulatory disease NEC	circulatory system
rs1801177	464	X8.19805708.G.A_A		0.00687601	0.0838577	1.0069	0.93465	logistic	45729	6216	39513	0.78165	0.0163572	0		Acute sinusitis	respiratory
rs1801177	465	X8.19805708.G.A_A		0.00821886	0.0727152	1.00825	0.910008	logistic	48314	8801	39513	0.590778	0.0163514	0		Acute upper respiratory infections of multiple or unspecified sites	respiratory
rs1801177	465.2	X8.19805708.G.A_A		0.117277	0.0834476	1.12443	0.159902	logistic	45358	5845	39513	0.680013	0.0165682	0		Acute pharyngitis	respiratory
rs1801177	465.4	X8.19805708.G.A_A		0.405713	0.243185	1.50037	0.0952509	logistic	39898	385	39513	0.770427	0.0165297	0		Acute laryngitis and tracheitis	respiratory
rs1801177	470	X8.19805708.G.A_A		-0.0267532	0.109214	0.973601	0.806486	logistic	39962	3139	36823	0.653653	0.0166533	0		Septal Deviations/Turbinate Hypertrophy	respiratory
rs1801177	471	X8.19805708.G.A_A		-0.208309	0.322026	0.811956	0.517716	logistic	37203	380	36823	0.545119	0.0166922	0		Nasal polyps	respiratory
rs1801177	472	X8.19805708.G.A_A		-0.217698	0.131365	0.804368	0.097478	logistic	39404	2581	36823	0.400656	0.0164704	0		Chronic pharyngitis and nasopharyngitis	respiratory
rs1801177	473	X8.19805708.G.A_A		-0.201233	0.204661	0.817722	0.325483	logistic	37755	932	36823	0.354343	0.0166468	0		Diseases of the larynx and vocal cords	respiratory
rs1801177	473.1	X8.19805708.G.A_A		0.261593	0.295698	1.299	0.376339	logistic	37118	295	36823	0.55473	0.0167574	0		Chronic laryngitis	respiratory
rs1801177	473.3	X8.19805708.G.A_A		-0.426804	0.292311	0.652592	0.144262	logistic	37379	556	36823	0.330488	0.0166404	0		Paralysis/spasm of vocal cords or larynx	respiratory
rs1801177	473.4	X8.19805708.G.A_A		0.0744674	0.120025	1.07731	0.534974	logistic	39064	2241	36823	0.457116	0.0167674	0		Voice disturbance	respiratory
rs1801177	474	X8.19805708.G.A_A		-1.01176	1.00801	0.363579	0.315513	logistic	36900	77	36823	0.533905	0.0167073	0		Acute and chronic tonsillitis	respiratory
rs1801177	474.1	X8.19805708.G.A_A		-0.574961	0.455783	0.562727	0.207135	logistic	37083	260	36823	0.536603	0.0166788	0		Acute tonsillitis	respiratory
rs1801177	474.2	X8.19805708.G.A_A		0.266583	0.183128	1.3055	0.145471	logistic	37613	790	36823	0.594213	0.0168426	0		Chronic tonsillitis and adenoiditis	respiratory
rs1801177	475	X8.19805708.G.A_A		-0.0650818	0.0990734	0.936991	0.511242	logistic	40870	4047	36823	0.498651	0.0165647	0		Chronic sinusitis	respiratory
rs1801177	475.9	X8.19805708.G.A_A		-0.359252	0.214819	0.698198	0.0944555	logistic	37876	1053	36823	0.550117	0.0165672	0		Postnasal drip	respiratory
rs1801177	476	X8.19805708.G.A_A		-0.0478482	0.0739163	0.953279	0.517419	logistic	45278	8455	36823	0.485223	0.0164429	0		Allergic rhinitis	respiratory
rs1801177	477	X8.19805708.G.A_A		0.175463	0.151948	1.1918	0.248189	logistic	38047	1224	36823	0.606208	0.0168082	0		Epistaxis or throat hemorrhage	respiratory
rs1801177	478	X8.19805708.G.A_A		-0.290308	0.205637	0.748033	0.158024	logistic	37851	1028	36823	0.556796	0.0166046	0		Throat pain	respiratory
rs1801177	479	X8.19805708.G.A_A		-0.025758	0.0863494	0.974571	0.765474	logistic	42035	5212	36823	0.563522	0.0166171	0		Other upper respiratory disease	respiratory
rs1801177	480	X8.19805708.G.A_A		0.147561	0.065543	1.159	0.0243627	logistic	49374	7955	41419	0.55936	0.0167295	0		Pneumonia	respiratory
rs1801177	480.1	X8.19805708.G.A_A		0.162021	0.134521	1.17588	0.228425	logistic	42987	1568	41419	0.905926	0.0164352	0		Bacterial pneumonia	respiratory
rs1801177	480.11	X8.19805708.G.A_A		0.317826	0.177794	1.37414	0.0738395	logistic	42199	780	41419	0.895918	0.016434	0		Pneumococcal pneumonia	respiratory
rs1801177	480.12	X8.19805708.G.A_A		0.083483	0.30771	1.08707	0.786158	logistic	41721	302	41419	0.883018	0.0163467	0		Pseudomonal pneumonia	respiratory
rs1801177	480.13	X8.19805708.G.A_A		0.0704734	0.360097	1.07302	0.84484	logistic	41641	222	41419	0.881494	0.0163421	0		MRSA pneumonia	respiratory
rs1801177	480.2	X8.19805708.G.A_A		0.353688	0.274442	1.42431	0.197484	logistic	41728	309	41419	0.885586	0.0163799	0		Viral pneumonia	respiratory
rs1801177	480.3	X8.19805708.G.A_A		0.489374	0.242415	1.6313	0.0435139	logistic	41759	340	41419	0.888626	0.0164156	0		Pneumonia due to fungus (mycoses)	respiratory
rs1801177	480.5	X8.19805708.G.A_A		-0.131715	0.306534	0.876591	0.667421	logistic	41799	380	41419	0.881864	0.0163162	0		Bronchopneumonia and lung abscess	respiratory
rs1801177	481	X8.19805708.G.A_A		0.0645253	0.140255	1.06665	0.645475	logistic	43084	1665	41419	0.824204	0.0163518	0		Influenza	respiratory
rs1801177	483	X8.19805708.G.A_A		-0.10319	0.101961	0.901955	0.311512	logistic	45339	3920	41419	0.848993	0.0161781	0		Acute bronchitis and bronchiolitis	respiratory
rs1801177	495	X8.19805708.G.A_A		0.0486749	0.0841144	1.04988	0.562809	logistic	47454	4916	42538	0.8493	0.0166266	0		Asthma	respiratory
rs1801177	495.1	X8.19805708.G.A_A		0.228129	0.177006	1.25625	0.197461	logistic	43374	836	42538	0.761496	0.0166459	0		Chronic obstructive asthma	respiratory
rs1801177	495.11	X8.19805708.G.A_A		0.526606	0.342856	1.69318	0.124553	logistic	42706	168	42538	0.843796	0.0166136	0		Chronic obstructive asthma with exacerbation	respiratory
rs1801177	495.2	X8.19805708.G.A_A		-0.0064435	0.162237	0.993577	0.968319	logistic	43848	1310	42538	0.760045	0.0165458	0		Asthma with exacerbation	respiratory
rs1801177	496	X8.19805708.G.A_A		-0.0401569	0.0844186	0.960639	0.634297	logistic	47843	5305	42538	0.843355	0.0165019	0		Chronic airway obstruction	respiratory
rs1801177	496.1	X8.19805708.G.A_A		-0.0990975	0.115848	0.905654	0.392326	logistic	45285	2747	42538	0.875908	0.0164845	0		Emphysema	respiratory
rs1801177	496.2	X8.19805708.G.A_A		-0.360897	0.24043	0.69705	0.133342	logistic	43334	796	42538	0.842146	0.0164767	0		Chronic bronchitis	respiratory
rs1801177	496.21	X8.19805708.G.A_A		-0.103729	0.141975	0.90147	0.465017	logistic	44358	1820	42538	0.862727	0.0165021	0		Obstructive chronic bronchitis	respiratory
rs1801177	496.3	X8.19805708.G.A_A		-0.279326	0.227794	0.756293	0.220115	logistic	43347	809	42538	0.844189	0.0164948	0		Bronchiectasis	respiratory
rs1801177	497	X8.19805708.G.A_A		-0.0832514	0.148864	0.92012	0.575994	logistic	44218	1680	42538	0.626302	0.0164978	0		Bronchitis	respiratory
rs1801177	498	X8.19805708.G.A_A		-0.215348	0.453497	0.806261	0.634886	logistic	42733	195	42538	0.83861	0.0165563	0		Acute bronchospasm	respiratory
rs1801177	499	X8.19805708.G.A_A		0.252039	0.363414	1.28665	0.487977	logistic	57546	178	57368	0.67073	0.016578	0		Cystic fibrosis	respiratory
rs1801177	500	X8.19805708.G.A_A		-0.275508	0.382768	0.759186	0.47166	logistic	37428	300	37128	0.692797	0.0155231	0		Lung disease due to external agents	respiratory
rs1801177	500.1	X8.19805708.G.A_A		0.576648	0.589723	1.78006	0.328159	logistic	37184	56	37128	0.692392	0.0155712	0		Extrinsic allergic alveolitis	respiratory
rs1801177	500.2	X8.19805708.G.A_A		0.460957	0.511091	1.58559	0.367105	logistic	37212	84	37128	0.693564	0.0155729	0		Pneumoconiosis	respiratory
rs1801177	501	X8.19805708.G.A_A		0.123089	0.144348	1.13098	0.393812	logistic	38630	1502	37128	0.363444	0.0156226	0		Pneumonitis due to inhalation of food or vomitus	respiratory
rs1801177	502	X8.19805708.G.A_A		0.223997	0.135895	1.25107	0.0992911	logistic	38713	1585	37128	0.754988	0.0156924	0		Postinflammatory pulmonary fibrosis	respiratory
rs1801177	503	X8.19805708.G.A_A		0.277293	0.096605	1.31955	0.0040998	logistic	40278	3150	37128	0.691543	0.0159144	0		Pulmonary congestion and hypostasis	respiratory
rs1801177	504	X8.19805708.G.A_A		0.194381	0.224002	1.21456	0.385523	logistic	37704	576	37128	0.712398	0.0155952	0		Other alveolar and parietoalveolar pneumonopathy	respiratory
rs1801177	504.1	X8.19805708.G.A_A		0.220897	0.273794	1.24719	0.419781	logistic	37502	374	37128	0.704753	0.0155858	0		Idiopathic fibrosing alveolitis	respiratory
rs1801177	505	X8.19805708.G.A_A		0.33969	0.18242	1.40451	0.0625836	logistic	37879	751	37128	0.728277	0.0156683	0		Other pulmonary inflamation or edema	respiratory
rs1801177	506	X8.19805708.G.A_A		0.167077	0.101675	1.18184	0.100332	logistic	40186	3058	37128	0.663056	0.0157642	0		Empyema and pneumothorax	respiratory
rs1801177	507	X8.19805708.G.A_A		0.266152	0.0617262	1.30493	1.61912e-05	logistic	46943	9815	37128	0.555764	0.0164348	0		Pleurisy; pleural effusion	respiratory
rs1801177	508	X8.19805708.G.A_A		0.191443	0.0553757	1.211	0.000545877	logistic	51268	14140	37128	0.69756	0.0163845	0		Pulmonary collapse; interstitial and compensatory emphysema	respiratory
rs1801177	509.1	X8.19805708.G.A_A		0.140102	0.076303	1.15039	0.0663382	logistic	43300	6172	37128	0.625618	0.0158545	0		Respiratory failure	respiratory
rs1801177	509.2	X8.19805708.G.A_A		0.316012	0.114407	1.37165	0.00574203	logistic	39169	2041	37128	0.446813	0.0158416	0		Respiratory insufficiency	respiratory
rs1801177	509.3	X8.19805708.G.A_A		0.310106	0.101863	1.36357	0.00233187	logistic	39765	2637	37128	0.496688	0.0159311	0		Pulmonary insufficiency or respiratory failure following trauma and surgery	respiratory
rs1801177	509.5	X8.19805708.G.A_A		0.262902	0.360222	1.3007	0.465492	logistic	37325	197	37128	0.69818	0.0155794	0		Respiratory arrest	respiratory
rs1801177	509.8	X8.19805708.G.A_A		0.0374052	0.134945	1.03811	0.781636	logistic	39013	1885	37128	0.746833	0.0155717	0		Dependence on respirator [Ventilator] or supplemental oxygen	respiratory
rs1801177	510	X8.19805708.G.A_A		0.139986	0.0640424	1.15026	0.0288283	logistic	55867	8273	47594	0.833843	0.0165661	0		Other diseases of lung	respiratory
rs1801177	510.2	X8.19805708.G.A_A		0.394081	0.283546	1.48302	0.16458	logistic	47863	269	47594	0.893463	0.0162547	0		Lung transplant	respiratory
rs1801177	512	X8.19805708.G.A_A		0.661882	0.388394	1.93844	0.0883525	logistic	26080	120	25960	0.66716	0.0156825	0		Other symptoms of respiratory system	respiratory
rs1801177	512.1	X8.19805708.G.A_A		0.133276	0.115503	1.14257	0.24855	logistic	28597	2637	25960	0.0294821	0.0157534	0		Wheezing	respiratory
rs1801177	512.2	X8.19805708.G.A_A		0.214604	0.111682	1.23937	0.0546606	logistic	28572	2612	25960	0.594864	0.0158722	0		Painful respiration	respiratory
rs1801177	512.3	X8.19805708.G.A_A		0.214338	0.456842	1.23904	0.638946	logistic	26098	138	25960	0.661281	0.0156334	0		Abnormal chest sounds	respiratory
rs1801177	512.7	X8.19805708.G.A_A		0.121276	0.0571254	1.12894	0.0337558	logistic	43622	17662	25960	0.12833	0.0162647	0		Shortness of breath	respiratory
rs1801177	512.8	X8.19805708.G.A_A		0.118442	0.0629017	1.12574	0.0597035	logistic	40093	14133	25960	0.821229	0.0159754	0		Cough	respiratory
rs1801177	512.9	X8.19805708.G.A_A		0.165836	0.0619948	1.18038	0.00747278	logistic	38779	12819	25960	0.354503	0.0164264	0		Other dyspnea	respiratory
rs1801177	513	X8.19805708.G.A_A		0.0976283	0.200253	1.10255	0.625886	logistic	53523	715	52808	0.786032	0.016563	0		Respiratory abnormalities	respiratory
rs1801177	513.3	X8.19805708.G.A_A		0.0646702	0.293754	1.06681	0.825754	logistic	53144	336	52808	0.775279	0.0165494	0		Hypoventilation	respiratory
rs1801177	513.31	X8.19805708.G.A_A		0.0835114	0.358904	1.0871	0.816007	logistic	53025	217	52808	0.772378	0.0165488	0		Apnea	respiratory
rs1801177	513.32	X8.19805708.G.A_A		0.042968	0.271705	1.0439	0.874345	logistic	53210	402	52808	0.776565	0.0165476	0		Orthopnea	respiratory
rs1801177	513.4	X8.19805708.G.A_A		0.0262174	0.138626	1.02656	0.849997	logistic	54408	1600	52808	0.697965	0.0165601	0		Hyperventilation	respiratory
rs1801177	513.8	X8.19805708.G.A_A		0.14446	0.240285	1.15542	0.547704	logistic	53276	468	52808	0.664105	0.0165647	0		Disorders of diaphragm	respiratory
rs1801177	514	X8.19805708.G.A_A		0.0890721	0.0663574	1.09316	0.179496	logistic	54691	7864	46827	0.724216	0.0166572	0		Abnormal findings examination of lungs	respiratory
rs1801177	514.1	X8.19805708.G.A_A		0.336878	0.255575	1.40057	0.187464	logistic	47181	354	46827	0.578067	0.0164897	0		Abnormal results of function study of pulmonary system	respiratory
rs1801177	514.2	X8.19805708.G.A_A		-0.101159	0.113288	0.903789	0.371888	logistic	49683	2856	46827	0.640769	0.0163537	0		Solitary pulmonary nodule	respiratory
rs1801177	516	X8.19805708.G.A_A		-0.228805	0.412524	0.795484	0.579137	logistic	56008	221	55787	0.610286	0.0165334	0		Abnormal sputum	respiratory
rs1801177	516.1	X8.19805708.G.A_A		0.0878788	0.158273	1.09186	0.578734	logistic	56939	1152	55787	0.768069	0.0165791	0		Hemoptysis	respiratory
rs1801177	519	X8.19805708.G.A_A		0.144309	0.453428	1.15524	0.750286	logistic	50786	131	50655	0.597863	0.0166581	0		Other diseases of respiratory system, not elsewhere classified	respiratory
rs1801177	519.1	X8.19805708.G.A_A		-0.00870418	0.413542	0.991334	0.983207	logistic	50833	178	50655	0.732801	0.0166526	0		Tracheostomy complications	respiratory
rs1801177	519.2	X8.19805708.G.A_A		0.137486	0.227953	1.14739	0.546419	logistic	51177	522	50655	0.746262	0.0166774	0		Respiratory complications	respiratory
rs1801177	519.8	X8.19805708.G.A_A		-0.164495	0.212325	0.848322	0.438497	logistic	51476	821	50655	0.743073	0.0166097	0		Other diseases of respiratory system, NEC	respiratory
rs1801177	519.9	X8.19805708.G.A_A		-0.032378	0.102957	0.968141	0.753156	logistic	53833	3178	50655	0.801706	0.0166255	0		Symptoms involving respiratory system and other chest symptoms	respiratory
rs1801177	520.2	X8.19805708.G.A_A		-0.314327	0.325996	0.73028	0.334944	logistic	52055	400	51655	0.772634	0.0167035	0		Disturbances in tooth eruption	digestive
rs1801177	521.1	X8.19805708.G.A_A		-0.0227415	0.140674	0.977515	0.871573	logistic	53308	1653	51655	0.696806	0.0167236	0		Dental caries	digestive
rs1801177	522.5	X8.19805708.G.A_A		0.217373	0.255436	1.24281	0.394776	logistic	52046	391	51655	0.781438	0.016764	0		Periapical abscess	digestive
rs1801177	523	X8.19805708.G.A_A		0.374411	0.322751	1.45413	0.246025	logistic	51865	210	51655	0.659324	0.0167647	0		Gingival and periodontal diseases	digestive
rs1801177	523.1	X8.19805708.G.A_A		0.022079	0.22468	1.02232	0.921719	logistic	52284	629	51655	0.782844	0.0167355	0		Gingivitis	digestive
rs1801177	523.31	X8.19805708.G.A_A		0.0185823	0.383924	1.01876	0.961397	logistic	51863	208	51655	0.772954	0.0167364	0		Acute periodontitis	digestive
rs1801177	523.32	X8.19805708.G.A_A		-0.104208	0.414517	0.901038	0.801508	logistic	51861	206	51655	0.771545	0.0167274	0		Chronic periodontitis	digestive
rs1801177	524	X8.19805708.G.A_A		-0.814799	0.712181	0.442728	0.252586	logistic	51793	138	51655	0.767334	0.0167108	0		Dentofacial anomalies, including malocclusion	digestive
rs1801177	524.3	X8.19805708.G.A_A		0.115475	0.285449	1.12241	0.685817	logistic	52010	355	51655	0.778042	0.0167468	0		Anomalies of tooth position/malocclusion	digestive
rs1801177	525	X8.19805708.G.A_A		-0.388673	0.281473	0.677956	0.167323	logistic	52227	572	51655	0.772809	0.0166772	0		Other diseases of the teeth and supporting structures	digestive
rs1801177	525.1	X8.19805708.G.A_A		-0.182195	0.306284	0.833439	0.551939	logistic	52060	405	51655	0.773963	0.0167115	0		Loss of teeth or edentulism	digestive
rs1801177	526	X8.19805708.G.A_A		-0.232522	0.320833	0.792532	0.468609	logistic	52037	382	51655	0.773072	0.0167093	0		Diseases of the jaws	digestive
rs1801177	526.1	X8.19805708.G.A_A		-13.8459	416.864	9.70053e-07	0.973504	logistic	51719	64	51655	0.766204	0.0167153	0		Cysts of the jaws	digestive
rs1801177	526.3	X8.19805708.G.A_A		-0.780746	0.713983	0.458064	0.274171	logistic	51785	130	51655	0.767533	0.0167133	0		Anomalies of jaw size/symmetry	digestive
rs1801177	526.4	X8.19805708.G.A_A		0.620866	0.310892	1.86054	0.0458201	logistic	51843	188	51655	0.779194	0.0167814	0		Temporomandibular joint disorders	digestive
rs1801177	526.41	X8.19805708.G.A_A		0.205496	0.273452	1.22813	0.452358	logistic	52007	352	51655	0.779537	0.0167574	0		Temporomandibular joint disorder, unspecified	digestive
rs1801177	526.42	X8.19805708.G.A_A		0.360443	0.275372	1.43396	0.190558	logistic	51957	302	51655	0.780729	0.0167735	0		Arthralgia/ankylosis of temporomandibular joint	digestive
rs1801177	526.5	X8.19805708.G.A_A		-13.8782	256.374	9.39229e-07	0.956829	logistic	51831	176	51655	0.763397	0.0166792	0		Inflammatory conditions of jaw	digestive
rs1801177	526.9	X8.19805708.G.A_A		0.00274199	0.383651	1.00275	0.994297	logistic	51866	211	51655	0.772881	0.0167354	0		Jaw disease NOS	digestive
rs1801177	527	X8.19805708.G.A_A		-1.03139	1.00463	0.356512	0.304591	logistic	52791	84	52707	0.550914	0.0167832	0		Diseases of the salivary glands	digestive
rs1801177	527.2	X8.19805708.G.A_A		-0.559842	0.451115	0.571299	0.214599	logistic	52969	262	52707	0.553329	0.0167645	0		Sialoadenitis	digestive
rs1801177	527.7	X8.19805708.G.A_A		-0.400134	0.245801	0.67023	0.103551	logistic	53457	750	52707	0.562354	0.0167237	0		Disturbance of salivary secretion	digestive
rs1801177	527.8	X8.19805708.G.A_A		-1.18929	1.0041	0.304437	0.236243	logistic	52804	97	52707	0.550389	0.016779	0		Other specified diseases of the salivary glands	digestive
rs1801177	528	X8.19805708.G.A_A		-0.00277199	0.180615	0.997232	0.987755	logistic	53665	958	52707	0.588758	0.0167987	0		Diseases of the oral soft tissues, excluding lesions specific for gingiva and tongue	digestive
rs1801177	528.1	X8.19805708.G.A_A		0.0220003	0.221958	1.02224	0.921044	logistic	53312	605	52707	0.577282	0.0168067	0		Stomatitis and mucositis	digestive
rs1801177	528.11	X8.19805708.G.A_A		-0.330264	0.336857	0.718734	0.326875	logistic	53078	371	52707	0.558486	0.0167678	0		Stomatitis and mucositis (ulcerative)	digestive
rs1801177	528.12	X8.19805708.G.A_A		-0.120419	0.413469	0.886549	0.770866	logistic	52911	204	52707	0.55803	0.0167923	0		Oral aphthae	digestive
rs1801177	528.3	X8.19805708.G.A_A		0.369856	0.360247	1.44753	0.304574	logistic	52873	166	52707	0.564265	0.0168233	0		Cellulitis and abscess of oral soft tissues	digestive
rs1801177	528.5	X8.19805708.G.A_A		-0.593888	0.451295	0.552176	0.188186	logistic	52979	272	52707	0.552928	0.0167614	0		Diseases of lips	digestive
rs1801177	528.6	X8.19805708.G.A_A		0.270479	0.454595	1.31059	0.551851	logistic	52823	116	52707	0.559172	0.0168109	0		Leukoplakia of oral mucosa	digestive
rs1801177	529	X8.19805708.G.A_A		0.199763	0.321853	1.22111	0.53482	logistic	52955	248	52707	0.565717	0.0168162	0		Diseases and other conditions of the tongue	digestive
rs1801177	529.1	X8.19805708.G.A_A		0.0411351	0.41407	1.04199	0.920866	logistic	52882	175	52707	0.559187	0.0168016	0		Glossitis	digestive
rs1801177	529.6	X8.19805708.G.A_A		-0.519847	0.713025	0.594612	0.465958	logistic	52810	103	52707	0.552545	0.0167866	0		Glossodynia	digestive
rs1801177	530	X8.19805708.G.A_A		-0.0109225	0.174405	0.989137	0.950063	logistic	34036	1126	32910	0.646975	0.0159831	0		Diseases of esophagus	digestive
rs1801177	530.1	X8.19805708.G.A_A		0.335778	0.133631	1.39903	0.0119803	logistic	34321	1411	32910	0.698041	0.0162437	0		Esophagitis, GERD and related diseases	digestive
rs1801177	530.11	X8.19805708.G.A_A		0.142945	0.0548712	1.15367	0.00918465	logistic	48683	15773	32910	0.867956	0.0166074	0		GERD	digestive
rs1801177	530.12	X8.19805708.G.A_A		0.325302	0.249474	1.38445	0.192249	logistic	33300	390	32910	0.63172	0.0160661	0		Ulcer of esophagus	digestive
rs1801177	530.13	X8.19805708.G.A_A		0.600621	0.183063	1.82325	0.00103455	logistic	33500	590	32910	0.662871	0.016209	0		Barrett's esophagus	digestive
rs1801177	530.14	X8.19805708.G.A_A		0.306902	0.14112	1.35921	0.0296482	logistic	34255	1345	32910	0.497382	0.0161874	0		Reflux esophagitis	digestive
rs1801177	530.15	X8.19805708.G.A_A		0.165871	0.38907	1.18042	0.66987	logistic	33092	182	32910	0.614614	0.016016	0		Eosinophilic esophagitis	digestive
rs1801177	530.2	X8.19805708.G.A_A		0.340271	0.124446	1.40533	0.00625162	logistic	34527	1617	32910	0.532588	0.0162916	0		Esophageal bleeding (varices/hemorrhage)	digestive
rs1801177	530.3	X8.19805708.G.A_A		-0.0174534	0.157612	0.982698	0.911826	logistic	34337	1427	32910	0.656953	0.015974	0		Stricture and stenosis of esophagus	digestive
rs1801177	530.5	X8.19805708.G.A_A		0.305909	0.210977	1.35786	0.147069	logistic	33491	581	32910	0.641507	0.0160789	0		Disorders of esophageal motility	digestive
rs1801177	530.6	X8.19805708.G.A_A		0.220456	0.509956	1.24665	0.665521	logistic	33015	105	32910	0.609976	0.0160079	0		Diverticulum of esophagus, acquired	digestive
rs1801177	530.7	X8.19805708.G.A_A		-13.7525	326.055	1.06504e-06	0.966356	logistic	33009	99	32910	0.599558	0.0159502	0		Gastroesophageal laceration-hemorrhage syndrome	digestive
rs1801177	530.9	X8.19805708.G.A_A		-0.348	0.204545	0.706099	0.0888801	logistic	34027	1117	32910	0.622523	0.0158404	0		Heartburn	digestive
rs1801177	531	X8.19805708.G.A_A		0.313361	0.415763	1.36801	0.45103	logistic	53958	138	53820	0.663548	0.0164572	0		Peptic ulcer (excl. esophageal)	digestive
rs1801177	531.1	X8.19805708.G.A_A		0.385169	0.218713	1.46986	0.078226	logistic	54283	463	53820	0.683613	0.0165061	0		Hemorrhage from gastrointestinal ulcer	digestive
rs1801177	531.2	X8.19805708.G.A_A		0.413462	0.158943	1.51204	0.00928662	logistic	54682	862	53820	0.570627	0.0165685	0		Gastric ulcer	digestive
rs1801177	531.3	X8.19805708.G.A_A		0.230767	0.200512	1.25957	0.249777	logistic	54448	628	53820	0.685947	0.0164928	0		Duodenal ulcer	digestive
rs1801177	531.4	X8.19805708.G.A_A		-0.0510681	0.204002	0.950214	0.802331	logistic	54622	802	53820	0.678811	0.0164311	0		Peptic ulcer, site unspecified	digestive
rs1801177	531.5	X8.19805708.G.A_A		0.526548	0.386186	1.69308	0.172738	logistic	53949	129	53820	0.665763	0.0164693	0		Gastrojejunal ulcer	digestive
rs1801177	532	X8.19805708.G.A_A		0.0501673	0.0744949	1.05145	0.500672	logistic	40010	7100	32910	0.550262	0.016121	0		Dysphagia	digestive
rs1801177	535.1	X8.19805708.G.A_A		0.0373651	0.306649	1.03807	0.903018	logistic	48791	329	48462	0.642225	0.0165092	0		Acute gastritis	digestive
rs1801177	535.2	X8.19805708.G.A_A		0.0671085	0.130116	1.06941	0.606023	logistic	50275	1813	48462	0.551983	0.016549	0		Atrophic gastritis	digestive
rs1801177	535.6	X8.19805708.G.A_A		-0.0366858	0.222926	0.963979	0.869286	logistic	49112	650	48462	0.652018	0.0165031	0		Duodenitis	digestive
rs1801177	535.8	X8.19805708.G.A_A		-0.054262	0.140359	0.947184	0.699057	logistic	50189	1727	48462	0.682211	0.0164777	0		Other specified gastritis	digestive
rs1801177	535.9	X8.19805708.G.A_A		0.259828	0.174226	1.29671	0.135875	logistic	49286	824	48462	0.674398	0.0165869	0		Gastritis and duodenitis, NOS	digestive
rs1801177	536	X8.19805708.G.A_A		-0.734427	1.00572	0.47978	0.465238	logistic	48525	63	48462	0.630235	0.0164967	0		Disorders of function of stomach	digestive
rs1801177	536.3	X8.19805708.G.A_A		0.261107	0.190501	1.29837	0.17049	logistic	49152	690	48462	0.666924	0.016571	0		Gastroparesis	digestive
rs1801177	536.7	X8.19805708.G.A_A		0.0580347	0.217349	1.05975	0.78946	logistic	49080	618	48462	0.655166	0.016524	0		Complications of gastrostomy, colostomy and enterostomy	digestive
rs1801177	536.8	X8.19805708.G.A_A		0.161138	0.130633	1.17485	0.217382	logistic	50119	1657	48462	0.701198	0.0165905	0		Dyspepsia and other specified disorders of function of stomach	digestive
rs1801177	537	X8.19805708.G.A_A		0.0654873	0.0994983	1.06768	0.510425	logistic	51635	3173	48462	0.442934	0.0165682	0		Other disorders of stomach and duodenum	digestive
rs1801177	537.1	X8.19805708.G.A_A		0.526306	0.295863	1.69267	0.0752587	logistic	48681	219	48462	0.648158	0.0165568	0		Lesions of stomach and duodenum	digestive
rs1801177	539	X8.19805708.G.A_A		-0.0979624	0.165935	0.906683	0.554946	logistic	57448	1281	56167	0.67374	0.0166063	0		Bariatric surgery	digestive
rs1801177	540	X8.19805708.G.A_A		0.144317	0.454974	1.15525	0.751093	logistic	56610	127	56483	0.648968	0.0166137	0		Appendiceal conditions	digestive
rs1801177	540.1	X8.19805708.G.A_A		-0.226537	0.583715	0.79729	0.697945	logistic	56596	113	56483	0.6455	0.0166001	0		Appendicitis	digestive
rs1801177	540.11	X8.19805708.G.A_A		-0.35331	0.32083	0.702359	0.270794	logistic	56905	422	56483	0.649153	0.0165715	0		Acute appendicitis	digestive
rs1801177	550	X8.19805708.G.A_A		0.403592	0.209963	1.49719	0.0545799	logistic	48780	492	48288	0.778422	0.0165744	0		Abdominal hernia	digestive
rs1801177	550.1	X8.19805708.G.A_A		-0.285001	0.184194	0.752014	0.121795	logistic	49584	1296	48288	0.770624	0.0163863	0		Inguinal hernia	digestive
rs1801177	550.2	X8.19805708.G.A_A		0.0401831	0.0887338	1.041	0.650657	logistic	52654	4366	48288	0.634595	0.016523	0		Diaphragmatic hernia	digestive
rs1801177	550.3	X8.19805708.G.A_A		-0.550994	1.00842	0.576377	0.584796	logistic	48340	52	48288	0.754499	0.0164874	0		Femoral hernia	digestive
rs1801177	550.4	X8.19805708.G.A_A		-0.236717	0.200555	0.789215	0.237877	logistic	49289	1001	48288	0.768913	0.0164235	0		Umbilical hernia	digestive
rs1801177	550.5	X8.19805708.G.A_A		0.138163	0.140798	1.14816	0.326454	logistic	49725	1437	48288	0.79842	0.0165611	0		Ventral hernia	digestive
rs1801177	550.6	X8.19805708.G.A_A		0.169933	0.143297	1.18523	0.23567	logistic	49626	1338	48288	0.682839	0.016574	0		Incisional hernia	digestive
rs1801177	555	X8.19805708.G.A_A		-0.487105	0.50531	0.614403	0.33506	logistic	37619	193	37426	0.215162	0.0161753	0		Inflammatory bowel disease and other gastroenteritis and colitis	digestive
rs1801177	555.1	X8.19805708.G.A_A		-0.131093	0.133949	0.877137	0.327742	logistic	39537	2111	37426	0.311364	0.0161115	0		Regional enteritis	digestive
rs1801177	555.2	X8.19805708.G.A_A		0.0694433	0.152596	1.07191	0.649052	logistic	38761	1335	37426	0.056627	0.0162406	0		Ulcerative colitis	digestive
rs1801177	555.21	X8.19805708.G.A_A		0.107731	0.213712	1.11375	0.614194	logistic	38072	646	37426	0.259422	0.0162324	0		Ulcerative colitis (chronic)	digestive
rs1801177	556	X8.19805708.G.A_A		0.194873	0.359852	1.21516	0.588137	logistic	37628	202	37426	0.229972	0.0162246	0		Ulceration of the lower GI tract	digestive
rs1801177	556.1	X8.19805708.G.A_A		0.291336	0.182252	1.33821	0.109925	logistic	38171	745	37426	0.286758	0.0163082	0		Ulceration of intestine	digestive
rs1801177	556.11	X8.19805708.G.A_A		-0.452299	0.452349	0.636164	0.317364	logistic	37671	245	37426	0.215773	0.0161663	0		Angiodysplasia of intestine (without mention of hemorrhage)	digestive
rs1801177	557	X8.19805708.G.A_A		0.145453	0.201589	1.15656	0.470581	logistic	38132	706	37426	0.266965	0.0162462	0		Intestinal malabsorption (non-celiac)	digestive
rs1801177	557.1	X8.19805708.G.A_A		-0.163364	0.321025	0.849282	0.610834	logistic	37790	364	37426	0.227574	0.0161815	0		Celiac disease	digestive
rs1801177	558	X8.19805708.G.A_A		0.0508763	0.0945528	1.05219	0.590527	logistic	41311	3885	37426	0.0208488	0.0162548	0		Noninfectious gastroenteritis	digestive
rs1801177	559	X8.19805708.G.A_A		0.45018	0.190981	1.56859	0.0184135	logistic	37995	569	37426	0.286304	0.0163443	0		Ileostomy status	digestive
rs1801177	560.1	X8.19805708.G.A_A		0.236269	0.108875	1.26651	0.0299995	logistic	39720	2294	37426	0.184331	0.0164527	0		Paralytic ileus	digestive
rs1801177	560.2	X8.19805708.G.A_A		-0.0218897	0.35942	0.978348	0.951437	logistic	37687	261	37426	0.226307	0.0161992	0		Impaction of intestine	digestive
rs1801177	560.3	X8.19805708.G.A_A		0.616671	0.219523	1.85275	0.00496746	logistic	37805	379	37426	0.271915	0.0163338	0		Peritoneal or intestinal adhesions	digestive
rs1801177	560.4	X8.19805708.G.A_A		0.139114	0.112976	1.14926	0.218186	logistic	39752	2326	37426	0.151478	0.0163388	0		Other intestinal obstruction	digestive
rs1801177	561	X8.19805708.G.A_A		-0.037519	0.152361	0.963176	0.805488	logistic	38984	1558	37426	0.293262	0.0161605	0		Symptoms involving digestive system	digestive
rs1801177	562	X8.19805708.G.A_A		-0.0960188	0.7157	0.908447	0.893276	logistic	37497	71	37426	0.215071	0.0162013	0		Diverticulosis and diverticulitis	digestive
rs1801177	562.1	X8.19805708.G.A_A		0.0517264	0.0770787	1.05309	0.502166	logistic	44774	7348	37426	0.40962	0.0162483	0		Diverticulosis	digestive
rs1801177	562.2	X8.19805708.G.A_A		0.0321312	0.169989	1.03265	0.850078	logistic	38606	1180	37426	0.282815	0.0162021	0		Diverticulitis	digestive
rs1801177	564	X8.19805708.G.A_A		0.238442	0.122847	1.26927	0.0522619	logistic	39232	1806	37426	0.37008	0.0163897	0		Functional digestive disorders	digestive
rs1801177	564.1	X8.19805708.G.A_A		0.0541437	0.111052	1.05564	0.625865	logistic	40283	2857	37426	0.148965	0.0162227	0		Irritable Bowel Syndrome	digestive
rs1801177	564.9	X8.19805708.G.A_A		0.0216394	0.188261	1.02188	0.90849	logistic	38355	929	37426	0.268368	0.0162039	0		Personal history of diseases of digestive system	digestive
rs1801177	565	X8.19805708.G.A_A		0.143842	0.102517	1.1547	0.160586	logistic	48456	2779	45677	0.479845	0.0165717	0		Anal and rectal conditions	digestive
rs1801177	565.1	X8.19805708.G.A_A		0.0416042	0.15822	1.04248	0.792588	logistic	46941	1264	45677	0.555846	0.0164355	0		Anal and rectal polyp	digestive
rs1801177	567	X8.19805708.G.A_A		0.115816	0.12651	1.12279	0.359944	logistic	47478	1801	45677	0.592561	0.0165024	0		Peritonitis and retroperitoneal infections	digestive
rs1801177	568	X8.19805708.G.A_A		0.104567	0.175634	1.11023	0.551597	logistic	46606	929	45677	0.700124	0.0164571	0		Other disorders of peritoneum	digestive
rs1801177	568.1	X8.19805708.G.A_A		0.417058	0.114683	1.51749	0.000276263	logistic	47356	1679	45677	0.762985	0.0167138	0		Peritoneal adhesions (postoperative) (postinfection)	digestive
rs1801177	569	X8.19805708.G.A_A		-0.0171616	0.0904372	0.982985	0.849495	logistic	49926	4249	45677	0.781368	0.0164043	0		Other disorders of intestine	digestive
rs1801177	569.1	X8.19805708.G.A_A		-0.68164	0.580931	0.505787	0.240653	logistic	45857	180	45677	0.663199	0.0163879	0		Toxic gastroenteritis and colitis	digestive
rs1801177	569.2	X8.19805708.G.A_A		0.215025	0.108368	1.23989	0.0472317	logistic	47962	2285	45677	0.466569	0.0166069	0		Gastrointestinal complications	digestive
rs1801177	571.5	X8.19805708.G.A_A		0.0670537	0.0854402	1.06935	0.43257	logistic	48940	4571	44369	0.7284	0.0162239	0		Other chronic nonalcoholic liver disease	digestive
rs1801177	571.51	X8.19805708.G.A_A		0.220371	0.108861	1.24654	0.0429365	logistic	46672	2303	44369	0.678679	0.0163267	0		Cirrhosis of liver without mention of alcohol	digestive
rs1801177	571.6	X8.19805708.G.A_A		0.0795293	0.321081	1.08278	0.804372	logistic	44654	285	44369	0.566154	0.0161352	0		Primary biliary cirrhosis	digestive
rs1801177	571.8	X8.19805708.G.A_A		0.194997	0.140648	1.21531	0.165619	logistic	45737	1368	44369	0.628737	0.0162341	0		Liver abscess and sequelae of chronic liver disease	digestive
rs1801177	571.81	X8.19805708.G.A_A		0.260415	0.133766	1.29747	0.0515588	logistic	45794	1425	44369	0.466962	0.0162794	0		Portal hypertension	digestive
rs1801177	572	X8.19805708.G.A_A		0.223011	0.0820598	1.24983	0.00657442	logistic	48621	4252	44369	0.63113	0.0164846	0		Ascites (non malignant)	digestive
rs1801177	573	X8.19805708.G.A_A		0.196707	0.0875633	1.21739	0.0246749	logistic	48149	3780	44369	0.594753	0.016397	0		Other disorders of liver	digestive
rs1801177	573.1	X8.19805708.G.A_A		0.411385	0.384661	1.50891	0.284856	logistic	44513	144	44369	0.564344	0.0161526	0		Chronic passive congestion of liver	digestive
rs1801177	573.2	X8.19805708.G.A_A		0.256207	0.18752	1.29202	0.171848	logistic	45087	718	44369	0.597856	0.016202	0		Liver replaced by transplant	digestive
rs1801177	573.3	X8.19805708.G.A_A		0.242114	0.20061	1.27394	0.227474	logistic	45002	633	44369	0.404395	0.0161882	0		Hepatomegaly	digestive
rs1801177	573.4	X8.19805708.G.A_A		0.323534	0.187196	1.382	0.083931	logistic	45040	671	44369	0.599665	0.0162189	0		Acute and subacute necrosis of liver	digestive
rs1801177	573.5	X8.19805708.G.A_A		0.266582	0.153719	1.30549	0.082879	logistic	45430	1061	44369	0.619735	0.0162448	0		Jaundice (not of newborn)	digestive
rs1801177	573.6	X8.19805708.G.A_A		0.11873	0.228184	1.12607	0.602837	logistic	44918	549	44369	0.58036	0.0161517	0		Nonspecific elevation of levels of transaminase or lactic acid dehydrogenase [LDH]	digestive
rs1801177	573.7	X8.19805708.G.A_A		0.0994493	0.167032	1.10456	0.551582	logistic	45450	1081	44369	0.602837	0.0161606	0		Abnormal results of function study of liver	digestive
rs1801177	573.9	X8.19805708.G.A_A							44369					0	[Error: non-varying phenotype or genotype]	Abnormal serum enzyme levels	digestive
rs1801177	574	X8.19805708.G.A_A		0.420389	0.455814	1.52255	0.356382	logistic	50952	101	50851	0.684938	0.0163683	0		Cholelithiasis and cholecystitis	digestive
rs1801177	574.1	X8.19805708.G.A_A		0.120509	0.106866	1.12807	0.259463	logistic	53480	2629	50851	0.645548	0.0164454	0		Cholelithiasis	digestive
rs1801177	574.11	X8.19805708.G.A_A		0.450246	0.264886	1.5687	0.0891732	logistic	51151	300	50851	0.69742	0.0164024	0		Cholelithiasis with acute cholecystitis	digestive
rs1801177	574.12	X8.19805708.G.A_A		-0.0903542	0.193204	0.913608	0.640026	logistic	51791	940	50851	0.701942	0.0163252	0		Cholelithiasis with other cholecystitis	digestive
rs1801177	574.2	X8.19805708.G.A_A		-0.0762502	0.23996	0.926584	0.750665	logistic	51451	600	50851	0.6939	0.0163359	0		Calculus of bile duct	digestive
rs1801177	574.3	X8.19805708.G.A_A		0.241838	0.1761	1.27359	0.16966	logistic	51677	826	50851	0.715815	0.0164193	0		Cholecystitis without cholelithiasis	digestive
rs1801177	575.1	X8.19805708.G.A_A		-0.181104	0.292487	0.834348	0.535792	logistic	51285	434	50851	0.687828	0.0163303	0		Cholangitis	digestive
rs1801177	575.2	X8.19805708.G.A_A		-0.251568	0.239162	0.77758	0.292857	logistic	51551	700	50851	0.690887	0.0163042	0		Obstruction of bile duct	digestive
rs1801177	575.6	X8.19805708.G.A_A		-0.134636	0.505489	0.874034	0.789971	logistic	50992	141	50851	0.681807	0.0163457	0		Cholesterolosis of gallbladder	digestive
rs1801177	575.7	X8.19805708.G.A_A		-0.0823403	0.175124	0.920958	0.638224	logistic	51977	1126	50851	0.707201	0.0163245	0		Other disorders of gallbladder	digestive
rs1801177	575.8	X8.19805708.G.A_A		0.154453	0.137649	1.16702	0.261829	logistic	52329	1478	50851	0.734762	0.0164249	0		Other disorders of biliary tract	digestive
rs1801177	575.9	X8.19805708.G.A_A		0.226113	0.282593	1.25372	0.423632	logistic	51172	321	50851	0.693118	0.0163761	0		Nonspecific abnormal findings on radiological and other examination of biliary tract	digestive
rs1801177	577	X8.19805708.G.A_A		0.311273	0.137655	1.36516	0.0237441	logistic	56073	1262	54811	0.586369	0.016425	0		Diseases of pancreas	digestive
rs1801177	577.1	X8.19805708.G.A_A		0.168507	0.166042	1.18354	0.310181	logistic	55788	977	54811	0.556272	0.0163476	0		Acute pancreatitis	digestive
rs1801177	577.2	X8.19805708.G.A_A		0.423091	0.204493	1.52667	0.0385489	logistic	55312	501	54811	0.544099	0.0163708	0		Chronic pancreatitis	digestive
rs1801177	577.3	X8.19805708.G.A_A		0.160467	0.212527	1.17406	0.450223	logistic	55418	607	54811	0.535203	0.0163214	0		Cyst and pseudocyst of pancreas	digestive
rs1801177	578.1	X8.19805708.G.A_A		0.46383	0.166042	1.59015	0.00521494	logistic	44363	762	43601	0.861626	0.016489	0		Hematemesis	digestive
rs1801177	578.2	X8.19805708.G.A_A		0.0753503	0.100677	1.07826	0.454195	logistic	46793	3192	43601	0.811434	0.016402	0		Blood in stool	digestive
rs1801177	578.8	X8.19805708.G.A_A		0.0484883	0.125902	1.04968	0.700143	logistic	45644	2043	43601	0.870365	0.0163548	0		Hemorrhage of rectum and anus	digestive
rs1801177	578.9	X8.19805708.G.A_A		0.360922	0.10326	1.43465	0.00047355	logistic	45892	2291	43601	0.714729	0.0166696	0		Hemorrhage of gastrointestinal tract	digestive
rs1801177	579	X8.19805708.G.A_A		0.00850024	0.0987637	1.00854	0.931414	logistic	47093	3492	43601	0.808925	0.0163294	0		Other symptoms involving abdomen and pelvis	digestive
rs1801177	579.2	X8.19805708.G.A_A		0.215454	0.122995	1.24042	0.0798197	logistic	45371	1770	43601	0.790235	0.0164863	0		Splenomegaly	digestive
rs1801177	579.8	X8.19805708.G.A_A		-0.0780384	0.204812	0.924929	0.703185	logistic	44438	837	43601	0.74048	0.0163036	0		Nonspecific abnormal findings in stool contents	digestive
rs1801177	580.11	X8.19805708.G.A_A		0.128746	0.415378	1.1374	0.756599	logistic	40159	162	39997	0.831351	0.0160612	0		Proliferative glomerulonephritis	genitourinary
rs1801177	580.12	X8.19805708.G.A_A		0.632697	0.310129	1.88268	0.0413395	logistic	40178	181	39997	0.837107	0.0161158	0		Non-proliferative glomerulonephritis	genitourinary
rs1801177	580.13	X8.19805708.G.A_A		-0.14457	0.452912	0.865394	0.749573	logistic	40176	179	39997	0.82976	0.0160419	0		Acute glomerulonephritis, NOS	genitourinary
rs1801177	580.14	X8.19805708.G.A_A		0.494872	0.308788	1.64029	0.109017	logistic	40209	212	39997	0.719252	0.0161034	0		Chronic glomerulonephritis, NOS	genitourinary
rs1801177	580.2	X8.19805708.G.A_A		0.380906	0.256633	1.46361	0.137743	logistic	40336	339	39997	0.840035	0.0161146	0		Nephrotic syndrome without mention of glomerulonephritis	genitourinary
rs1801177	580.31	X8.19805708.G.A_A		-0.0328084	0.262827	0.967724	0.900659	logistic	40482	485	39997	0.554003	0.0160442	0		Nephritis and nephropathy in diseases classified elsewhere	genitourinary
rs1801177	580.32	X8.19805708.G.A_A		-0.108246	0.293597	0.897407	0.71236	logistic	40410	413	39997	0.833765	0.0160356	0		Nephritis and nephropathy with pathological lesion	genitourinary
rs1801177	580.4	X8.19805708.G.A_A		0.148423	0.209922	1.16	0.479543	logistic	40649	652	39997	0.843488	0.016089	0		Renal sclerosis, NOS	genitourinary
rs1801177	585.1	X8.19805708.G.A_A		0.158033	0.0639217	1.1712	0.0134254	logistic	49068	9071	39997	0.653519	0.0165179	0		Acute renal failure	genitourinary
rs1801177	585.2	X8.19805708.G.A_A		0.461639	0.127818	1.58667	0.000304209	logistic	41339	1342	39997	0.784913	0.0163526	0		Renal failure NOS	genitourinary
rs1801177	585.3	X8.19805708.G.A_A		0.151876	0.087391	1.16402	0.0822292	logistic	44410	4413	39997	0.588299	0.0162801	0		Chronic renal failure [CKD]	genitourinary
rs1801177	585.31	X8.19805708.G.A_A		0.21065	0.15416	1.23448	0.171802	logistic	41115	1118	39997	0.604518	0.016162	0		Renal dialysis	genitourinary
rs1801177	585.32	X8.19805708.G.A_A		0.2989	0.120545	1.34838	0.013154	logistic	41733	1736	39997	0.474712	0.0162941	0		End stage renal disease	genitourinary
rs1801177	585.33	X8.19805708.G.A_A		0.238779	0.0941799	1.2697	0.0112335	logistic	43536	3539	39997	0.722392	0.0163543	0		Chronic Kidney Disease, Stage III	genitourinary
rs1801177	585.34	X8.19805708.G.A_A		0.161133	0.129181	1.17484	0.212269	logistic	41795	1798	39997	0.63055	0.0161622	0		Chronic Kidney Disease, Stage IV	genitourinary
rs1801177	585.4	X8.19805708.G.A_A		0.298036	0.122959	1.34721	0.015356	logistic	41741	1744	39997	0.648381	0.016267	0		Chronic kidney disease, Stage I or II	genitourinary
rs1801177	586	X8.19805708.G.A_A		0.087658	0.0812631	1.09161	0.280724	logistic	45358	5361	39997	0.750555	0.0162044	0		Other disorders of the kidney and ureters	genitourinary
rs1801177	586.11	X8.19805708.G.A_A		-0.515299	1.00784	0.597322	0.609148	logistic	40048	51	39997	0.827315	0.0160432	0		Small kidney	genitourinary
rs1801177	586.12	X8.19805708.G.A_A		0.405985	0.345791	1.50078	0.240365	logistic	40173	176	39997	0.834774	0.0160929	0		Vesicoureteral reflux	genitourinary
rs1801177	586.2	X8.19805708.G.A_A		0.0755841	0.113051	1.07851	0.503762	logistic	42659	2662	39997	0.652997	0.0161162	0		Cyst of kidney, acquired	genitourinary
rs1801177	586.3	X8.19805708.G.A_A		0.419921	0.322939	1.52184	0.193493	logistic	40203	206	39997	0.717537	0.0160933	0		Vascular disorders of kidney/hypertrophy	genitourinary
rs1801177	586.4	X8.19805708.G.A_A		-0.148429	0.171097	0.862061	0.385661	logistic	41343	1346	39997	0.845587	0.0159761	0		Stricture/obstruction of ureter	genitourinary
rs1801177	587	X8.19805708.G.A_A		0.172208	0.167934	1.18793	0.30515	logistic	40987	990	39997	0.853127	0.0161271	0		Kidney replaced by transpant	genitourinary
rs1801177	588	X8.19805708.G.A_A		0.27661	0.323223	1.31865	0.392116	logistic	40237	240	39997	0.834732	0.0160797	0		Disorders resulting from impaired renal function	genitourinary
rs1801177	588.1	X8.19805708.G.A_A		0.15273	0.145174	1.16501	0.292777	logistic	41401	1404	39997	0.860933	0.0161349	0		Renal osteodystrophy	genitourinary
rs1801177	588.2	X8.19805708.G.A_A		-0.0826659	0.2416	0.920659	0.73223	logistic	40611	614	39997	0.837119	0.0160301	0		Secondary hyperparathyroidism (of renal origin)	genitourinary
rs1801177	589	X8.19805708.G.A_A		-0.288911	0.320847	0.749079	0.367874	logistic	40414	417	39997	0.831219	0.0160093	0		Abnormal results of function study of kidney	genitourinary
rs1801177	590	X8.19805708.G.A_A		0.0998259	0.144729	1.10498	0.490355	logistic	41147	1482	39665	0.795571	0.0164775	0		Pyelonephritis	genitourinary
rs1801177	591	X8.19805708.G.A_A		0.0457757	0.0621204	1.04684	0.461191	logistic	50905	11240	39665	0.704762	0.0164817	0		Urinary tract infection	genitourinary
rs1801177	592.1	X8.19805708.G.A_A		0.0880225	0.192556	1.09201	0.647581	logistic	40503	838	39665	0.776813	0.0164556	0		Cystitis	genitourinary
rs1801177	592.11	X8.19805708.G.A_A		0.0967331	0.133001	1.10157	0.467035	logistic	41624	1959	39665	0.680454	0.0164689	0		Acute cystitis	genitourinary
rs1801177	592.12	X8.19805708.G.A_A		0.246265	0.324361	1.27924	0.447714	logistic	39908	243	39665	0.761904	0.0164629	0		Chronic cystitis	genitourinary
rs1801177	592.13	X8.19805708.G.A_A		0.0408502	0.341492	1.0417	0.904782	logistic	39944	279	39665	0.759225	0.0164355	0		Chronic interstitial cystitis	genitourinary
rs1801177	592.2	X8.19805708.G.A_A		-1.53436	1.0024	0.215593	0.125847	logistic	39803	138	39665	0.749484	0.0163932	0		Urethritis and urethral syndrome	genitourinary
rs1801177	593	X8.19805708.G.A_A		0.00801866	0.0911869	1.00805	0.929927	logistic	44174	4509	39665	0.747834	0.0164011	0		Hematuria	genitourinary
rs1801177	593.1	X8.19805708.G.A_A		0.0664569	0.154356	1.06871	0.6668	logistic	41006	1341	39665	0.657365	0.016461	0		Gross hematuria	genitourinary
rs1801177	593.2	X8.19805708.G.A_A		0.213102	0.147988	1.23751	0.149869	logistic	40959	1294	39665	0.66992	0.0165409	0		Microscopic hematuria	genitourinary
rs1801177	594	X8.19805708.G.A_A		0.24371	0.139964	1.27597	0.0816442	logistic	52487	1326	51161	0.752857	0.0165088	0		Urinary calculus	genitourinary
rs1801177	594.1	X8.19805708.G.A_A		0.113333	0.0907425	1.12001	0.211682	logistic	54904	3743	51161	0.706345	0.0165289	0		Calculus of kidney	genitourinary
rs1801177	594.2	X8.19805708.G.A_A		-0.202047	0.358832	0.817057	0.573388	logistic	51457	296	51161	0.702797	0.0163826	0		Calculus of lower urinary tract	genitourinary
rs1801177	594.3	X8.19805708.G.A_A		0.108504	0.162974	1.11461	0.505555	logistic	52261	1100	51161	0.734959	0.0164367	0		Calculus of ureter	genitourinary
rs1801177	594.8	X8.19805708.G.A_A		-0.229676	0.413294	0.794791	0.578402	logistic	51391	230	51161	0.701149	0.0163842	0		Renal colic	genitourinary
rs1801177	595	X8.19805708.G.A_A		0.153216	0.115516	1.16558	0.184718	logistic	53277	2116	51161	0.772121	0.0165081	0		Hydronephrosis	genitourinary
rs1801177	596	X8.19805708.G.A_A		0.329009	0.136965	1.38959	0.0162994	logistic	51882	1289	50593	0.913228	0.0166532	0		Other disorders of bladder	genitourinary
rs1801177	596.1	X8.19805708.G.A_A		-0.339628	0.360424	0.712035	0.346039	logistic	50934	341	50593	0.888578	0.0164723	0		Bladder neck obstruction	genitourinary
rs1801177	596.5	X8.19805708.G.A_A		0.0655515	0.130002	1.06775	0.614096	logistic	52448	1855	50593	0.847892	0.0165307	0		Functional disorders of bladder	genitourinary
rs1801177	597	X8.19805708.G.A_A		0.125145	0.25526	1.13331	0.623947	logistic	51032	439	50593	0.820435	0.016519	0		Other disorders of urethra and urinary tract	genitourinary
rs1801177	597.1	X8.19805708.G.A_A		-1.11486	0.581314	0.32796	0.055132	logistic	50862	269	50593	0.885482	0.0164465	0		Urethral stricture (not specified as infectious)	genitourinary
rs1801177	597.2	X8.19805708.G.A_A		0.3389	0.218734	1.4034	0.121292	logistic	51071	478	50593	0.826793	0.0165652	0		Urinary complications NEC	genitourinary
rs1801177	597.8	X8.19805708.G.A_A		0.328308	0.2569	1.38862	0.201263	logistic	50951	358	50593	0.89463	0.0165453	0		Urethral hypermobility/ISD	genitourinary
rs1801177	598	X8.19805708.G.A_A		-0.167247	0.583466	0.845991	0.774385	logistic	57102	105	56997	0.767062	0.0165493	0		Abnormal findings on examination of urine	genitourinary
rs1801177	599	X8.19805708.G.A_A		0.00896579	0.125499	1.00901	0.943047	logistic	40963	2107	38856	0.68246	0.0166126	0		Other symptoms/disorders or the urinary system	genitourinary
rs1801177	599.1	X8.19805708.G.A_A		0.0175616	0.236003	1.01772	0.940682	logistic	39399	543	38856	0.436403	0.0166121	0		Urinary obstruction	genitourinary
rs1801177	599.2	X8.19805708.G.A_A		0.0899301	0.0921936	1.0941	0.329338	logistic	42755	3899	38856	0.620245	0.0167466	0		Retention of urine	genitourinary
rs1801177	599.3	X8.19805708.G.A_A		0.0732653	0.0809948	1.07602	0.365694	logistic	44691	5835	38856	0.684282	0.0167148	0		Dysuria	genitourinary
rs1801177	599.4	X8.19805708.G.A_A		-0.175325	0.109441	0.839184	0.109156	logistic	42501	3645	38856	0.521534	0.0163408	0		Urinary incontinence	genitourinary
rs1801177	599.5	X8.19805708.G.A_A		-0.122413	0.0896035	0.884783	0.171887	logistic	44537	5681	38856	0.746221	0.0163235	0		Frequency of urination and polyuria	genitourinary
rs1801177	599.6	X8.19805708.G.A_A		0.0342361	0.240331	1.03483	0.886722	logistic	39378	522	38856	0.622765	0.0166083	0		Oliguria and anuria	genitourinary
rs1801177	599.8	X8.19805708.G.A_A		0.123354	0.174949	1.13128	0.480758	logistic	39827	971	38856	0.647431	0.016647	0		Other symptoms involving urinary system	genitourinary
rs1801177	599.9	X8.19805708.G.A_A		-0.106552	0.110885	0.898928	0.336589	logistic	42113	3257	38856	0.696542	0.0164676	0		Other abnormality of urination	genitourinary
rs1801177	600	X8.19805708.G.A_A		0.0289923	0.109818	1.02942	0.791777	logistic	53574	4182	49392	0.669994	0.0165472	0		Hyperplasia of prostate	genitourinary
rs1801177	601.1	X8.19805708.G.A_A		0.0878311	0.367099	1.0918	0.810906	logistic	49629	237	49392	0.676946	0.0165427	0		Prostatitis	genitourinary
rs1801177	601.11	X8.19805708.G.A_A		0.561821	0.285209	1.75386	0.0488549	logistic	49657	265	49392	0.68758	0.0165938	0		Acute prostatitis	genitourinary
rs1801177	601.12	X8.19805708.G.A_A		0.541483	0.331256	1.71855	0.102125	logistic	49593	201	49392	0.681971	0.0165749	0		Chronic prostatitis	genitourinary
rs1801177	601.3	X8.19805708.G.A_A		0.467024	0.267445	1.59524	0.0807692	logistic	49689	297	49392	0.538931	0.0165932	0		Orchitis and epididymitis	genitourinary
rs1801177	601.4	X8.19805708.G.A_A		0.397571	0.513336	1.48821	0.438644	logistic	49477	85	49392	0.674059	0.0165531	0		Balanoposthitis	genitourinary
rs1801177	601.8	X8.19805708.G.A_A		-0.268312	0.584351	0.764669	0.646118	logistic	49508	116	49392	0.67108	0.0165327	0		Other inflammatory disorders of male genital organs	genitourinary
rs1801177	602	X8.19805708.G.A_A		0.173223	0.304494	1.18913	0.569433	logistic	49709	317	49392	0.682112	0.0165564	0		Other disorders of prostate	genitourinary
rs1801177	603.1	X8.19805708.G.A_A		0.357834	0.237724	1.43023	0.132259	logistic	49055	402	48653	0.681903	0.016665	0		Hydrocele	genitourinary
rs1801177	603.2	X8.19805708.G.A_A		0.73229	0.370909	2.07984	0.0483466	logistic	48775	122	48653	0.788571	0.0166479	0		Spermatocele	genitourinary
rs1801177	604	X8.19805708.G.A_A		0.0865253	0.386559	1.09038	0.822886	logistic	48847	194	48653	0.665064	0.0166131	0		Disorders of penis	genitourinary
rs1801177	604.1	X8.19805708.G.A_A		0.691928	0.347686	1.99756	0.0465805	logistic	48786	133	48653	0.789716	0.0166544	0		Redundant prepuce and phimosis/BXO	genitourinary
rs1801177	604.3	X8.19805708.G.A_A		-0.195299	0.510229	0.822588	0.701892	logistic	48802	149	48653	0.782239	0.0165977	0		Peyronie's disease	genitourinary
rs1801177	605	X8.19805708.G.A_A		0.00107401	0.127006	1.00107	0.993253	logistic	51211	2558	48653	0.833321	0.016598	0		Erectile dysfunction [ED]	genitourinary
rs1801177	608	X8.19805708.G.A_A		0.0316448	0.183757	1.03215	0.863272	logistic	49609	956	48653	0.69098	0.01662	0		Other disorders of male genital organs	genitourinary
rs1801177	609	X8.19805708.G.A_A							48653					0	[Error: non-varying phenotype or genotype]	Male infertility and abnormal spermatozoa	genitourinary
rs1801177	609.2	X8.19805708.G.A_A		-0.237274	0.717967	0.788775	0.741037	logistic	48731	78	48653	0.78106	0.0166013	0		Abnormal spermatozoa	genitourinary
rs1801177	610.1	X8.19805708.G.A_A		0.0263716	0.151599	1.02672	0.8619	logistic	50522	1501	49021	0.452901	0.0167848	0		Cystic mastopathy	genitourinary
rs1801177	610.2	X8.19805708.G.A_A		-0.602455	0.58361	0.547466	0.301936	logistic	49183	162	49021	0.378767	0.0167538	0		Fibroadenosis of breast	genitourinary
rs1801177	610.3	X8.19805708.G.A_A		-0.208782	0.360313	0.811572	0.562289	logistic	49321	300	49021	0.386869	0.0167576	0		Fibrosclerosis of breast	genitourinary
rs1801177	610.4	X8.19805708.G.A_A		0.121964	0.231602	1.12971	0.598464	logistic	49556	535	49021	0.410766	0.0167992	0		Benign neoplasm of breast	genitourinary
rs1801177	610.8	X8.19805708.G.A_A		0.058425	0.310793	1.06017	0.850887	logistic	49334	313	49021	0.395194	0.0167836	0		Other specified benign mammary dysplasias	genitourinary
rs1801177	611.1	X8.19805708.G.A_A		-0.113795	0.105534	0.892441	0.280908	logistic	53041	4020	49021	0.518576	0.0166192	0		Abnormal mammogram	genitourinary
rs1801177	611.11	X8.19805708.G.A_A		-0.221333	0.241194	0.80145	0.358798	logistic	49738	717	49021	0.398824	0.0167277	0		Mammographic microcalcification	genitourinary
rs1801177	611.3	X8.19805708.G.A_A		-0.0682459	0.117961	0.934031	0.562894	logistic	51875	2854	49021	0.48629	0.0166843	0		Lump or mass in breast	genitourinary
rs1801177	612.1	X8.19805708.G.A_A		0.0524282	0.456086	1.05383	0.908483	logistic	49169	148	49021	0.38552	0.0167789	0		Galactorrhea	genitourinary
rs1801177	612.2	X8.19805708.G.A_A		0.208003	0.205676	1.23122	0.311866	logistic	49641	620	49021	0.421171	0.0168208	0		Hypertrophy of breast (Gynecomastia)	genitourinary
rs1801177	613.1	X8.19805708.G.A_A		0.221197	0.256324	1.24757	0.38816	logistic	53646	402	53244	0.554907	0.0166648	0		Inflammatory disease of breast	genitourinary
rs1801177	613.5	X8.19805708.G.A_A		-0.00596552	0.165678	0.994052	0.971277	logistic	54508	1264	53244	0.577219	0.0166214	0		Mastodynia	genitourinary
rs1801177	613.7	X8.19805708.G.A_A		0.256469	0.200286	1.29236	0.200365	logistic	53901	657	53244	0.570652	0.016688	0		Other signs and symptoms in breast	genitourinary
rs1801177	613.8	X8.19805708.G.A_A		-0.0467471	0.181983	0.954329	0.797274	logistic	54305	1061	53244	0.568945	0.0166191	0		Other specified disorders of breast	genitourinary
rs1801177	613.9	X8.19805708.G.A_A		0.0951954	0.456442	1.09987	0.834792	logistic	53383	139	53244	0.539055	0.0166439	0		Breast disorder NOS	genitourinary
rs1801177	614.1	X8.19805708.G.A_A		-0.548759	0.412716	0.577666	0.183641	logistic	53284	324	52960	0.648033	0.0164871	0		Pelvic peritoneal adhesions, female (postoperative) (postinfection)	genitourinary
rs1801177	614.31	X8.19805708.G.A_A		0.0579449	0.71959	1.05966	0.93582	logistic	53017	57	52960	0.648874	0.0165324	0		Acute inflammatory pelvic disease	genitourinary
rs1801177	614.32	X8.19805708.G.A_A		-0.126465	0.452656	0.881205	0.77995	logistic	53137	177	52960	0.650904	0.0165233	0		Chronic inflammatory pelvic disease	genitourinary
rs1801177	614.33	X8.19805708.G.A_A		-0.203123	0.5872	0.816178	0.729405	logistic	53070	110	52960	0.649119	0.0165253	0		Pelvic inflammatory disease, NOS	genitourinary
rs1801177	614.4	X8.19805708.G.A_A		0.3116	0.418082	1.36561	0.456085	logistic	53097	137	52960	0.65422	0.0165452	0		Inflammatory diseases of uterus, except cervix	genitourinary
rs1801177	614.5	X8.19805708.G.A_A		0.0555419	0.454729	1.05711	0.902786	logistic	53109	149	52960	0.651831	0.016532	0		Inflammatory disease of cervix, vagina, and vulva	genitourinary
rs1801177	614.51	X8.19805708.G.A_A		0.166133	0.296423	1.18073	0.575167	logistic	53279	319	52960	0.660105	0.016545	0		Cervicitis and endocervicitis	genitourinary
rs1801177	614.52	X8.19805708.G.A_A		-0.35405	0.18969	0.70184	0.0619763	logistic	54284	1324	52960	0.662836	0.0164045	0		Vaginitis and vulvovaginitis	genitourinary
rs1801177	614.53	X8.19805708.G.A_A		-0.285622	0.715341	0.751546	0.689686	logistic	53043	83	52960	0.648007	0.0165243	0		Cyst or abscess of Bartholin's gland	genitourinary
rs1801177	614.54	X8.19805708.G.A_A		-0.0756373	0.507394	0.927152	0.881498	logistic	53096	136	52960	0.650261	0.0165267	0		Abscess or ulceration of vulva	genitourinary
rs1801177	615	X8.19805708.G.A_A		0.340876	0.200333	1.40618	0.0888408	logistic	53567	607	52960	0.679675	0.016596	0		Endometriosis	genitourinary
rs1801177	618	X8.19805708.G.A_A		-0.115907	0.36076	0.890558	0.747995	logistic	56232	286	55946	0.635652	0.0166098	0		Genital prolapse	genitourinary
rs1801177	618.1	X8.19805708.G.A_A		-0.202107	0.196119	0.817007	0.30276	logistic	57019	1073	55946	0.649362	0.0165559	0		Prolapse of vaginal walls	genitourinary
rs1801177	618.2	X8.19805708.G.A_A		-0.032472	0.295617	0.96805	0.912532	logistic	56336	390	55946	0.640201	0.0166146	0		Uterine/Uterovaginal prolapse	genitourinary
rs1801177	618.5	X8.19805708.G.A_A		-0.192356	0.340691	0.825014	0.572343	logistic	56288	342	55946	0.635789	0.0166021	0		Prolapse of vaginal vault after hysterectomy	genitourinary
rs1801177	618.6	X8.19805708.G.A_A		0.113969	0.323923	1.12072	0.724958	logistic	56228	282	55946	0.6398	0.0166287	0		Vaginal enterocele, congenital or acquired	genitourinary
rs1801177	619	X8.19805708.G.A_A		0.334627	0.267262	1.39742	0.210551	logistic	52790	358	52432	0.485706	0.0165372	0		Noninflammatory female genital disorders	genitourinary
rs1801177	619.1	X8.19805708.G.A_A		-0.0162769	0.241484	0.983855	0.94626	logistic	53021	589	52432	0.483557	0.0164935	0		Noninflammatory disorders of ovary, fallopian tube, and broad ligament	genitourinary
rs1801177	619.2	X8.19805708.G.A_A		0.0240594	0.17632	1.02435	0.891463	logistic	53530	1098	52432	0.505697	0.0164954	0		Disorders of uterus, NEC	genitourinary
rs1801177	619.3	X8.19805708.G.A_A		-0.131106	0.308042	0.877125	0.670391	logistic	52834	402	52432	0.473241	0.0164856	0		Noninflammatory disorders of cervix	genitourinary
rs1801177	619.4	X8.19805708.G.A_A		-0.107391	0.192357	0.898175	0.576648	logistic	53472	1040	52432	0.492802	0.0164572	0		Noninflammatory disorders of vagina	genitourinary
rs1801177	619.5	X8.19805708.G.A_A		-0.0215756	0.273769	0.978656	0.937184	logistic	52889	457	52432	0.478776	0.0164968	0		Noninflammatory disorders of vulva and perineum	genitourinary
rs1801177	620	X8.19805708.G.A_A		-0.363322	0.583597	0.695363	0.533577	logistic	56082	130	55952	0.638667	0.0166453	0		Dysplasia of female genital organs	genitourinary
rs1801177	620.1	X8.19805708.G.A_A		0.207753	0.719513	1.23091	0.77278	logistic	56004	52	55952	0.639272	0.0166595	0		Dysplasia of cervix	genitourinary
rs1801177	621	X8.19805708.G.A_A		-0.225915	0.452964	0.797786	0.617957	logistic	56147	195	55952	0.6405	0.0166438	0		Endometrial hyperplasia	genitourinary
rs1801177	622.1	X8.19805708.G.A_A		-0.36041	0.321533	0.69739	0.262326	logistic	56392	440	55952	0.642326	0.0166158	0		Polyp of corpus uteri	genitourinary
rs1801177	622.2	X8.19805708.G.A_A		-0.486783	0.505824	0.6146	0.33587	logistic	56152	200	55952	0.638332	0.0166334	0		Mucous polyp of cervix	genitourinary
rs1801177	623	X8.19805708.G.A_A		-0.21291	0.339639	0.808229	0.530744	logistic	56293	341	55952	0.643615	0.0166362	0		Hypertrophy of female genital organs	genitourinary
rs1801177	624	X8.19805708.G.A_A		0.261254	0.311887	1.29856	0.402224	logistic	52602	263	52339	0.521898	0.0167009	0		Symptoms involving female genital tract	genitourinary
rs1801177	624.1	X8.19805708.G.A_A		0.0790198	0.587856	1.08223	0.89307	logistic	52423	84	52339	0.50924	0.0166816	0		Dystrophy of female genital tract	genitourinary
rs1801177	624.9	X8.19805708.G.A_A		-0.391075	0.188844	0.67633	0.0383689	logistic	53684	1345	52339	0.524351	0.0165412	0		stress incontinence, female	genitourinary
rs1801177	625	X8.19805708.G.A_A		0.0884755	0.138248	1.09251	0.522187	logistic	54029	1690	52339	0.579481	0.016704	0		Pain and other symptoms associated with female genital organs	genitourinary
rs1801177	625.1	X8.19805708.G.A_A		0.11108	0.23635	1.11748	0.638369	logistic	52869	530	52339	0.530687	0.0166922	0		Dyspareunia	genitourinary
rs1801177	626	X8.19805708.G.A_A		0.127182	0.188132	1.13562	0.499025	logistic	46623	970	45653	0.421243	0.0166763	0		Disorders of menstruation and other abnormal bleeding from female genital tract	genitourinary
rs1801177	626.1	X8.19805708.G.A_A		0.200017	0.262205	1.22142	0.445566	logistic	46091	438	45653	0.396691	0.0166844	0		Irregular menstrual cycle/bleeding	genitourinary
rs1801177	626.11	X8.19805708.G.A_A		-0.0650726	0.211471	0.936999	0.7583	logistic	46549	896	45653	0.4039	0.0166276	0		Absent or infrequent menstruation	genitourinary
rs1801177	626.12	X8.19805708.G.A_A		0.331393	0.148164	1.39291	0.0253087	logistic	47004	1351	45653	0.472247	0.0167964	0		Excessive or frequent menstruation	genitourinary
rs1801177	626.13	X8.19805708.G.A_A		0.129803	0.152155	1.1386	0.393607	logistic	47267	1614	45653	0.456934	0.0166924	0		Irregular menstrual cycle	genitourinary
rs1801177	626.14	X8.19805708.G.A_A		-0.0771602	0.289784	0.925742	0.790033	logistic	46103	450	45653	0.38682	0.0166475	0		Irregular menstrual bleeding	genitourinary
rs1801177	626.15	X8.19805708.G.A_A		0.246803	0.72193	1.27993	0.732452	logistic	45704	51	45653	0.373248	0.0166725	0		Infertility, female, associated with anovulation	genitourinary
rs1801177	626.2	X8.19805708.G.A_A		0.217552	0.239294	1.24303	0.363274	logistic	46191	538	45653	0.403815	0.0166916	0		Dysmenorrhea	genitourinary
rs1801177	626.4	X8.19805708.G.A_A		0.327047	0.588463	1.38687	0.578372	logistic	45726	73	45653	0.375239	0.0166754	0		Premenstrual tension syndromes	genitourinary
rs1801177	626.8	X8.19805708.G.A_A		0.287026	0.346854	1.33246	0.407947	logistic	45873	220	45653	0.386318	0.0166874	0		Infertility, female	genitourinary
rs1801177	627	X8.19805708.G.A_A		0.126948	0.231019	1.13536	0.582654	logistic	46269	616	45653	0.402892	0.0166742	0		Menopausal and postmenopausal disorders	genitourinary
rs1801177	627.1	X8.19805708.G.A_A		-0.300984	0.228506	0.74009	0.187778	logistic	46576	923	45653	0.175445	0.0165643	0		Postmenopausal bleeding	genitourinary
rs1801177	627.2	X8.19805708.G.A_A		0.110674	0.116874	1.11703	0.34366	logistic	48686	3033	45653	0.52035	0.0166886	0		Symptomatic menopause	genitourinary
rs1801177	627.21	X8.19805708.G.A_A		0.28745	0.266048	1.33302	0.279945	logistic	46018	365	45653	0.397367	0.0167	0		Symptomatic artificial menopause	genitourinary
rs1801177	627.22	X8.19805708.G.A_A		0.104817	0.299888	1.11051	0.726698	logistic	46006	353	45653	0.388734	0.0166717	0		Need for Hormone replacement therapy (postmenopausal)	genitourinary
rs1801177	627.3	X8.19805708.G.A_A		-0.255494	0.171166	0.774533	0.135523	logistic	47344	1691	45653	0.40936	0.0165068	0		Postmenopausal atrophic vaginitis	genitourinary
rs1801177	627.4	X8.19805708.G.A_A		0.177667	0.312968	1.19443	0.57025	logistic	45965	312	45653	0.387757	0.0166757	0		Premenopausal menorrhagia	genitourinary
rs1801177	627.5	X8.19805708.G.A_A		0.0128325	0.387503	1.01292	0.973582	logistic	45882	229	45653	0.379616	0.0166623	0		Premature menopause and other ovarian failure	genitourinary
rs1801177	628	X8.19805708.G.A_A		-0.038268	0.151667	0.962455	0.800797	logistic	47382	1729	45653	0.439917	0.0166097	0		Ovarian cyst	genitourinary
rs1801177	634	X8.19805708.G.A_A		-0.0578727	0.279374	0.94377	0.835891	logistic	54129	454	53675	0.691927	0.0165715	0		Miscarriage; stillbirth	pregnancy complications
rs1801177	634.1	X8.19805708.G.A_A		-0.0999335	0.365112	0.904898	0.78431	logistic	53943	268	53675	0.686624	0.016573	0		Missed abortion/Hydatidiform mole	pregnancy complications
rs1801177	634.3	X8.19805708.G.A_A		0.884794	0.523333	2.42248	0.0908959	logistic	53728	53	53675	0.685843	0.0166021	0		Ectopic pregnancy	pregnancy complications
rs1801177	635.2	X8.19805708.G.A_A		0.216822	0.207234	1.24212	0.295436	logistic	54342	667	53675	0.569829	0.016617	0		Antepartum hemorrhage, abruptio placentae, and placenta previa	pregnancy complications
rs1801177	635.3	X8.19805708.G.A_A		0.0597932	0.344771	1.06162	0.862314	logistic	53942	267	53675	0.688486	0.0165826	0		Placenta previa and abruptio placenta	pregnancy complications
rs1801177	636	X8.19805708.G.A_A		-0.259456	0.250084	0.771471	0.299515	logistic	54402	727	53675	0.69097	0.0165251	0		Early or threatened labor; hemorrhage in early pregnancy	pregnancy complications
rs1801177	636.1	X8.19805708.G.A_A		0.0114607	0.236791	1.01153	0.961397	logistic	54294	619	53675	0.697776	0.0165764	0		Threatened premature labor	pregnancy complications
rs1801177	636.2	X8.19805708.G.A_A		-0.0510732	0.194447	0.950209	0.792814	logistic	54665	990	53675	0.704543	0.0165554	0		Early onset of delivery	pregnancy complications
rs1801177	636.3	X8.19805708.G.A_A		0.140533	0.170796	1.15089	0.410615	logistic	54786	1111	53675	0.719911	0.0166192	0		Hemorrhage in early pregnancy	pregnancy complications
rs1801177	636.8	X8.19805708.G.A_A		0.658388	0.367233	1.93168	0.0729995	logistic	53812	137	53675	0.690607	0.0166134	0		Cervical incompetence	pregnancy complications
rs1801177	637	X8.19805708.G.A_A		0.452733	0.280877	1.5726	0.106993	logistic	53660	271	53389	0.680523	0.0165859	0		Short gestation; low birth weight; and fetal growth retardation	pregnancy complications
rs1801177	642	X8.19805708.G.A_A		-0.514241	0.258153	0.597955	0.0463708	logistic	57376	807	56569	0.774714	0.0165574	0		Hypertension complicating pregnancy, childbirth, and the puerperium	pregnancy complications
rs1801177	642.1	X8.19805708.G.A_A		-0.257444	0.275876	0.773025	0.350723	logistic	57124	555	56569	0.665165	0.016613	0		Preeclampsia and eclampsia	pregnancy complications
rs1801177	643	X8.19805708.G.A_A		0.137677	0.312945	1.1476	0.659982	logistic	57467	298	57169	0.674997	0.0166095	0		Excessive vomiting in pregnancy	pregnancy complications
rs1801177	643.1	X8.19805708.G.A_A		0.12393	0.590348	1.13194	0.833725	logistic	57254	85	57169	0.666735	0.0166015	0		Hyperemesis gravidarum	pregnancy complications
rs1801177	644	X8.19805708.G.A_A		0.149004	0.233566	1.16068	0.523505	logistic	57601	540	57061	0.676408	0.0165969	0		Anemia during pregnancy	pregnancy complications
rs1801177	646	X8.19805708.G.A_A		-0.340757	0.212901	0.711231	0.109478	logistic	57584	1040	56544	0.675095	0.0165932	0		Other complications of pregnancy NEC	pregnancy complications
rs1801177	647	X8.19805708.G.A_A		0.196408	0.234841	1.21702	0.40296	logistic	57128	512	56616	0.66504	0.0166118	0		Infectious and parasitic complications affecting pregnancy	pregnancy complications
rs1801177	647.1	X8.19805708.G.A_A		0.0536713	0.248475	1.05514	0.828986	logistic	57136	520	56616	0.661007	0.016592	0		Infections of genitourinary tract during pregnancy	pregnancy complications
rs1801177	647.3	X8.19805708.G.A_A		-0.152342	0.586774	0.858694	0.795152	logistic	56723	107	56616	0.64528	0.0165806	0		Major puerperal infection	pregnancy complications
rs1801177	649	X8.19805708.G.A_A		-0.013131	0.130766	0.986955	0.920015	logistic	57327	2390	54937	0.670066	0.0166065	0		Other conditions or status of the mother complicating pregnancy, childbirth, or the puerperium	pregnancy complications
rs1801177	649.1	X8.19805708.G.A_A		-0.190258	0.229257	0.826746	0.406601	logistic	55696	759	54937	0.74072	0.016599	0		Diabetes or abnormal glucose tolerance complicating pregnancy	pregnancy complications
rs1801177	653	X8.19805708.G.A_A		0.0352512	0.180532	1.03588	0.845188	logistic	55890	1056	54834	0.620688	0.0165951	0		Problems associated with amniotic cavity and membranes	pregnancy complications
rs1801177	654	X8.19805708.G.A_A		-0.372565	0.283321	0.688965	0.188512	logistic	55414	580	54834	0.590516	0.0165391	0		Other and unspecified complications of birth; puerperium affecting management of mother	pregnancy complications
rs1801177	654.1	X8.19805708.G.A_A		0.033252	0.180663	1.03381	0.85397	logistic	55882	1048	54834	0.620965	0.0165975	0		Abnormality of organs and soft tissues of pelvis complicating pregnancy, childbirth, or the puerperium	pregnancy complications
rs1801177	654.2	X8.19805708.G.A_A		0.28946	0.344307	1.33571	0.400514	logistic	55047	213	54834	0.595119	0.0166131	0		Rhesus isoimmunization in pregnancy	pregnancy complications
rs1801177	655	X8.19805708.G.A_A		-0.281867	0.14333	0.754374	0.0492334	logistic	56773	2341	54432	0.766302	0.0165924	0		Known or suspected fetal abnormality affecting management of mother	pregnancy complications
rs1801177	655.1	X8.19805708.G.A_A		-0.364079	0.189397	0.694836	0.0545671	logistic	55757	1325	54432	0.625276	0.0166347	0		Abnormality in fetal heart rate or rhythm	pregnancy complications
rs1801177	656	X8.19805708.G.A_A		0.0569812	0.270104	1.05864	0.832919	logistic	55952	421	55531	0.743433	0.0165767	0		Other perinatal conditions of fetus or newborn	pregnancy complications
rs1801177	656.2	X8.19805708.G.A_A		0.446297	0.380377	1.56251	0.240676	logistic	55670	139	55531	0.73983	0.0165978	0		Respiratory conditions of fetus and newborn	pregnancy complications
rs1801177	656.3	X8.19805708.G.A_A		-0.20869	0.331049	0.811647	0.528439	logistic	55885	354	55531	0.737352	0.0165518	0		Endocrine and metabolic disturbances of fetus and newborn	pregnancy complications
rs1801177	656.8	X8.19805708.G.A_A		0.540069	0.378685	1.71613	0.15382	logistic	55658	127	55531	0.740144	0.0166014	0		Perinatal jaundice	pregnancy complications
rs1801177	657	X8.19805708.G.A_A		-0.180428	0.72136	0.834913	0.802493	logistic	57543	64	57479	0.676344	0.016605	0		Infections specific to the perinatal period	pregnancy complications
rs1801177	669	X8.19805708.G.A_A		-0.28211	0.258761	0.75419	0.27561	logistic	57512	644	56868	0.671776	0.0165878	0		Complications of labor and delivery NEC	pregnancy complications
rs1801177	671	X8.19805708.G.A_A		-0.221362	0.383905	0.801427	0.564206	logistic	57051	264	56787	0.674883	0.0166693	0		Venous/cerebrovascular complications embolism in pregnancy and the puerperium	pregnancy complications
rs1801177	674	X8.19805708.G.A_A		-0.343234	0.309754	0.709472	0.267825	logistic	57252	465	56787	0.676068	0.0166457	0		Other complications of the puerperium NEC	pregnancy complications
rs1801177	676	X8.19805708.G.A_A		-14.4376	586.543	5.36807e-07	0.980362	logistic	56849	62	56787	0.668145	0.016667	0		Other disorders of the breast associated with childbirth and disorders of lactation	pregnancy complications
rs1801177	681	X8.19805708.G.A_A		0.341208	0.107301	1.40665	0.00147309	logistic	47598	2213	45385	0.717841	0.0163872	0		Superficial cellulitis and abscess	dermatologic
rs1801177	681.1	X8.19805708.G.A_A		-0.0918522	0.165832	0.91224	0.579655	logistic	46729	1344	45385	0.76462	0.0160607	0		Cellulitis and abscess of fingers/toes	dermatologic
rs1801177	681.2	X8.19805708.G.A_A		0.0250117	0.204735	1.02533	0.902767	logistic	46146	761	45385	0.757403	0.0161119	0		Cellulitis and abscess of face/neck	dermatologic
rs1801177	681.3	X8.19805708.G.A_A		0.146957	0.155926	1.1583	0.345948	logistic	46573	1188	45385	0.644926	0.0161682	0		Cellulitis and abscess of arm/hand	dermatologic
rs1801177	681.5	X8.19805708.G.A_A		0.104769	0.11122	1.11045	0.346194	logistic	47918	2533	45385	0.538262	0.0161943	0		Cellulitis and abscess of leg, except foot	dermatologic
rs1801177	681.6	X8.19805708.G.A_A		-0.125261	0.262898	0.882266	0.633744	logistic	45917	532	45385	0.420215	0.0160834	0		Cellulitis and abscess of foot, toe	dermatologic
rs1801177	681.7	X8.19805708.G.A_A		0.363203	0.114434	1.43793	0.00150406	logistic	47221	1836	45385	0.703637	0.0163698	0		Cellulitis and abscess of trunk	dermatologic
rs1801177	686	X8.19805708.G.A_A		0.105594	0.123359	1.11137	0.392005	logistic	47411	2026	45385	0.512894	0.0161777	0		Other local infections of skin and subcutaneous tissue	dermatologic
rs1801177	686.1	X8.19805708.G.A_A		0.215099	0.202398	1.23998	0.287895	logistic	46051	666	45385	0.761428	0.016156	0		Carbuncle and furuncle	dermatologic
rs1801177	686.2	X8.19805708.G.A_A		0.309461	0.295839	1.36269	0.29554	logistic	45669	284	45385	0.748834	0.0161379	0		Impetigo	dermatologic
rs1801177	686.3	X8.19805708.G.A_A		-0.199453	0.586085	0.819179	0.733621	logistic	45501	116	45385	0.7383	0.0160985	0		Pilonidal cyst	dermatologic
rs1801177	686.4	X8.19805708.G.A_A		0.40177	0.386869	1.49447	0.299029	logistic	45533	148	45385	0.744184	0.0161312	0		Pyogenic granuloma	dermatologic
rs1801177	686.5	X8.19805708.G.A_A		-0.227729	0.71469	0.79634	0.749999	logistic	45463	78	45385	0.737641	0.016101	0		Pyoderma	dermatologic
rs1801177	687	X8.19805708.G.A_A		-0.0181636	0.265096	0.982	0.945374	logistic	42914	480	42434	0.680162	0.0162185	0		Symptoms affecting skin	dermatologic
rs1801177	687.1	X8.19805708.G.A_A		0.0709256	0.0777865	1.0735	0.361875	logistic	48477	6043	42434	0.732748	0.0163273	0		Rash and other nonspecific skin eruption	dermatologic
rs1801177	687.3	X8.19805708.G.A_A		0.372355	0.340955	1.45115	0.274792	logistic	42636	202	42434	0.677133	0.0162539	0		Changes in skin texture	dermatologic
rs1801177	687.4	X8.19805708.G.A_A		0.121158	0.0793971	1.1288	0.127016	logistic	47933	5499	42434	0.410235	0.0164083	0		Disturbance of skin sensation	dermatologic
rs1801177	689	X8.19805708.G.A_A		0.176282	0.100631	1.19277	0.0798139	logistic	55271	2898	52373	0.627592	0.0167176	0		Disorder of skin and subcutaneous tissue NOS	dermatologic
rs1801177	690	X8.19805708.G.A_A		0.940628	0.36526	2.56159	0.0100174	logistic	46481	103	46378	0.698353	0.0164691	0		Erythematosquamous dermatosis	dermatologic
rs1801177	690.1	X8.19805708.G.A_A		0.0310456	0.175782	1.03153	0.859812	logistic	47484	1106	46378	0.570815	0.0164055	0		Seborrheic dermatitis	dermatologic
rs1801177	691	X8.19805708.G.A_A		0.239585	0.340327	1.27072	0.481442	logistic	46607	229	46378	0.541908	0.0164353	0		Congenital anomalies of skin	dermatologic
rs1801177	694	X8.19805708.G.A_A							46378					0	[Error: non-varying phenotype or genotype]	Dyschromia and Vitiligo	dermatologic
rs1801177	694.1	X8.19805708.G.A_A		0.171448	0.585878	1.18702	0.769802	logistic	46460	82	46378	0.689428	0.0164227	0		Vitiligo	dermatologic
rs1801177	694.2	X8.19805708.G.A_A		-0.0303916	0.118598	0.970066	0.797752	logistic	49133	2755	46378	0.619298	0.0163434	0		Other dyschromia	dermatologic
rs1801177	695.1	X8.19805708.G.A_A		0.704626	0.512083	2.02309	0.168822	logistic	46441	63	46378	0.691967	0.0164402	0		Toxic erythema	dermatologic
rs1801177	695.22	X8.19805708.G.A_A		-0.472	1.00785	0.623753	0.639553	logistic	46430	52	46378	0.686497	0.0164118	0		Pemphigus and pemphigoid	dermatologic
rs1801177	695.3	X8.19805708.G.A_A		0.0489361	0.177129	1.05015	0.782338	logistic	47447	1069	46378	0.718703	0.0164183	0		Rosacea	dermatologic
rs1801177	695.41	X8.19805708.G.A_A		0.324037	0.322809	1.3827	0.315473	logistic	45346	228	45118	0.493259	0.0164623	0		Cutaneous lupus erythematosus	dermatologic
rs1801177	695.42	X8.19805708.G.A_A		0.106703	0.171794	1.1126	0.534525	logistic	46131	1013	45118	0.528525	0.016464	0		Systemic lupus erythematosus	dermatologic
rs1801177	695.7	X8.19805708.G.A_A		-0.019153	0.273323	0.981029	0.944134	logistic	46844	466	46378	0.698385	0.0164055	0		Prurigo and Lichen	dermatologic
rs1801177	695.8	X8.19805708.G.A_A		0.350408	0.192403	1.41965	0.0685735	logistic	47045	667	46378	0.719834	0.0164948	0		Other specified erythematous conditions	dermatologic
rs1801177	695.81	X8.19805708.G.A_A		-14.0547	435.279	7.87296e-07	0.974242	logistic	46453	75	46378	0.683797	0.0163929	0		Erythema nodosum	dermatologic
rs1801177	695.9	X8.19805708.G.A_A		0.429251	0.179396	1.53611	0.0167222	logistic	47052	674	46378	0.583198	0.0165349	0		Unspecified erythematous condition	dermatologic
rs1801177	696	X8.19805708.G.A_A		0.748298	0.514325	2.1134	0.145694	logistic	44287	63	44224	0.619113	0.0164495	0		Psoriasis and related disorders	dermatologic
rs1801177	696.41	X8.19805708.G.A_A		0.110056	0.172233	1.11634	0.522826	logistic	45246	1022	44224	0.654932	0.0164545	0		Psoriasis vulgaris	dermatologic
rs1801177	696.42	X8.19805708.G.A_A		0.0431215	0.263579	1.04406	0.870046	logistic	44681	457	44224	0.629378	0.0164276	0		Psoriatic arthropathy	dermatologic
rs1801177	697	X8.19805708.G.A_A		-0.136391	0.320215	0.872502	0.670155	logistic	46732	354	46378	0.539196	0.016402	0		Sarcoidosis	dermatologic
rs1801177	698	X8.19805708.G.A_A		0.00933158	0.12963	1.00938	0.942613	logistic	56251	1936	54315	0.630965	0.0165864	0		Pruritus and related conditions	dermatologic
rs1801177	700	X8.19805708.G.A_A		0.0356057	0.215131	1.03625	0.868545	logistic	50626	703	49923	0.58798	0.0166416	0		Corns and callosities	dermatologic
rs1801177	701	X8.19805708.G.A_A		-0.0309168	0.147219	0.969556	0.833663	logistic	51517	1594	49923	0.451129	0.0166159	0		Other hypertrophic and atrophic conditions of skin	dermatologic
rs1801177	701.1	X8.19805708.G.A_A		-0.56168	0.382958	0.57025	0.14246	logistic	50304	381	49923	0.562939	0.0165891	0		Keratoderma, acquired	dermatologic
rs1801177	701.2	X8.19805708.G.A_A		0.0922649	0.122757	1.09666	0.452289	logistic	51941	2018	49923	0.49128	0.016692	0		Scar conditions and fibrosis of skin	dermatologic
rs1801177	701.3	X8.19805708.G.A_A		0.511379	0.28597	1.66759	0.0737397	logistic	50169	246	49923	0.582491	0.0166936	0		Circumscribed scleroderma	dermatologic
rs1801177	701.4	X8.19805708.G.A_A		-0.224847	0.338174	0.798639	0.506124	logistic	50273	350	49923	0.568961	0.0166193	0		Keloid scar	dermatologic
rs1801177	701.5	X8.19805708.G.A_A		-0.307667	0.292126	0.73516	0.292249	logistic	50415	492	49923	0.570476	0.0166022	0		Abnormal granulation tissue	dermatologic
rs1801177	701.6	X8.19805708.G.A_A		-0.115325	0.50727	0.891076	0.820155	logistic	50060	137	49923	0.56549	0.01664	0		Acquired acanthosis nigricans	dermatologic
rs1801177	702	X8.19805708.G.A_A		-0.15156	0.507507	0.859367	0.765218	logistic	45190	153	45037	0.310198	0.0165523	0		Degenerative skin conditions and other dermatoses	dermatologic
rs1801177	702.1	X8.19805708.G.A_A		0.218248	0.0897838	1.2439	0.0150647	logistic	53265	4330	48935	0.553414	0.0167183	0		Actinic keratosis	dermatologic
rs1801177	702.2	X8.19805708.G.A_A		0.00634315	0.0876125	1.00636	0.942284	logistic	54323	5388	48935	0.520519	0.0164295	0		Seborrheic keratosis	dermatologic
rs1801177	703	X8.19805708.G.A_A		-0.0352527	0.198375	0.965361	0.858953	logistic	52776	887	51889	0.470468	0.0164848	0		Diseases of nail, NOS	dermatologic
rs1801177	703.1	X8.19805708.G.A_A		-0.219899	0.213508	0.8026	0.303042	logistic	52791	902	51889	0.621435	0.0164422	0		Ingrowing nail	dermatologic
rs1801177	704	X8.19805708.G.A_A		-0.673333	0.337367	0.510006	0.045951	logistic	52437	548	51889	0.603752	0.0164197	0		Diseases of hair and hair follicles	dermatologic
rs1801177	704.1	X8.19805708.G.A_A		-0.0684778	0.188573	0.933814	0.716503	logistic	52917	1028	51889	0.631791	0.0164692	0		Alopecia	dermatologic
rs1801177	704.11	X8.19805708.G.A_A		-0.312113	0.71405	0.731899	0.662037	logistic	51978	89	51889	0.60501	0.0164974	0		Alopecia Areata	dermatologic
rs1801177	704.12	X8.19805708.G.A_A		0.159455	0.510197	1.17287	0.754632	logistic	51999	110	51889	0.608645	0.0165099	0		Telogen effluvium	dermatologic
rs1801177	704.2	X8.19805708.G.A_A		0.315275	0.310278	1.37064	0.309579	logistic	52146	257	51889	0.618562	0.0165305	0		Hirsutism	dermatologic
rs1801177	704.8	X8.19805708.G.A_A		0.408915	0.16828	1.50518	0.0151003	logistic	52704	815	51889	0.502368	0.0166116	0		Other specified diseases of hair and hair follicles	dermatologic
rs1801177	705	X8.19805708.G.A_A		0.173435	0.71859	1.18938	0.80928	logistic	50238	52	50186	0.717322	0.0166607	0		Disorders of sweat glands	dermatologic
rs1801177	705.1	X8.19805708.G.A_A		0.621591	0.275685	1.86189	0.0241514	logistic	50422	236	50186	0.732596	0.0167189	0		Dyshidrosis	dermatologic
rs1801177	705.3	X8.19805708.G.A_A		0.0123559	0.415367	1.01243	0.976269	logistic	50362	176	50186	0.720679	0.0166594	0		Hidradenitis	dermatologic
rs1801177	705.8	X8.19805708.G.A_A		-0.108829	0.228265	0.896884	0.633528	logistic	50867	681	50186	0.730179	0.0166316	0		Hyperhidrosis	dermatologic
rs1801177	706	X8.19805708.G.A_A		0.564059	0.418965	1.75779	0.178201	logistic	50297	111	50186	0.722557	0.0166809	0		Diseases of sebaceous glands	dermatologic
rs1801177	706.1	X8.19805708.G.A_A		-0.0934257	0.172239	0.910806	0.58753	logistic	51393	1207	50186	0.613161	0.0166268	0		Acne	dermatologic
rs1801177	706.2	X8.19805708.G.A_A		-0.10938	0.137817	0.896389	0.427391	logistic	52178	1992	50186	0.630196	0.0165779	0		Sebaceous cyst	dermatologic
rs1801177	706.8	X8.19805708.G.A_A		0.127468	0.196393	1.13595	0.516307	logistic	50966	780	50186	0.609036	0.0166778	0		Other specified diseases of sebaceous glands	dermatologic
rs1801177	707	X8.19805708.G.A_A							53633					0	[Error: non-varying phenotype or genotype]	Chronic ulcer of skin	dermatologic
rs1801177	707.1	X8.19805708.G.A_A		0.141915	0.119926	1.15248	0.236668	logistic	55613	1980	53633	0.824021	0.0165249	0		Decubitus ulcer	dermatologic
rs1801177	707.2	X8.19805708.G.A_A		0.169723	0.14124	1.18498	0.229493	logistic	55029	1396	53633	0.706224	0.0165095	0		Chronic ulcer of leg or foot	dermatologic
rs1801177	707.3	X8.19805708.G.A_A		0.210202	0.208851	1.23393	0.314189	logistic	54234	601	53633	0.675822	0.0164749	0		Chronic ulcer of unspecified site	dermatologic
rs1801177	709	X8.19805708.G.A_A		0.222925	0.339795	1.24973	0.511788	logistic	45748	228	45520	0.645855	0.0163177	0		Diffuse diseases of connective tissue	dermatologic
rs1801177	709.2	X8.19805708.G.A_A		0.151713	0.215608	1.16383	0.48165	logistic	46158	638	45520	0.787425	0.0163244	0		Sicca syndrome	dermatologic
rs1801177	709.3	X8.19805708.G.A_A		0.45282	0.256295	1.57274	0.0772629	logistic	45849	329	45520	0.784627	0.016358	0		Systemic sclerosis	dermatologic
rs1801177	709.4	X8.19805708.G.A_A		0.0232813	0.584391	1.02355	0.968222	logistic	45613	93	45520	0.770966	0.0163002	0		Polymyositis	dermatologic
rs1801177	709.5	X8.19805708.G.A_A		0.351811	0.416223	1.42164	0.397974	logistic	45653	133	45520	0.774542	0.0163188	0		Dermatomyositis	dermatologic
rs1801177	709.6	X8.19805708.G.A_A		0.439879	0.265259	1.55252	0.0972568	logistic	45832	312	45520	0.783574	0.0163532	0		Other specified diffuse diseases of connective tissue	dermatologic
rs1801177	709.7	X8.19805708.G.A_A		0.144405	0.322918	1.15535	0.654741	logistic	45798	278	45520	0.776992	0.0163108	0		Unspecified diffuse connective tissue disease	dermatologic
rs1801177	710	X8.19805708.G.A_A		0.212513	0.273061	1.23678	0.436416	logistic	46360	352	46008	0.799608	0.0163827	0		Osteomyelitis, periostitis, and other infections involving bone	musculoskeletal
rs1801177	710.11	X8.19805708.G.A_A		0.144002	0.213281	1.15489	0.499565	logistic	46612	604	46008	0.531359	0.0163906	0		Acute osteomyelitis	musculoskeletal
rs1801177	710.12	X8.19805708.G.A_A		0.200035	0.176323	1.22145	0.256593	logistic	46856	848	46008	0.701775	0.0164227	0		Chronic osteomyelitis	musculoskeletal
rs1801177	710.19	X8.19805708.G.A_A		0.179745	0.160903	1.19691	0.26395	logistic	47048	1040	46008	0.70889	0.01643	0		Unspecified osteomyelitis	musculoskeletal
rs1801177	711	X8.19805708.G.A_A		-14.2937	450.039	6.19885e-07	0.974663	logistic	46097	89	46008	0.785982	0.0163243	0		Arthropathy associated with infections	musculoskeletal
rs1801177	711.1	X8.19805708.G.A_A		0.293793	0.235148	1.34151	0.211521	logistic	46445	437	46008	0.804485	0.0164065	0		Pyogenic arthritis	musculoskeletal
rs1801177	712	X8.19805708.G.A_A		0.3657	0.295313	1.44152	0.215588	logistic	46263	255	46008	0.799054	0.0163954	0		Infective connective tissue disorders	musculoskeletal
rs1801177	713	X8.19805708.G.A_A		0.308031	0.456252	1.36074	0.499591	logistic	46124	116	46008	0.792492	0.0163689	0		Arthropathy associated with other disorders classified elsewhere	musculoskeletal
rs1801177	713.5	X8.19805708.G.A_A		0.0368799	0.384299	1.03757	0.923547	logistic	46215	207	46008	0.669613	0.0163583	0		Arthropathy associated with neurological disorders	musculoskeletal
rs1801177	714	X8.19805708.G.A_A		0.211667	0.134441	1.23574	0.115388	logistic	52563	1497	51066	0.653976	0.0166277	0		Rheumatoid arthritis and other inflammatory polyarthropathies	musculoskeletal
rs1801177	714.1	X8.19805708.G.A_A		0.0195458	0.125268	1.01974	0.876009	logistic	53152	2086	51066	0.652405	0.0165281	0		Rheumatoid arthritis	musculoskeletal
rs1801177	714.2	X8.19805708.G.A_A		0.0272565	0.419004	1.02763	0.948134	logistic	51237	171	51066	0.585324	0.016531	0		Juvenile rheumatoid arthritis	musculoskeletal
rs1801177	715	X8.19805708.G.A_A		-0.0869873	0.383686	0.916689	0.820646	logistic	51300	234	51066	0.585224	0.0165205	0		Other inflammatory spondylopathies	musculoskeletal
rs1801177	715.1	X8.19805708.G.A_A		0.0875372	0.194801	1.09148	0.653167	logistic	51860	794	51066	0.611495	0.0165445	0		Sacroiliitis NEC	musculoskeletal
rs1801177	715.2	X8.19805708.G.A_A		-0.478341	0.504252	0.619811	0.342816	logistic	51259	193	51066	0.579865	0.0165044	0		Ankylosing spondylitis	musculoskeletal
rs1801177	715.3	X8.19805708.G.A_A		-0.421233	0.58359	0.656237	0.47042	logistic	51209	143	51066	0.579463	0.0165108	0		Spinal enthesopathy	musculoskeletal
rs1801177	716	X8.19805708.G.A_A		0.281676	0.295823	1.32535	0.341007	logistic	46292	284	46008	0.798398	0.0163851	0		Other arthropathies	musculoskeletal
rs1801177	716.1	X8.19805708.G.A_A		0.0319928	0.585555	1.03251	0.956428	logistic	46099	91	46008	0.79024	0.0163561	0		Unspecified polyarthropathy or polyarthritis	musculoskeletal
rs1801177	716.2	X8.19805708.G.A_A		1.25132	0.426241	3.49495	0.00332788	logistic	46065	57	46008	0.672584	0.0164007	0		Unspecified monoarthritis	musculoskeletal
rs1801177	716.9	X8.19805708.G.A_A		-0.000509888	0.104839	0.99949	0.996119	logistic	49253	3245	46008	0.754453	0.016334	0		Arthropathy NOS	musculoskeletal
rs1801177	717	X8.19805708.G.A_A		0.136328	0.249178	1.14606	0.584303	logistic	57378	463	56915	0.664743	0.0165743	0		Polymyalgia Rheumatica	musculoskeletal
rs1801177	720	X8.19805708.G.A_A		0.137181	0.132852	1.14704	0.301799	logistic	44729	1737	42992	0.874264	0.0165664	0		Spinal stenosis	musculoskeletal
rs1801177	720.1	X8.19805708.G.A_A		0.0588374	0.108745	1.0606	0.588466	logistic	46006	3014	42992	0.810137	0.0165305	0		Spinal stenosis of lumbar region	musculoskeletal
rs1801177	721	X8.19805708.G.A_A		0.423889	0.419714	1.52789	0.312521	logistic	43118	126	42992	0.841658	0.0165128	0		Spondylosis and allied disorders	musculoskeletal
rs1801177	721.1	X8.19805708.G.A_A		0.0611813	0.074972	1.06309	0.414468	logistic	50024	7032	42992	0.807653	0.016582	0		Spondylosis without myelopathy	musculoskeletal
rs1801177	721.2	X8.19805708.G.A_A		0.38919	0.186549	1.47579	0.0369546	logistic	43650	658	42992	0.859408	0.0165979	0		Spondylosis with myelopathy	musculoskeletal
rs1801177	721.8	X8.19805708.G.A_A		0.197396	0.341959	1.21823	0.56377	logistic	43225	233	42992	0.843071	0.0165067	0		Other allied disorders of spine	musculoskeletal
rs1801177	722.1	X8.19805708.G.A_A		0.150891	0.123465	1.16287	0.221657	logistic	44963	1971	42992	0.668942	0.0165803	0		Displacement of intervertebral disc	musculoskeletal
rs1801177	722.6	X8.19805708.G.A_A		0.03662	0.0798392	1.0373	0.64647	logistic	49219	6227	42992	0.778009	0.0164977	0		Degeneration of intervertebral disc	musculoskeletal
rs1801177	722.7	X8.19805708.G.A_A		-0.391411	0.358491	0.676102	0.274908	logistic	43355	363	42992	0.839424	0.0164456	0		Intervertebral disc disorder with myelopathy	musculoskeletal
rs1801177	722.8	X8.19805708.G.A_A		0.280183	0.186628	1.32337	0.13328	logistic	43723	731	42992	0.76017	0.0165702	0		Postlaminectomy syndrome	musculoskeletal
rs1801177	722.9	X8.19805708.G.A_A		0.569307	0.220943	1.76704	0.00997438	logistic	43384	392	42992	0.854576	0.016596	0		Other and unspecified disc disorder	musculoskeletal
rs1801177	723	X8.19805708.G.A_A		-0.00953296	0.201481	0.990512	0.962263	logistic	43808	816	42992	0.851282	0.016481	0		Other disorders of cervical region	musculoskeletal
rs1801177	723.1	X8.19805708.G.A_A		0.186463	0.455883	1.20498	0.682529	logistic	43122	130	42992	0.840421	0.0164997	0		Torticollis	musculoskeletal
rs1801177	724	X8.19805708.G.A_A		0.234495	0.265584	1.26427	0.377267	logistic	43367	375	42992	0.847203	0.0165218	0		Other and unspecified disorders of back	musculoskeletal
rs1801177	724.1	X8.19805708.G.A_A		0.523113	0.363404	1.68727	0.150015	logistic	43143	151	42992	0.843484	0.0165264	0		Disorders of sacrum	musculoskeletal
rs1801177	724.2	X8.19805708.G.A_A		0.0484184	0.586601	1.04961	0.934217	logistic	43083	91	42992	0.838837	0.0164914	0		Disorders of coccyx	musculoskeletal
rs1801177	724.8	X8.19805708.G.A_A		0.163622	0.249202	1.17777	0.511449	logistic	43449	457	42992	0.847918	0.0165136	0		Other symptoms referable to back	musculoskeletal
rs1801177	724.9	X8.19805708.G.A_A		0.324785	0.24908	1.38373	0.192254	logistic	43374	382	42992	0.746514	0.0165422	0		Other unspecified back disorders	musculoskeletal
rs1801177	726	X8.19805708.G.A_A		-0.000511329	0.0990444	0.999489	0.995881	logistic	44855	4129	40726	0.780776	0.0165088	0		Peripheral enthesopathies and allied syndromes	musculoskeletal
rs1801177	726.1	X8.19805708.G.A_A		-0.0227689	0.0928401	0.977488	0.806264	logistic	45764	5038	40726	0.793799	0.0164431	0		Enthesopathy	musculoskeletal
rs1801177	726.2	X8.19805708.G.A_A		-0.67326	0.453666	0.510043	0.137797	logistic	41043	317	40726	0.795164	0.0164949	0		Synoviopathy	musculoskeletal
rs1801177	726.3	X8.19805708.G.A_A		0.282278	0.154355	1.32615	0.0674354	logistic	41900	1174	40726	0.83368	0.0166706	0		Bursitis	musculoskeletal
rs1801177	726.4	X8.19805708.G.A_A		-0.0291096	0.194347	0.97131	0.880937	logistic	41665	939	40726	0.814352	0.0165367	0		Calcaneal spur; Exostosis NOS	musculoskeletal
rs1801177	727	X8.19805708.G.A_A		-0.0160728	0.213001	0.984056	0.93985	logistic	41522	796	40726	0.810798	0.0165334	0		Other disorders of synovium, tendon, and bursa	musculoskeletal
rs1801177	727.1	X8.19805708.G.A_A		0.022123	0.116702	1.02237	0.849647	logistic	43503	2777	40726	0.850248	0.0165276	0		Synovitis and tenosynovitis	musculoskeletal
rs1801177	727.2	X8.19805708.G.A_A		0.48599	0.241698	1.62578	0.044354	logistic	41110	384	40726	0.691822	0.0166383	0		Bursitis disorders	musculoskeletal
rs1801177	727.4	X8.19805708.G.A_A		-0.180325	0.20766	0.834999	0.385194	logistic	41694	968	40726	0.808262	0.0164772	0		Ganglion and cyst of synovium, tendon, and bursa	musculoskeletal
rs1801177	727.5	X8.19805708.G.A_A		-0.2601	0.308071	0.770974	0.39851	logistic	41181	455	40726	0.800537	0.0165125	0		Rupture of synovium	musculoskeletal
rs1801177	727.6	X8.19805708.G.A_A		0.202098	0.186727	1.22397	0.279113	logistic	41567	841	40726	0.820484	0.0166117	0		Rupture of tendon, nontraumatic	musculoskeletal
rs1801177	727.7	X8.19805708.G.A_A		0.248326	0.341136	1.28188	0.466651	logistic	40948	222	40726	0.803202	0.016582	0		Contracture of tendon (sheath)	musculoskeletal
rs1801177	727.8	X8.19805708.G.A_A		-0.139538	0.507831	0.86976	0.783491	logistic	40872	146	40726	0.79784	0.0165517	0		Plica syndrome	musculoskeletal
rs1801177	728	X8.19805708.G.A_A		-0.245277	0.359166	0.782488	0.494665	logistic	41046	320	40726	0.799445	0.0165302	0		Disorders of muscle, ligament, and fascia	musculoskeletal
rs1801177	728.1	X8.19805708.G.A_A		0.173598	0.415989	1.18958	0.676449	logistic	40882	156	40726	0.800487	0.0165721	0		Muscular calcification and ossification	musculoskeletal
rs1801177	728.2	X8.19805708.G.A_A		-0.24181	0.508423	0.785205	0.634354	logistic	40882	156	40726	0.797599	0.0165476	0		Laxity of ligament or hypermobility syndrome	musculoskeletal
rs1801177	728.7	X8.19805708.G.A_A		0.23608	0.150389	1.26628	0.116463	logistic	42023	1297	40726	0.571791	0.0166575	0		Fasciitis	musculoskeletal
rs1801177	728.71	X8.19805708.G.A_A		0.246379	0.34408	1.27938	0.473959	logistic	40963	237	40726	0.802847	0.0165759	0		Contracture of palmar fascia [Dupuytren's disease]	musculoskeletal
rs1801177	729	X8.19805708.G.A_A		0.149565	0.10311	1.16133	0.146908	logistic	43731	3005	40726	0.869158	0.016693	0		Other disorders of soft tissues	musculoskeletal
rs1801177	729.3	X8.19805708.G.A_A		-0.141855	0.584863	0.867747	0.808359	logistic	40833	107	40726	0.797329	0.0165552	0		Panniculitis	musculoskeletal
rs1801177	729.7	X8.19805708.G.A_A		0.310136	0.587605	1.36361	0.597641	logistic	40791	65	40726	0.798343	0.0165723	0		Nontraumatic compartment syndrome	musculoskeletal
rs1801177	731	X8.19805708.G.A_A		-0.0234045	0.295506	0.976867	0.936872	logistic	44334	403	43931	0.852706	0.0163982	0		Osteitis deformans and osteopathies associated with other disorders classified elsewhere	musculoskeletal
rs1801177	732.1	X8.19805708.G.A_A		0.210547	0.457735	1.23435	0.645534	logistic	44054	123	43931	0.85012	0.016423	0		Juvenile osteochondrosis	musculoskeletal
rs1801177	732.7	X8.19805708.G.A_A		0.772308	0.463692	2.16476	0.0958007	logistic	44003	72	43931	0.851038	0.0164421	0		Osteochondritis dissecans	musculoskeletal
rs1801177	733	X8.19805708.G.A_A		0.0855311	0.0969658	1.0893	0.377737	logistic	48007	4076	43931	0.838097	0.0164247	0		Other disorders of bone and cartilage	musculoskeletal
rs1801177	733.2	X8.19805708.G.A_A		-0.477596	0.504885	0.620273	0.344174	logistic	44131	200	43931	0.847623	0.016383	0		Cyst of bone	musculoskeletal
rs1801177	733.4	X8.19805708.G.A_A		-0.201449	0.254457	0.817546	0.428547	logistic	44543	612	43931	0.853307	0.0163662	0		Aseptic necrosis of bone	musculoskeletal
rs1801177	733.6	X8.19805708.G.A_A		-0.386265	0.584024	0.67959	0.508365	logistic	44071	140	43931	0.847609	0.016394	0		Costochondritis	musculoskeletal
rs1801177	733.8	X8.19805708.G.A_A		0.305556	0.167834	1.35738	0.0686699	logistic	44808	877	43931	0.871129	0.0165149	0		Malunion and nonunion of fracture	musculoskeletal
rs1801177	733.9	X8.19805708.G.A_A		0.366181	0.588716	1.44222	0.533941	logistic	43997	66	43931	0.848956	0.0164216	0		Chondromalacia	musculoskeletal
rs1801177	735	X8.19805708.G.A_A		-0.215054	0.200957	0.806498	0.284554	logistic	49504	1032	48472	0.751128	0.0162714	0		Acquired foot deformities	musculoskeletal
rs1801177	735.1	X8.19805708.G.A_A		0.082908	0.283037	1.08644	0.769581	logistic	48862	390	48472	0.747131	0.0163522	0		Flat foot	musculoskeletal
rs1801177	735.2	X8.19805708.G.A_A		0.355168	0.324196	1.42642	0.273282	logistic	48708	236	48472	0.746365	0.0163731	0		Acquired toe deformities	musculoskeletal
rs1801177	735.21	X8.19805708.G.A_A		0.108144	0.170462	1.11421	0.525809	logistic	49603	1131	48472	0.767165	0.0163599	0		Hammer toe (acquired)	musculoskeletal
rs1801177	735.23	X8.19805708.G.A_A		0.329284	0.28455	1.38997	0.247187	logistic	48783	311	48472	0.614291	0.0163787	0		Hallux rigidus	musculoskeletal
rs1801177	735.3	X8.19805708.G.A_A		0.0492973	0.161795	1.05053	0.760602	logistic	49783	1311	48472	0.641527	0.0163409	0		Hallux valgus (Bunion)	musculoskeletal
rs1801177	736	X8.19805708.G.A_A		0.380818	0.256835	1.46348	0.138145	logistic	48819	347	48472	0.753069	0.0163973	0		Other acquired deformities of limbs	musculoskeletal
rs1801177	736.1	X8.19805708.G.A_A		0.379555	0.589145	1.46163	0.519415	logistic	48536	64	48472	0.73951	0.016359	0		Acquired deformities of forearm	musculoskeletal
rs1801177	736.2	X8.19805708.G.A_A		-0.024418	0.454219	0.975878	0.957128	logistic	48644	172	48472	0.73989	0.0163432	0		Acquired deformities of finger	musculoskeletal
rs1801177	736.3	X8.19805708.G.A_A		-13.8143	411.93	1.00119e-06	0.973247	logistic	48534	62	48472	0.73455	0.0163288	0		Acquired deformities of hip	musculoskeletal
rs1801177	736.4	X8.19805708.G.A_A		-0.0590975	0.585727	0.942615	0.919633	logistic	48573	101	48472	0.738502	0.0163465	0		Genu valgum or varum (acquired)	musculoskeletal
rs1801177	736.5	X8.19805708.G.A_A		-0.585519	1.00692	0.556817	0.560907	logistic	48527	55	48472	0.736422	0.0163414	0		Acquired deformities of knee	musculoskeletal
rs1801177	736.6	X8.19805708.G.A_A		-0.3794	0.583189	0.684272	0.51533	logistic	48609	137	48472	0.737519	0.0163344	0		Unequal leg length (acquired)	musculoskeletal
rs1801177	737	X8.19805708.G.A_A		0.788324	0.269522	2.19971	0.0034457	logistic	48689	217	48472	0.754876	0.0164308	0		Curvature of spine	musculoskeletal
rs1801177	737.1	X8.19805708.G.A_A		0.0446437	0.262956	1.04566	0.865186	logistic	48927	455	48472	0.748637	0.0163509	0		Kyphosis (acquired)	musculoskeletal
rs1801177	737.3	X8.19805708.G.A_A		0.28571	0.129132	1.33071	0.0269289	logistic	50053	1581	48472	0.68077	0.0164925	0		Kyphoscoliosis and scoliosis	musculoskeletal
rs1801177	738	X8.19805708.G.A_A		0.264755	0.190385	1.30311	0.164337	logistic	49171	699	48472	0.635282	0.0164121	0		Other acquired musculoskeletal deformity	musculoskeletal
rs1801177	738.4	X8.19805708.G.A_A		0.208285	0.140124	1.23156	0.137164	logistic	49980	1508	48472	0.78577	0.0164266	0		Acquired spondylolisthesis	musculoskeletal
rs1801177	739	X8.19805708.G.A_A		0.316754	0.20264	1.37266	0.11802	logistic	49069	597	48472	0.762266	0.0164157	0		Contracture of joint	musculoskeletal
rs1801177	740	X8.19805708.G.A_A		0.160502	0.240138	1.1741	0.503897	logistic	41881	536	41345	0.256991	0.0162604	0		Osteoarthrosis	musculoskeletal
rs1801177	740.1	X8.19805708.G.A_A		-0.0512381	0.1225	0.950052	0.675749	logistic	44084	2739	41345	0.350154	0.0161623	0		Osteoarthritis; localized	musculoskeletal
rs1801177	740.11	X8.19805708.G.A_A		0.063283	0.074732	1.06533	0.397107	logistic	50022	8677	41345	0.272191	0.0162728	0		Osteoarthrosis, localized, primary	musculoskeletal
rs1801177	740.12	X8.19805708.G.A_A		0.18671	0.237453	1.20528	0.43169	logistic	41858	513	41345	0.25833	0.0162693	0		Osteoarthrosis, localized, secondary	musculoskeletal
rs1801177	740.2	X8.19805708.G.A_A		0.142251	0.113632	1.15287	0.210621	logistic	44407	3062	41345	0.397184	0.01627	0		Osteoarthrosis, generalized	musculoskeletal
rs1801177	740.3	X8.19805708.G.A_A		0.253587	0.267579	1.28864	0.343277	logistic	41734	389	41345	0.251228	0.0162697	0		Osteoarthrosis involving more than one site, but not specified as generalized	musculoskeletal
rs1801177	740.9	X8.19805708.G.A_A		0.149433	0.07359	1.16118	0.0422936	logistic	49496	8151	41345	0.657456	0.016466	0		Osteoarthrosis NOS	musculoskeletal
rs1801177	741	X8.19805708.G.A_A		0.0910377	0.103828	1.09531	0.380587	logistic	48270	3033	45237	0.647812	0.0166252	0		Symptoms and disorders of the joints	musculoskeletal
rs1801177	741.1	X8.19805708.G.A_A		0.0648391	0.453839	1.06699	0.886394	logistic	45384	147	45237	0.518848	0.0165587	0		Ankylosis of joint	musculoskeletal
rs1801177	741.2	X8.19805708.G.A_A		0.12514	0.122697	1.13331	0.307768	logistic	47355	2118	45237	0.613419	0.0166192	0		Stiffness of joint	musculoskeletal
rs1801177	741.3	X8.19805708.G.A_A		0.178219	0.130839	1.19509	0.173159	logistic	46955	1718	45237	0.431484	0.0166542	0		Difficulty in walking	musculoskeletal
rs1801177	741.4	X8.19805708.G.A_A		0.0906637	0.101695	1.0949	0.372647	logistic	48394	3157	45237	0.300834	0.0166343	0		Joint effusions	musculoskeletal
rs1801177	741.5	X8.19805708.G.A_A		0.33473	0.416749	1.39756	0.421863	logistic	45372	135	45237	0.522061	0.0165741	0		Hemarthrosis	musculoskeletal
rs1801177	742.1	X8.19805708.G.A_A		0.171486	0.509161	1.18707	0.736267	logistic	45344	107	45237	0.517944	0.0165623	0		Loose body in joint	musculoskeletal
rs1801177	742.2	X8.19805708.G.A_A		0.682396	0.311886	1.97861	0.0286723	logistic	45412	175	45237	0.533556	0.0166146	0		Pathological, developmental or recurrent dislocation	musculoskeletal
rs1801177	742.8	X8.19805708.G.A_A		0.260992	0.416722	1.29822	0.531119	logistic	45382	145	45237	0.521617	0.0165704	0		Articular cartilage disorder	musculoskeletal
rs1801177	742.9	X8.19805708.G.A_A		-0.111583	0.137931	0.894417	0.41853	logistic	47263	2026	45237	0.574794	0.0164611	0		Other derangement of joint	musculoskeletal
rs1801177	743	X8.19805708.G.A_A		0.657518	0.314515	1.93	0.0365658	logistic	45829	176	45653	0.873154	0.0163543	0		Osteoporosis, osteopenia and pathological fracture	musculoskeletal
rs1801177	743.1	X8.19805708.G.A_A		-0.0448668	0.719518	0.956125	0.950279	logistic	45719	66	45653	0.866289	0.0162952	0		Osteoporosis	musculoskeletal
rs1801177	743.11	X8.19805708.G.A_A		0.141536	0.085277	1.15204	0.0969706	logistic	50826	5173	45653	0.8876	0.0164778	0		Osteoporosis NOS	musculoskeletal
rs1801177	743.12	X8.19805708.G.A_A		0.0243163	0.1704	1.02461	0.886527	logistic	46856	1203	45653	0.884006	0.0163053	0		Senile osteoporosis	musculoskeletal
rs1801177	743.13	X8.19805708.G.A_A		0.187255	0.130712	1.20594	0.151977	logistic	47327	1674	45653	0.897952	0.0164071	0		Other specified osteoporosis	musculoskeletal
rs1801177	743.2	X8.19805708.G.A_A		0.0171077	0.15822	1.01725	0.913896	logistic	46937	1284	45653	0.885428	0.0163091	0		Pathologic fracture	musculoskeletal
rs1801177	743.21	X8.19805708.G.A_A		-0.0558122	0.214239	0.945717	0.794468	logistic	46400	747	45653	0.875587	0.0162823	0		Pathologic fracture of vertebrae	musculoskeletal
rs1801177	743.22	X8.19805708.G.A_A		0.646765	0.28513	1.90935	0.02331	logistic	45869	216	45653	0.8744	0.0163618	0		Pathologic fracture of femur	musculoskeletal
rs1801177	743.4	X8.19805708.G.A_A		-0.314731	0.321994	0.729985	0.328349	logistic	46059	406	45653	0.868649	0.0162618	0		Stress fracture	musculoskeletal
rs1801177	743.9	X8.19805708.G.A_A		0.21022	0.0800547	1.23395	0.00864057	logistic	50759	5106	45653	0.592069	0.0166374	0		Osteopenia or other disorder of bone and cartilage	musculoskeletal
rs1801177	745	X8.19805708.G.A_A		0.0236678	0.0531775	1.02395	0.656268	logistic	54487	21481	33006	0.564267	0.0165728	0		Pain in joint	musculoskeletal
rs1801177	747	X8.19805708.G.A_A		0.298842	0.225499	1.3483	0.185089	logistic	54161	466	53695	0.681802	0.0165156	0		Cardiac and circulatory congenital anomalies	congenital anomalies
rs1801177	747.1	X8.19805708.G.A_A		-0.0998756	0.150504	0.90495	0.506942	logistic	55263	1568	53695	0.555383	0.0164215	0		Cardiac congenital anomalies	congenital anomalies
rs1801177	747.11	X8.19805708.G.A_A		0.0124617	0.158198	1.01254	0.937213	logistic	54938	1243	53695	0.696587	0.0164731	0		Cardiac shunt/ heart septal defect	congenital anomalies
rs1801177	747.12	X8.19805708.G.A_A		0.115619	0.201913	1.12257	0.566902	logistic	54378	683	53695	0.684402	0.0164956	0		Valvular heart disease/ heart chambers	congenital anomalies
rs1801177	747.13	X8.19805708.G.A_A		0.190113	0.257968	1.20939	0.461144	logistic	54074	379	53695	0.675153	0.0164959	0		Congenital anomalies of great vessels	congenital anomalies
rs1801177	747.2	X8.19805708.G.A_A		0.172196	0.27189	1.18791	0.526518	logistic	54053	358	53695	0.672031	0.0164838	0		Congenital anomalies of peripheral vascular system	congenital anomalies
rs1801177	748	X8.19805708.G.A_A		0.0488405	0.41408	1.05005	0.906108	logistic	57017	167	56850	0.653305	0.016574	0		Anomalies of respiratory system, congenital	congenital anomalies
rs1801177	749	X8.19805708.G.A_A		0.037718	0.455124	1.03844	0.933952	logistic	56993	143	56850	0.652142	0.0165722	0		Congenital anomalies of face and neck	congenital anomalies
rs1801177	749.2	X8.19805708.G.A_A		-0.0894082	0.587763	0.914472	0.879095	logistic	56943	93	56850	0.649871	0.0165692	0		Congenital anomalies of skull and face bones	congenital anomalies
rs1801177	750.1	X8.19805708.G.A_A		-0.807007	1.00613	0.446192	0.422499	logistic	54123	70	54053	0.511298	0.0164255	0		Upper gastrointestinal congenital anomalies	congenital anomalies
rs1801177	750.11	X8.19805708.G.A_A		-0.221421	0.713803	0.801379	0.75641	logistic	54128	75	54053	0.513592	0.0164333	0		Esophageal atresia/tracheoesophageal fistula	congenital anomalies
rs1801177	750.13	X8.19805708.G.A_A		-0.813103	1.00618	0.44348	0.419026	logistic	54118	65	54053	0.511504	0.0164271	0		Congenital anomalies of mouth/tongue	congenital anomalies
rs1801177	750.14	X8.19805708.G.A_A		0.0148005	0.715524	1.01491	0.983497	logistic	54115	62	54053	0.514126	0.0164372	0		Congenital anomalies of esophagus	congenital anomalies
rs1801177	750.21	X8.19805708.G.A_A		0.526849	0.180255	1.69359	0.0034689	logistic	54671	618	54053	0.566453	0.0165536	0		Congenital anomalies of intestine	congenital anomalies
rs1801177	750.22	X8.19805708.G.A_A		0.239994	0.414673	1.27124	0.562754	logistic	54195	142	54053	0.520785	0.0164499	0		Congenital anomaly of gallbladder, bile ducts, liver, pancreas	congenital anomalies
rs1801177	751.1	X8.19805708.G.A_A		-0.535635	1.00794	0.585297	0.595132	logistic	54104	51	54053	0.512081	0.0164313	0		Congenital anomalies of genital organs	congenital anomalies
rs1801177	751.11	X8.19805708.G.A_A		0.252992	0.45845	1.28787	0.581056	logistic	54175	122	54053	0.519126	0.0164467	0		Congenital anomalies of female genital organs	congenital anomalies
rs1801177	751.12	X8.19805708.G.A_A		-0.0281225	0.515259	0.972269	0.956474	logistic	54167	114	54053	0.516973	0.0164399	0		Congenital anomalies of male genital organs	congenital anomalies
rs1801177	751.2	X8.19805708.G.A_A		0.390663	0.385731	1.47796	0.311162	logistic	54196	143	54053	0.523211	0.0164588	0		Congenital anomalies of urinary system	congenital anomalies
rs1801177	751.21	X8.19805708.G.A_A		0.199549	0.15346	1.22085	0.193487	logistic	55183	1130	54053	0.574493	0.0165087	0		Cystic kidney disease	congenital anomalies
rs1801177	751.22	X8.19805708.G.A_A		0.281909	0.307256	1.32566	0.358878	logistic	54304	251	54053	0.528653	0.0164629	0		Other specified congenital anomalies of kidney	congenital anomalies
rs1801177	751.3	X8.19805708.G.A_A		-0.338864	0.412194	0.712579	0.411021	logistic	54305	252	54053	0.516301	0.0164165	0		Obstructive genitourinary defect	congenital anomalies
rs1801177	752	X8.19805708.G.A_A		0.843222	0.523046	2.32384	0.106932	logistic	55945	51	55894	0.608258	0.0165341	0		Nervous system congenital anomalies	congenital anomalies
rs1801177	752.1	X8.19805708.G.A_A		0.123955	0.71602	1.13197	0.86256	logistic	55948	54	55894	0.603885	0.0165153	0		Neural tube defects	congenital anomalies
rs1801177	752.11	X8.19805708.G.A_A		0.433886	0.345342	1.54324	0.208974	logistic	56069	175	55894	0.614479	0.0165421	0		Spina bifida	congenital anomalies
rs1801177	752.2	X8.19805708.G.A_A		0.0990676	0.296149	1.10414	0.737988	logistic	56213	319	55894	0.615766	0.0165264	0		Other specified congenital anomalies of nervous system	congenital anomalies
rs1801177	753	X8.19805708.G.A_A		-0.785203	1.00553	0.456027	0.434872	logistic	55960	66	55894	0.601313	0.0165029	0		Congenital anomalies of the eye	congenital anomalies
rs1801177	754	X8.19805708.G.A_A		0.668425	0.419375	1.95116	0.110967	logistic	55326	94	55232	0.580427	0.0165112	0		Congenital musculoskeletal deformities of spine	congenital anomalies
rs1801177	754.2	X8.19805708.G.A_A		0.367793	0.27329	1.44454	0.178367	logistic	55536	304	55232	0.59047	0.0165208	0		Spondylolisthesis, congenital	congenital anomalies
rs1801177	755.1	X8.19805708.G.A_A		1.05574	0.253418	2.87411	3.09968e-05	logistic	55423	191	55232	0.601099	0.0165816	0		Congenital deformities of feet	congenital anomalies
rs1801177	755.61	X8.19805708.G.A_A		0.0307494	0.458887	1.03123	0.946575	logistic	55375	143	55232	0.57636	0.0164876	0		Congenital hip dysplasia and deformity	congenital anomalies
rs1801177	756	X8.19805708.G.A_A		0.213513	0.590083	1.23802	0.717475	logistic	55307	75	55232	0.574381	0.0164898	0		Other congenital musculoskeletal anomalies	congenital anomalies
rs1801177	756.1	X8.19805708.G.A_A		-0.329565	0.712528	0.719236	0.643701	logistic	55314	82	55232	0.571852	0.0164786	0		Congenital anomalies of abdominal wall; diaphram	congenital anomalies
rs1801177	756.21	X8.19805708.G.A_A		-14.0135	387.6	8.20404e-07	0.971159	logistic	55319	87	55232	0.567106	0.0164591	0		Pectus excavatum	congenital anomalies
rs1801177	756.3	X8.19805708.G.A_A		0.441607	0.459609	1.5552	0.336636	logistic	55332	100	55232	0.57796	0.0165004	0		Congenital anomalies of muscle, tendon, fascia, and connective tissue	congenital anomalies
rs1801177	756.5	X8.19805708.G.A_A		-0.328735	0.305442	0.719833	0.28181	logistic	55702	470	55232	0.577721	0.0164447	0		Congenital osteodystrophies	congenital anomalies
rs1801177	757	X8.19805708.G.A_A		0.0943389	0.717581	1.09893	0.895405	logistic	55151	56	55095	0.818989	0.0165546	0		Congenital anomalies of the integument	congenital anomalies
rs1801177	758	X8.19805708.G.A_A		0.814714	0.464057	2.25853	0.0791508	logistic	55162	67	55095	0.822281	0.0165784	0		Chromosomal anomalies and genetic disorders	congenital anomalies
rs1801177	758.1	X8.19805708.G.A_A		-0.178906	0.456741	0.836185	0.695279	logistic	55264	169	55095	0.820307	0.0165478	0		Chromosomal anomalies	congenital anomalies
rs1801177	759	X8.19805708.G.A_A		0.176224	0.210726	1.19271	0.403001	logistic	55684	589	55095	0.739464	0.0165936	0		Other and unspecified congenital anomalies	congenital anomalies
rs1801177	760	X8.19805708.G.A_A		0.0540802	0.0565059	1.05557	0.338531	logistic	53773	14223	39550	0.595853	0.0168114	0		Back pain	symptoms
rs1801177	761	X8.19805708.G.A_A		0.0372523	0.0733371	1.03795	0.611482	logistic	55395	7049	48346	0.60426	0.016599	0		Cervicalgia	symptoms
rs1801177	763	X8.19805708.G.A_A		0.0542517	0.10068	1.05575	0.589989	logistic	51981	3361	48620	0.66731	0.016785	0		Thoracic or lumbosacral neuritis or radiculitis, unspecified	symptoms
rs1801177	764	X8.19805708.G.A_A		-0.18133	0.124895	0.83416	0.14654	logistic	51278	2658	48620	0.599676	0.0165861	0		Sciatica	symptoms
rs1801177	765	X8.19805708.G.A_A		0.211386	0.128677	1.23539	0.100432	logistic	50290	1670	48620	0.62515	0.0168622	0		Cervical radiculitis	symptoms
rs1801177	766	X8.19805708.G.A_A		-0.144749	0.131696	0.86524	0.27172	logistic	50842	2222	48620	0.426574	0.0166398	0		Neuralgia, neuritis, and radiculitis NOS	symptoms
rs1801177	769	X8.19805708.G.A_A		0.394428	0.416604	1.48354	0.343755	logistic	57492	127	57365	0.676068	0.016611	0		Nonallopathic lesions NEC	symptoms
rs1801177	770	X8.19805708.G.A_A		0.0470659	0.0854557	1.04819	0.581796	logistic	55753	4698	51055	0.639665	0.0166987	0		Myalgia and myositis unspecified	symptoms
rs1801177	771	X8.19805708.G.A_A		0.0129337	0.136078	1.01302	0.924278	logistic	49930	1772	48158	0.680837	0.0165131	0		Musculoskeletal symptoms referable to limbs	symptoms
rs1801177	771.1	X8.19805708.G.A_A		0.0374142	0.0776935	1.03812	0.630117	logistic	53874	5716	48158	0.873974	0.0165664	0		Swelling of limb	symptoms
rs1801177	771.2	X8.19805708.G.A_A		0.41234	0.249788	1.51035	0.0987871	logistic	48518	360	48158	0.771553	0.0165712	0		Cramp of limb	symptoms
rs1801177	772	X8.19805708.G.A_A		0.186964	0.213713	1.20558	0.381662	logistic	48098	596	47502	0.73312	0.0163936	0		Symptoms of the muscles	symptoms
rs1801177	772.1	X8.19805708.G.A_A		0.421902	0.322984	1.52486	0.191463	logistic	47707	205	47502	0.576464	0.0163917	0		Muscular wasting and disuse atrophy	symptoms
rs1801177	772.2	X8.19805708.G.A_A		0.168857	0.119614	1.18395	0.158044	logistic	49575	2073	47502	0.781063	0.0164599	0		Spasm of muscle	symptoms
rs1801177	772.3	X8.19805708.G.A_A		0.0182733	0.0931767	1.01844	0.844521	logistic	51594	4092	47502	0.700552	0.0163488	0		Muscle weakness	symptoms
rs1801177	772.4	X8.19805708.G.A_A		0.590332	0.249109	1.80459	0.0177992	logistic	47795	293	47502	0.589667	0.0164348	0		Rhabdomyolysis	symptoms
rs1801177	772.6	X8.19805708.G.A_A		-0.146074	0.293099	0.864094	0.618218	logistic	47926	424	47502	0.718938	0.0163377	0		Facial weakness	symptoms
rs1801177	780	X8.19805708.G.A_A		0.0107906	0.239704	1.01085	0.964094	logistic	57247	544	56703	0.647846	0.0165161	0		Hypothermia/Chills	symptoms
rs1801177	781	X8.19805708.G.A_A		-0.151444	0.152165	0.859466	0.31961	logistic	55379	1633	53746	0.721813	0.0165406	0		Symptoms involving nervous and musculoskeletal systems	symptoms
rs1801177	781.1	X8.19805708.G.A_A		-0.00849587	0.453171	0.99154	0.985042	logistic	53902	156	53746	0.551904	0.0166135	0		Loss of height	symptoms
rs1801177	781.2	X8.19805708.G.A_A		0.000614596	0.255385	1.00061	0.99808	logistic	54227	481	53746	0.703287	0.0166153	0		Abnormal posture	symptoms
rs1801177	782	X8.19805708.G.A_A		-0.152128	0.358385	0.858878	0.671213	logistic	45340	286	45054	0.645182	0.0163873	0		Symptoms involving skin and other integumentary tissue	symptoms
rs1801177	782.3	X8.19805708.G.A_A		0.079125	0.0638805	1.08234	0.215478	logistic	54261	9207	45054	0.556697	0.0165773	0		Edema	symptoms
rs1801177	782.6	X8.19805708.G.A_A		-0.1417	0.240701	0.867882	0.556065	logistic	45694	640	45054	0.654145	0.0163698	0		Pallor and flushing	symptoms
rs1801177	783	X8.19805708.G.A_A		0.122245	0.0571485	1.13003	0.0324298	logistic	54778	11349	43429	0.591776	0.0166399	0		Fever of unknown origin	symptoms
rs1801177	783.1	X8.19805708.G.A_A		0.143597	0.339095	1.15442	0.671952	logistic	43667	238	43429	0.545633	0.0162251	0		Postprocedural fever	symptoms
rs1801177	785	X8.19805708.G.A_A		0.0881716	0.0506629	1.09218	0.0817961	logistic	54221	20431	33790	0.54882	0.0165526	0		Abdominal pain	symptoms
rs1801177	788	X8.19805708.G.A_A		0.00153391	0.0766239	1.00154	0.984028	logistic	56074	6020	50054	0.646892	0.0166833	0		Syncope and collapse	symptoms
rs1801177	789	X8.19805708.G.A_A		0.0975604	0.0542753	1.10248	0.0722547	logistic	54148	13439	40709	0.561094	0.0166119	0		Nausea and vomiting	symptoms
rs1801177	789.1	X8.19805708.G.A_A		0.161142	0.453715	1.17485	0.722469	logistic	40841	132	40709	0.411911	0.0162214	0		Persistent vomiting	symptoms
rs1801177	790	X8.19805708.G.A_A		-0.159915	0.271054	0.852216	0.555207	logistic	48056	505	47551	0.436537	0.0164808	0		Nonspecific findings on examination of blood	symptoms
rs1801177	790.1	X8.19805708.G.A_A		0.0433426	0.247119	1.0443	0.860772	logistic	48057	506	47551	0.44512	0.0165116	0		Elevated sedimentation rate	symptoms
rs1801177	790.6	X8.19805708.G.A_A		0.0420675	0.0763076	1.04296	0.581436	logistic	53730	6179	47551	0.532304	0.0165643	0		Other abnormal blood chemistry	symptoms
rs1801177	790.8	X8.19805708.G.A_A		-0.0631823	0.254322	0.938772	0.803799	logistic	48079	528	47551	0.441207	0.0164937	0		Elevated C-reactive protein (CRP)	symptoms
rs1801177	791	X8.19805708.G.A_A		0.371492	0.255131	1.4499	0.145371	logistic	57459	333	57126	0.667841	0.016577	0		Gangrene	symptoms
rs1801177	792	X8.19805708.G.A_A		-0.0390098	0.231832	0.961741	0.866373	logistic	47816	645	47171	0.243058	0.016553	0		Abnormal Papanicolaou smear of cervix and cervical HPV	genitourinary
rs1801177	792.1	X8.19805708.G.A_A		-0.0532584	0.144039	0.948135	0.711569	logistic	48997	1826	47171	0.294336	0.0165112	0		Papanicolaou smear of cervix or vagina with atypical squamous cells	genitourinary
rs1801177	794	X8.19805708.G.A_A		-0.414916	0.451099	0.660396	0.357683	logistic	57363	225	57138	0.67081	0.0166048	0		Abnormal results of other function studies (bladder, pancreas, placenta, spleen, etc)	symptoms
rs1801177	795	X8.19805708.G.A_A		-0.0704691	0.454319	0.931957	0.876735	logistic	56894	171	56723	0.651453	0.0165835	0		Other and nonspecific abnormal cytological, histological and immunological findings	symptoms
rs1801177	795.8	X8.19805708.G.A_A							56723					0	[Error: non-varying phenotype or genotype]	Abnormal tumor markers	symptoms
rs1801177	795.81	X8.19805708.G.A_A		-0.317353	0.381752	0.728073	0.405799	logistic	57013	290	56723	0.651498	0.0165664	0		Elevated carcinoembryonic antigen [CEA]	symptoms
rs1801177	795.82	X8.19805708.G.A_A		0.660866	0.362273	1.93647	0.0681191	logistic	56857	134	56723	0.658422	0.0166206	0		Elevated cancer antigen 125 [CA 125]	symptoms
rs1801177	796	X8.19805708.G.A_A		-0.0457045	0.166143	0.955324	0.783246	logistic	51001	1609	49392	0.712604	0.0165095	0		Elevated prostate specific antigen [PSA]	genitourinary
rs1801177	797	X8.19805708.G.A_A		0.239287	0.116821	1.27034	0.040529	logistic	56409	1904	54505	0.611063	0.0164779	0		Shock	symptoms
rs1801177	797.1	X8.19805708.G.A_A		0.314098	0.171174	1.36902	0.0665116	logistic	55311	806	54505	0.555873	0.0164163	0		Cardiogenic shock	symptoms
rs1801177	798	X8.19805708.G.A_A		0.0922714	0.0511593	1.09666	0.0712928	logistic	52142	21653	30489	0.627238	0.0165701	0		Malaise and fatigue	symptoms
rs1801177	798.1	X8.19805708.G.A_A		0.0363988	0.14015	1.03707	0.795085	logistic	32312	1823	30489	0.171044	0.0161086	0		Chronic fatigue syndrome	symptoms
rs1801177	800	X8.19805708.G.A_A		0.0699548	0.152364	1.07246	0.646142	logistic	47565	1314	46251	0.910938	0.0165563	0		Fracture of lower limb	injuries & poisonings
rs1801177	800.1	X8.19805708.G.A_A		0.443684	0.140932	1.55844	0.0016427	logistic	47345	1094	46251	0.857502	0.0167283	0		Fracture of neck of femur	injuries & poisonings
rs1801177	800.2	X8.19805708.G.A_A		0.203602	0.187652	1.22581	0.277924	logistic	47001	750	46251	0.906353	0.0165848	0		Fracture of unspecified part of femur	injuries & poisonings
rs1801177	800.3	X8.19805708.G.A_A		0.0755117	0.171386	1.07844	0.659507	logistic	47272	1021	46251	0.838286	0.0165531	0		Fracture of tibia and fibula	injuries & poisonings
rs1801177	800.4	X8.19805708.G.A_A		0.4139	0.219494	1.51271	0.0593357	logistic	46699	448	46251	0.904222	0.0166064	0		Fracture of patella	injuries & poisonings
rs1801177	801	X8.19805708.G.A_A		-0.0786575	0.143451	0.924356	0.583471	logistic	48015	1764	46251	0.843523	0.016474	0		Fracture of ankle and foot	injuries & poisonings
rs1801177	801.1	X8.19805708.G.A_A		0.0682261	0.176255	1.07061	0.698691	logistic	47217	966	46251	0.837046	0.0165512	0		Fracture of foot	injuries & poisonings
rs1801177	802	X8.19805708.G.A_A		-0.07399	0.222646	0.928681	0.739647	logistic	46940	689	46251	0.900523	0.0165104	0		Fracture of pelvis	injuries & poisonings
rs1801177	803	X8.19805708.G.A_A		0.0216086	0.208783	1.02184	0.917568	logistic	46975	724	46251	0.902321	0.0165301	0		Fracture of upper limb	injuries & poisonings
rs1801177	803.1	X8.19805708.G.A_A		0.0979695	0.176869	1.10293	0.579641	logistic	47208	957	46251	0.906745	0.0165544	0		Fracture of humerus	injuries & poisonings
rs1801177	803.2	X8.19805708.G.A_A		0.0105825	0.146724	1.01064	0.942503	logistic	47776	1525	46251	0.844576	0.016525	0		Fracture of radius and ulna	injuries & poisonings
rs1801177	803.21	X8.19805708.G.A_A		-0.439567	0.506582	0.644315	0.385552	logistic	46440	189	46251	0.893795	0.0165052	0		Colles' fracture	injuries & poisonings
rs1801177	803.3	X8.19805708.G.A_A		0.0827543	0.228472	1.08627	0.717197	logistic	46807	556	46251	0.828615	0.0165467	0		Fracture of clavicle or scapula	injuries & poisonings
rs1801177	804	X8.19805708.G.A_A		0.0164154	0.152676	1.01655	0.914378	logistic	47637	1386	46251	0.842709	0.0165313	0		Fracture of hand or wrist	injuries & poisonings
rs1801177	805	X8.19805708.G.A_A		-0.0355959	0.121976	0.96503	0.770419	logistic	48570	2319	46251	0.63079	0.0164917	0		Fracture of vertebral column without mention of spinal cord injury	injuries & poisonings
rs1801177	807	X8.19805708.G.A_A		0.158034	0.137545	1.17121	0.250569	logistic	47723	1472	46251	0.853019	0.0166167	0		Fracture of ribs	injuries & poisonings
rs1801177	809	X8.19805708.G.A_A		0.029129	0.127578	1.02956	0.819394	logistic	48187	1936	46251	0.854344	0.0165501	0		Fracture of unspecified bones	injuries & poisonings
rs1801177	816	X8.19805708.G.A_A		0.162984	0.415021	1.17702	0.694531	logistic	54369	153	54216	0.820215	0.0166823	0		Cerebral laceration and contusion	injuries & poisonings
rs1801177	817	X8.19805708.G.A_A		-0.145252	0.234034	0.864804	0.534834	logistic	54864	648	54216	0.825701	0.0166503	0		Concussion	injuries & poisonings
rs1801177	818	X8.19805708.G.A_A		0.199158	0.234469	1.22037	0.395659	logistic	54682	466	54216	0.829163	0.0167057	0		Intracranial hemorrhage (injury)	injuries & poisonings
rs1801177	818.1	X8.19805708.G.A_A		-0.141745	0.358341	0.867843	0.69243	logistic	54492	276	54216	0.820147	0.016663	0		Subdural hemorrhage (injury)	injuries & poisonings
rs1801177	818.2	X8.19805708.G.A_A		0.282176	0.307034	1.32601	0.358076	logistic	54466	250	54216	0.725479	0.0166985	0		Subarachnoid hemorrhage (injury)	injuries & poisonings
rs1801177	819	X8.19805708.G.A_A		-0.156583	0.160063	0.855061	0.327949	logistic	55637	1421	54216	0.742256	0.0166166	0		Skull and face fracture and other intercranial injury	injuries & poisonings
rs1801177	823	X8.19805708.G.A_A							44650					0	[Error: non-varying phenotype or genotype]	Torus fracture	injuries & poisonings
rs1801177	830	X8.19805708.G.A_A		0.112994	0.108178	1.11963	0.296243	logistic	54860	2557	52303	0.831425	0.016697	0		Dislocation	injuries & poisonings
rs1801177	835	X8.19805708.G.A_A		0.100028	0.130894	1.1052	0.444751	logistic	54073	1770	52303	0.811734	0.0166627	0		Internal derangement of knee	injuries & poisonings
rs1801177	836	X8.19805708.G.A_A		-0.35476	0.41258	0.701342	0.389868	logistic	52559	256	52303	0.767639	0.0165909	0		Traumatic arthropathy	injuries & poisonings
rs1801177	840	X8.19805708.G.A_A		0.0194699	0.0914844	1.01966	0.831466	logistic	52549	4366	48183	0.838674	0.0164323	0		Sprains and strains	injuries & poisonings
rs1801177	840.1	X8.19805708.G.A_A		-0.678291	0.713553	0.507483	0.341816	logistic	48302	119	48183	0.910118	0.0164175	0		Muscle/tendon sprain	injuries & poisonings
rs1801177	840.2	X8.19805708.G.A_A		0.112364	0.215454	1.11892	0.602003	logistic	48815	632	48183	0.855978	0.0164601	0		Rotator cuff (capsule) sprain	injuries & poisonings
rs1801177	840.3	X8.19805708.G.A_A		-0.0498802	0.146497	0.951343	0.733491	logistic	49853	1670	48183	0.924705	0.0163982	0		Joint/ligament sprain	injuries & poisonings
rs1801177	841	X8.19805708.G.A_A		0.368934	0.119974	1.44619	0.00210418	logistic	49886	1703	48183	0.814386	0.016658	0		Sprains and strains of back and neck	injuries & poisonings
rs1801177	842	X8.19805708.G.A_A		0.386781	0.387014	1.47223	0.317602	logistic	48333	150	48183	0.913111	0.0164587	0		Other sprains and strains	injuries & poisonings
rs1801177	850	X8.19805708.G.A_A		0.29415	0.10534	1.34199	0.00523214	logistic	48575	2374	46201	0.807505	0.0160679	0		Hemorrhage or hematoma complicating a procedure	injuries & poisonings
rs1801177	851	X8.19805708.G.A_A		0.342352	0.111993	1.40826	0.00223645	logistic	48217	2016	46201	0.883893	0.0160732	0		Complications of transplants and reattached limbs	injuries & poisonings
rs1801177	853	X8.19805708.G.A_A		0.786586	0.183493	2.19589	1.81328e-05	logistic	46671	470	46201	0.853755	0.0159949	0		Complication of colostomy or enterostomy	injuries & poisonings
rs1801177	854	X8.19805708.G.A_A		0.283545	0.0954951	1.32783	0.00298563	logistic	49165	2964	46201	0.716885	0.0161192	0		Complications of cardiac/vascular device, implant, and graft	injuries & poisonings
rs1801177	855	X8.19805708.G.A_A		0.104745	0.247839	1.11043	0.672563	logistic	46685	484	46201	0.83719	0.0158295	0		Complication of nervous system device, implant, and graft	injuries & poisonings
rs1801177	856	X8.19805708.G.A_A		0.408139	0.264096	1.50402	0.122245	logistic	46518	317	46201	0.729192	0.0158648	0		Vascular complications of surgery and medical procedures	injuries & poisonings
rs1801177	857	X8.19805708.G.A_A		0.176309	0.197429	1.19281	0.371844	logistic	46929	728	46201	0.738497	0.0158537	0		Mechanical complication of unspecified genitourinary device, implant, and graft	injuries & poisonings
rs1801177	858	X8.19805708.G.A_A		0.159353	0.13313	1.17275	0.231319	logistic	47867	1666	46201	0.768832	0.0158982	0		Complication of internal orthopedic device	injuries & poisonings
rs1801177	859	X8.19805708.G.A_A		0.259308	0.112319	1.29603	0.0209615	logistic	48344	2143	46201	0.880441	0.0160103	0		Complication due to other implant and internal device	injuries & poisonings
rs1801177	860	X8.19805708.G.A_A		-0.0361033	0.337671	0.964541	0.914854	logistic	57516	276	57240	0.675336	0.0166041	0		Bone marrow or stem cell transplant	neoplasms
rs1801177	870	X8.19805708.G.A_A		0.234978	0.145881	1.26488	0.107233	logistic	47521	1214	46307	0.725371	0.0164454	0		Open wounds of head; neck; and trunk	injuries & poisonings
rs1801177	870.1	X8.19805708.G.A_A		0.0801308	0.247301	1.08343	0.745922	logistic	46791	484	46307	0.686635	0.0163493	0		Open wound or laceration of eye or eyelid	injuries & poisonings
rs1801177	870.2	X8.19805708.G.A_A		0.135416	0.453989	1.14501	0.76549	logistic	46439	132	46307	0.674319	0.016344	0		Open wound of ear	injuries & poisonings
rs1801177	870.3	X8.19805708.G.A_A		-0.0829788	0.173548	0.920371	0.632557	logistic	47487	1180	46307	0.699243	0.0162992	0		Other open wound of head and face	injuries & poisonings
rs1801177	870.4	X8.19805708.G.A_A		0.173134	0.507704	1.18903	0.733094	logistic	46412	105	46307	0.673198	0.0163428	0		Open wound of nose and sinus	injuries & poisonings
rs1801177	870.5	X8.19805708.G.A_A		0.307221	0.30778	1.35964	0.31819	logistic	46562	255	46307	0.682243	0.0163653	0		Open wound of lip and mouth	injuries & poisonings
rs1801177	870.6	X8.19805708.G.A_A		-0.0152013	0.584551	0.984914	0.979253	logistic	46400	93	46307	0.671576	0.0163362	0		Open wound of neck	injuries & poisonings
rs1801177	870.8	X8.19805708.G.A_A		0.177625	0.716978	1.19438	0.804334	logistic	46359	52	46307	0.670912	0.0163399	0		Open wound of genital organs	injuries & poisonings
rs1801177	871	X8.19805708.G.A_A		0.0488558	0.129983	1.05007	0.70702	logistic	48201	1894	46307	0.730236	0.0163586	0		Open wounds of extremities	injuries & poisonings
rs1801177	871.1	X8.19805708.G.A_A		-0.108298	0.240184	0.89736	0.652065	logistic	46934	627	46307	0.525424	0.0163101	0		Open wound of hand except finger(s)	injuries & poisonings
rs1801177	871.2	X8.19805708.G.A_A		-0.21635	0.209171	0.805453	0.300986	logistic	47229	922	46307	0.686318	0.0162718	0		Open wound of finger(s)	injuries & poisonings
rs1801177	871.3	X8.19805708.G.A_A		0.189716	0.263701	1.20891	0.471872	logistic	46691	384	46307	0.527978	0.0163629	0		Open wound of foot except toe(s) alone	injuries & poisonings
rs1801177	871.4	X8.19805708.G.A_A		0.486827	0.324264	1.62715	0.13327	logistic	46500	193	46307	0.682278	0.0163763	0		Open wound of toe(s)	injuries & poisonings
rs1801177	872	X8.19805708.G.A_A		-0.225603	0.223301	0.798035	0.312347	logistic	47099	792	46307	0.684613	0.0162848	0		Traumatic amputation	injuries & poisonings
rs1801177	874	X8.19805708.G.A_A		0.74498	0.265503	2.1064	0.00501727	logistic	46526	219	46307	0.535032	0.0164209	0		Complication of amputation stump	injuries & poisonings
rs1801177	875	X8.19805708.G.A_A		0.285027	0.262966	1.3298	0.278412	logistic	46656	349	46307	0.529477	0.0163752	0		Non-healing surgical wound	injuries & poisonings
rs1801177	876	X8.19805708.G.A_A		0.675802	0.341631	1.96561	0.0479106	logistic	46451	144	46307	0.681893	0.0163829	0		Posttraumatic wound infection not elsewhere classified	injuries & poisonings
rs1801177	907	X8.19805708.G.A_A		-0.346804	0.253304	0.706944	0.170961	logistic	56795	673	56122	0.646859	0.0165772	0		Injuries to the nervous system	injuries & poisonings
rs1801177	910	X8.19805708.G.A_A		0.196809	0.586455	1.21751	0.73718	logistic	57544	77	57467	0.674481	0.016596	0		Superficial injury, infected	injuries & poisonings
rs1801177	911	X8.19805708.G.A_A		0.428964	0.340576	1.53567	0.207841	logistic	57504	183	57321	0.672022	0.0165902	0		Blister	injuries & poisonings
rs1801177	912	X8.19805708.G.A_A		-0.342517	0.228086	0.709981	0.133175	logistic	56249	859	55390	0.635082	0.0166047	0		Insect bite	injuries & poisonings
rs1801177	913	X8.19805708.G.A_A		-0.400138	0.358068	0.670228	0.263784	logistic	55752	362	55390	0.627508	0.0166451	0		Toxic effect of venom	injuries & poisonings
rs1801177	916	X8.19805708.G.A_A		0.0866591	0.0868773	1.09052	0.318527	logistic	55580	4313	51267	0.739041	0.0166067	0		Contusion	injuries & poisonings
rs1801177	930	X8.19805708.G.A_A		0.0680515	0.172786	1.07042	0.693693	logistic	44131	1057	43074	0.432513	0.016451	0		Allergic reaction to food	injuries & poisonings
rs1801177	931	X8.19805708.G.A_A		0.383303	0.243937	1.46712	0.116109	logistic	43485	411	43074	0.741642	0.0164884	0		Contact dermatitis and other eczema due to plants [except food]	dermatologic
rs1801177	938	X8.19805708.G.A_A		-0.516217	0.451871	0.596774	0.253288	logistic	43331	257	43074	0.723063	0.016397	0		Dermatitis due to solar radiation	dermatologic
rs1801177	938.1	X8.19805708.G.A_A		-0.0127962	0.585754	0.987285	0.982571	logistic	43170	96	43074	0.724251	0.016435	0		Acute dermatitis due to solar radiation	dermatologic
rs1801177	938.2	X8.19805708.G.A_A		0.140325	0.133932	1.15065	0.294761	logistic	44936	1862	43074	0.650915	0.0164901	0		Chronic dermatitis due to solar radiation	dermatologic
rs1801177	939	X8.19805708.G.A_A		0.126922	0.0873958	1.13533	0.146426	logistic	47591	4517	43074	0.74874	0.0165788	0		Atopic/contact dermatitis due to other or unspecified	dermatologic
rs1801177	941	X8.19805708.G.A_A		0.24127	0.588499	1.27286	0.681825	logistic	43151	77	43074	0.724821	0.0164423	0		Adverse reaction to serum or vaccine	injuries & poisonings
rs1801177	942	X8.19805708.G.A_A		0.0526203	0.358954	1.05403	0.883453	logistic	43306	232	43074	0.729239	0.0164411	0		Infusion and transfusion reaction	injuries & poisonings
rs1801177	946	X8.19805708.G.A_A		0.426777	0.249305	1.53231	0.0869221	logistic	43433	359	43074	0.741401	0.0164967	0		Anaphylactic shock NOS	injuries & poisonings
rs1801177	947	X8.19805708.G.A_A		0.0677903	0.178143	1.07014	0.703545	logistic	44083	1009	43074	0.752013	0.0164462	0		Urticaria	dermatologic
rs1801177	949	X8.19805708.G.A_A		0.178537	0.118631	1.19547	0.132329	logistic	45231	2157	43074	0.672127	0.0165484	0		Allergies, other	injuries & poisonings
rs1801177	952	X8.19805708.G.A_A		-0.886054	0.580677	0.412279	0.127035	logistic	57533	213	57320	0.674817	0.0165992	0		Spinal cord injury without evidence of spinal bone injury	injuries & poisonings
rs1801177	958	X8.19805708.G.A_A		0.0490172	0.212301	1.05024	0.817404	logistic	56378	644	55734	0.640801	0.0166111	0		Certain early complications of trauma or procedure	injuries & poisonings
rs1801177	958.1	X8.19805708.G.A_A		-0.322523	0.35697	0.724319	0.366259	logistic	56062	328	55734	0.620983	0.0165709	0		Postoperative shock	injuries & poisonings
rs1801177	958.2	X8.19805708.G.A_A		0.0698036	0.222225	1.0723	0.753436	logistic	56318	584	55734	0.638802	0.016611	0		Traumatic and surgical subcutaneous emphysema	injuries & poisonings
rs1801177	960	X8.19805708.G.A_A		0.233178	0.241309	1.26261	0.333891	logistic	39900	455	39445	0.687534	0.0159649	0		Poisoning by antibiotics	injuries & poisonings
rs1801177	960.1	X8.19805708.G.A_A		0.111952	0.138367	1.11846	0.418464	logistic	41172	1727	39445	0.358617	0.0159574	0		Adverse effects of antibacterials (not penicillins)	injuries & poisonings
rs1801177	960.2	X8.19805708.G.A_A		0.219339	0.121879	1.24525	0.0719169	logistic	41404	1959	39445	0.749353	0.0160733	0		Allergy/adverse effect of penicillin	injuries & poisonings
rs1801177	961	X8.19805708.G.A_A		0.275041	0.188821	1.31658	0.145221	logistic	40200	755	39445	0.530949	0.015995	0		Poisoning by other anti-infectives	injuries & poisonings
rs1801177	961.1	X8.19805708.G.A_A		-0.12884	0.168198	0.879115	0.443675	logistic	40864	1419	39445	0.696918	0.015833	0		Poisoning/allergy of sulfonamides	injuries & poisonings
rs1801177	962	X8.19805708.G.A_A		0.104687	0.508156	1.11036	0.836781	logistic	39567	122	39445	0.669204	0.0159224	0		Poisoning by hormones and synthetic substitutes	injuries & poisonings
rs1801177	962.1	X8.19805708.G.A_A		0.42941	0.23532	1.53635	0.0680322	logistic	39838	393	39445	0.69163	0.0160023	0		Adrenal cortical steroids causing adverse effects in therapeutic use	injuries & poisonings
rs1801177	962.2	X8.19805708.G.A_A		0.414903	0.456421	1.51422	0.363332	logistic	39552	107	39445	0.671877	0.015941	0		Insulins and antidiabetic agents causing adverse effects in therapeutic use	injuries & poisonings
rs1801177	962.3	X8.19805708.G.A_A		0.338039	0.236172	1.40219	0.152338	logistic	39888	443	39445	0.689987	0.0159823	0		Hormones and synthetic substitutes causing adverse effects in therapeutic use	injuries & poisonings
rs1801177	963	X8.19805708.G.A_A		0.330978	0.416156	1.39233	0.426427	logistic	39585	140	39445	0.672892	0.0159404	0		Poisoning by primarily systemic agents	injuries & poisonings
rs1801177	963.1	X8.19805708.G.A_A		0.144609	0.107933	1.15559	0.180309	logistic	42030	2585	39445	0.765783	0.0160719	0		Antineoplastic and immunosuppressive drugs causing adverse effects	injuries & poisonings
rs1801177	964.1	X8.19805708.G.A_A		0.0429748	0.338959	1.04391	0.899111	logistic	39716	271	39445	0.67483	0.0159256	0		Anticoagulants causing adverse effects	injuries & poisonings
rs1801177	965	X8.19805708.G.A_A		0.176848	0.152056	1.19345	0.244809	logistic	40732	1287	39445	0.718457	0.0159948	0		Poisoning by analgesics, antipyretics, and antirheumatics	injuries & poisonings
rs1801177	965.1	X8.19805708.G.A_A		-0.0030386	0.240295	0.996966	0.989911	logistic	40017	572	39445	0.683659	0.0159182	0		Opiates and related narcotics causing adverse effects in therapeutic use	injuries & poisonings
rs1801177	966	X8.19805708.G.A_A		-1.21192	0.710772	0.297626	0.0881812	logistic	39655	210	39445	0.661789	0.0158618	0		Poisoning by anticonvulsants and anti-Parkinsonism drugs	injuries & poisonings
rs1801177	967	X8.19805708.G.A_A		0.276671	0.122499	1.31873	0.0239108	logistic	41327	1882	39445	0.753168	0.0161154	0		Adverse effects of sedatives or other central nervous system depressants and anesthetics	injuries & poisonings
rs1801177	969	X8.19805708.G.A_A		0.0290006	0.263906	1.02943	0.912497	logistic	39917	472	39445	0.680728	0.0159205	0		Poisoning by psychotropic agents	injuries & poisonings
rs1801177	971	X8.19805708.G.A_A		-0.885171	1.00497	0.412643	0.378429	logistic	39521	76	39445	0.664275	0.0159029	0		Poisoning by drugs primarily affecting the autonomic nervous system	injuries & poisonings
rs1801177	972	X8.19805708.G.A_A		0.304117	0.307697	1.35543	0.322974	logistic	39703	258	39445	0.67951	0.015956	0		Poisoning by agents primarily affecting the cardiovascular system	injuries & poisonings
rs1801177	972.1	X8.19805708.G.A_A		-14.2021	473.566	6.79351e-07	0.976075	logistic	39519	74	39445	0.662152	0.0158911	0		Cardiac rhythm regulators causing adverse effects in therapeutic use	injuries & poisonings
rs1801177	972.6	X8.19805708.G.A_A		-14.4435	486.038	5.33669e-07	0.976293	logistic	39539	94	39445	0.661451	0.0158831	0		Antihypertensive agents causing adverse effects	injuries & poisonings
rs1801177	974	X8.19805708.G.A_A		0.678837	0.311028	1.97158	0.0290682	logistic	39624	179	39445	0.682172	0.0159878	0		Poisoning by water, mineral, and uric acid metabolism drugs	injuries & poisonings
rs1801177	975	X8.19805708.G.A_A		0.211549	0.586969	1.23559	0.718541	logistic	39523	78	39445	0.668561	0.0159274	0		Poisoning by agents primarily acting on the smooth and skeletal muscles and respiratory system	injuries & poisonings
rs1801177	977	X8.19805708.G.A_A		-0.459895	0.504568	0.63135	0.362051	logistic	39646	201	39445	0.666472	0.0158906	0		Personal history of allergy to medicinal agents	injuries & poisonings
rs1801177	979	X8.19805708.G.A_A		0.109375	0.0771791	1.11558	0.156438	logistic	45380	5935	39445	0.593703	0.0161305	0		Adverse drug events and drug allergies	injuries & poisonings
rs1801177	980	X8.19805708.G.A_A		0.344862	0.121348	1.41179	0.00448419	logistic	55943	1577	54366	0.608328	0.0165347	0		Encounter for long-term (current) use of antibiotics	infectious diseases
rs1801177	981	X8.19805708.G.A_A		-13.6764	396.389	1.14922e-06	0.972476	logistic	56650	60	56590	0.643729	0.0165843	0		Toxic effect of (non-ethyl) alcohol and petroleum and other solvents	injuries & poisonings
rs1801177	989	X8.19805708.G.A_A		-0.240396	0.583199	0.786316	0.680191	logistic	56706	116	56590	0.647799	0.0165944	0		Toxic effect of other substances, chiefly nonmedicinal as to source	injuries & poisonings
rs1801177	990	X8.19805708.G.A_A		-0.0863881	0.129421	0.917238	0.504456	logistic	50663	2161	48502	0.748283	0.016067	0		Effects radiation NOS	injuries & poisonings
rs1801177	994	X8.19805708.G.A_A							50942					0	[Error: non-varying phenotype or genotype]	Sepsis and SIRS	injuries & poisonings
rs1801177	994.1	X8.19805708.G.A_A		0.237052	0.122137	1.26751	0.0522741	logistic	52693	1751	50942	0.416551	0.0163115	0		Systemic inflammatory response syndrome (SIRS)	injuries & poisonings
rs1801177	994.2	X8.19805708.G.A_A		0.203295	0.0766042	1.22543	0.00795835	logistic	55940	4998	50942	0.727894	0.0164909	0		Sepsis	injuries & poisonings
rs1801177	994.21	X8.19805708.G.A_A		0.305727	0.109113	1.35761	0.00507982	logistic	53036	2094	50942	0.619241	0.0163945	0		Septic shock	injuries & poisonings
rs268	8	X8.19813529.A.G_G		0.1931	0.192499	1.213	0.315801	logistic	53813	597	53216	0.399896	0.0195956	0		Intestinal infection	infectious diseases
rs268	8.5	X8.19813529.A.G_G		-0.22434	0.412452	0.799043	0.586498	logistic	53414	198	53216	0.44515	0.0195361	0		Bacterial enteritis	infectious diseases
rs268	8.52	X8.19813529.A.G_G		-0.0887651	0.169473	0.915061	0.600437	logistic	54216	1000	53216	0.39949	0.0195238	0		Intestinal infection due to C. difficile	infectious diseases
rs268	8.6	X8.19813529.A.G_G		-0.131556	0.212083	0.87673	0.535057	logistic	53904	688	53216	0.421612	0.0195162	0		Viral Enteritis	infectious diseases
rs268	10	X8.19813529.A.G_G		-0.63223	0.450059	0.531405	0.16009	logistic	43599	234	43365	0.450138	0.0195188	0		Tuberculosis	infectious diseases
rs268	31	X8.19813529.A.G_G		0.202985	0.382973	1.22505	0.596095	logistic	43509	144	43365	0.436961	0.0195822	0		Diseases due to other mycobacteria	infectious diseases
rs268	38	X8.19813529.A.G_G		-0.0636494	0.0798185	0.938334	0.425204	logistic	48125	4760	43365	0.486362	0.0194805	0		Septicemia	infectious diseases
rs268	38.1	X8.19813529.A.G_G		0.0964932	0.133718	1.1013	0.470529	logistic	44716	1351	43365	0.644421	0.019635	0		Gram negative septicemia	infectious diseases
rs268	38.2	X8.19813529.A.G_G		0.0133315	0.161549	1.01342	0.934231	logistic	44366	1001	43365	0.541736	0.0195758	0		Gram positive septicemia	infectious diseases
rs268	38.3	X8.19813529.A.G_G		0.00787769	0.102711	1.00791	0.938864	logistic	45935	2570	43365	0.434566	0.0195929	0		Bacteremia	infectious diseases
rs268	41	X8.19813529.A.G_G		-0.0672134	0.0847892	0.934996	0.427946	logistic	47579	4214	43365	0.525624	0.0194624	0		Bacterial infection NOS	infectious diseases
rs268	41.1	X8.19813529.A.G_G		0.0293367	0.167947	1.02977	0.861332	logistic	44281	916	43365	0.383769	0.0195795	0		Staphylococcus infections	infectious diseases
rs268	41.11	X8.19813529.A.G_G		0.245709	0.133112	1.27853	0.0649084	logistic	44565	1200	43365	0.633293	0.0197128	0		Methicillin sensitive Staphylococcus aureus	infectious diseases
rs268	41.12	X8.19813529.A.G_G		-0.0885421	0.156043	0.915265	0.570427	logistic	44552	1187	43365	0.381219	0.0195277	0		Methicillin resistant Staphylococcus aureus	infectious diseases
rs268	41.2	X8.19813529.A.G_G		-0.0622481	0.133596	0.93965	0.641257	logistic	44956	1591	43365	0.517674	0.0195302	0		Streptococcus infection	infectious diseases
rs268	41.21	X8.19813529.A.G_G		-0.305645	0.357132	0.736648	0.392092	logistic	43640	275	43365	0.442441	0.0195348	0		Rheumatic fever / chorea	infectious diseases
rs268	41.4	X8.19813529.A.G_G		-0.167724	0.138272	0.845587	0.225132	logistic	45002	1637	43365	0.369549	0.0194658	0		E. coli	infectious diseases
rs268	41.8	X8.19813529.A.G_G		0.038429	0.305268	1.03918	0.899822	logistic	43641	276	43365	0.431952	0.0195688	0		H. pylori	infectious diseases
rs268	41.9	X8.19813529.A.G_G		-0.132621	0.185816	0.875797	0.4754	logistic	44226	861	43365	0.405041	0.0195247	0		Infection with drug-resistant microorganisms	infectious diseases
rs268	53	X8.19813529.A.G_G		-0.0213609	0.151706	0.978866	0.888024	logistic	44888	1209	43679	0.545444	0.0194484	0		Herpes zoster	infectious diseases
rs268	53.1	X8.19813529.A.G_G		0.22335	0.270877	1.25026	0.409632	logistic	43962	283	43679	0.588815	0.0194941	0		Herpes zoster with nervous system complications	infectious diseases
rs268	54	X8.19813529.A.G_G		0.0855153	0.144511	1.08928	0.554013	logistic	44919	1240	43679	0.668827	0.0194906	0		Herpes simplex	infectious diseases
rs268	70	X8.19813529.A.G_G		0.641381	0.32155	1.8991	0.0460806	logistic	43820	141	43679	0.592561	0.0195116	0		Viral hepatitis	infectious diseases
rs268	70.2	X8.19813529.A.G_G		0.460613	0.228139	1.58504	0.0434871	logistic	44011	332	43679	0.573356	0.0195406	0		Viral hepatitis B	infectious diseases
rs268	70.3	X8.19813529.A.G_G		0.192552	0.128336	1.21234	0.133518	logistic	45075	1396	43679	0.495818	0.0195785	0		Viral hepatitis C	infectious diseases
rs268	70.4	X8.19813529.A.G_G		0.338131	0.189633	1.40232	0.0745731	logistic	44212	533	43679	0.690422	0.0195535	0		Chronic hepatitis	infectious diseases
rs268	70.9	X8.19813529.A.G_G		0.169458	0.175229	1.18466	0.333512	logistic	44431	752	43679	0.555242	0.0195134	0		Hepatitis NOS	infectious diseases
rs268	71	X8.19813529.A.G_G		0.428121	0.230039	1.53437	0.0627328	logistic	44035	356	43679	0.574801	0.0195299	0		Human immunodeficiency virus [HIV] disease	infectious diseases
rs268	71.1	X8.19813529.A.G_G		0.373811	0.171333	1.45326	0.0291256	logistic	44366	687	43679	0.541736	0.0195758	0		HIV infection, symptomatic	infectious diseases
rs268	78	X8.19813529.A.G_G		0.137688	0.110148	1.14762	0.211292	logistic	45823	2144	43679	0.454375	0.0195535	0		Viral warts & HPV	infectious diseases
rs268	79	X8.19813529.A.G_G		-0.080202	0.116351	0.92293	0.490628	logistic	46026	2347	43679	0.645751	0.0193478	0		Viral infection	infectious diseases
rs268	79.2	X8.19813529.A.G_G		-0.40311	0.453058	0.668238	0.373598	logistic	43891	212	43679	0.611628	0.0194231	0		Infectious mononucleosis	infectious diseases
rs268	79.9	X8.19813529.A.G_G		0.0908677	0.176518	1.09512	0.606707	logistic	44517	838	43679	0.560481	0.0194757	0		Viremia, NOS	infectious diseases
rs268	80	X8.19813529.A.G_G		-0.0447405	0.107117	0.956246	0.676181	logistic	55198	2433	52765	0.0937494	0.0197199	0		Postoperative infection	infectious diseases
rs268	81	X8.19813529.A.G_G		-0.242155	0.119318	0.784935	0.0424074	logistic	55103	2338	52765	0.153351	0.0195815	0		Infection/inflammation of internal prosthetic device; implant; and graft	infectious diseases
rs268	81.12	X8.19813529.A.G_G		-0.89819	1.00429	0.407306	0.371135	logistic	52825	60	52765	0.0763801	0.019735	0		Chronic graft-versus-host disease	infectious diseases
rs268	90	X8.19813529.A.G_G		0.17915	0.241233	1.1962	0.457698	logistic	56859	395	56464	0.0646039	0.0195044	0		Sexually transmitted infections (not HIV or hepatitis)	infectious diseases
rs268	90.2	X8.19813529.A.G_G		0.589077	0.390539	1.80232	0.13146	logistic	56571	107	56464	0.0830958	0.0195065	0		Gonococcal infections	infectious diseases
rs268	110.1	X8.19813529.A.G_G		0.394347	0.357756	1.48342	0.270339	logistic	47709	139	47570	0.446606	0.0196923	0		Dermatophytosis	infectious diseases
rs268	110.11	X8.19813529.A.G_G		0.0745591	0.105927	1.07741	0.481514	logistic	49937	2367	47570	0.441657	0.0197449	0		Dermatophytosis of nail	infectious diseases
rs268	110.12	X8.19813529.A.G_G		-0.169945	0.233051	0.843711	0.465868	logistic	48138	568	47570	0.438014	0.0196311	0		Althete's foot	infectious diseases
rs268	110.13	X8.19813529.A.G_G		0.0931785	0.216872	1.09766	0.667453	logistic	48083	513	47570	0.424327	0.0196847	0		Dermatophytosis of the body	infectious diseases
rs268	110.2	X8.19813529.A.G_G		-0.109303	0.336715	0.896459	0.745472	logistic	47835	265	47570	0.451511	0.0196509	0		Dermatomycoses	infectious diseases
rs268	112	X8.19813529.A.G_G		-0.181572	0.0991422	0.833958	0.0670366	logistic	50923	3353	47570	0.474699	0.0194509	0		Candidiasis	infectious diseases
rs268	112.3	X8.19813529.A.G_G		-0.23009	0.192066	0.794462	0.230928	logistic	48459	889	47570	0.428948	0.0195939	0		Candidiasis of skin and nails	infectious diseases
rs268	117	X8.19813529.A.G_G		-0.202768	0.252932	0.816468	0.422745	logistic	48060	490	47570	0.442917	0.0196317	0		Mycoses	infectious diseases
rs268	117.1	X8.19813529.A.G_G		-0.0180588	0.319365	0.982103	0.954907	logistic	47832	262	47570	0.447995	0.0196626	0		Histoplasmosis	infectious diseases
rs268	117.4	X8.19813529.A.G_G		-0.458784	0.503637	0.632052	0.362326	logistic	47727	157	47570	0.461038	0.019643	0		Aspergillosis	infectious diseases
rs268	130	X8.19813529.A.G_G		0.169569	0.340606	1.18479	0.618594	logistic	52740	203	52537	0.0386181	0.0195772	0		Spirochetal infection	infectious diseases
rs268	131	X8.19813529.A.G_G		-1.2369	1.00357	0.290282	0.217763	logistic	52629	92	52537	0.0180445	0.0195425	0		Protozoan infection	infectious diseases
rs268	132	X8.19813529.A.G_G		-0.121049	0.413129	0.885991	0.769518	logistic	52712	175	52537	0.0299757	0.0195591	0		Infestation (lice, mites)	infectious diseases
rs268	133	X8.19813529.A.G_G		-0.148135	0.713187	0.862315	0.835457	logistic	52596	59	52537	0.0238635	0.0195642	0		Arthropod-borne diseases	infectious diseases
rs268	134.1	X8.19813529.A.G_G		-0.825624	0.710635	0.437962	0.245312	logistic	52651	114	52537	0.0200607	0.0195438	0		Intestinal helminthiases	infectious diseases
rs268	136	X8.19813529.A.G_G		0.0897734	0.133121	1.09393	0.500072	logistic	53956	1419	52537	0.132654	0.0196086	0		Other infectious and parasitic diseases	infectious diseases
rs268	145	X8.19813529.A.G_G		-0.327886	0.221381	0.720445	0.138582	logistic	55273	720	54553	0.189051	0.019458	0		Cancer of mouth	neoplasms
rs268	145.2	X8.19813529.A.G_G		-0.256141	0.246221	0.774033	0.298207	logistic	55094	541	54553	0.190832	0.0194849	0		Cancer of tongue	neoplasms
rs268	145.3	X8.19813529.A.G_G		-0.154731	0.38202	0.856646	0.685453	logistic	54755	202	54553	0.202553	0.0195142	0		Cancer of major salivary glands	neoplasms
rs268	145.4	X8.19813529.A.G_G		0.111136	0.414169	1.11755	0.788442	logistic	54686	133	54553	0.201356	0.0195297	0		Cancer of the gums	neoplasms
rs268	145.5	X8.19813529.A.G_G		-0.490512	0.503809	0.612313	0.330252	logistic	54714	161	54553	0.210154	0.0195014	0		Cancer of the mouth floor	neoplasms
rs268	149	X8.19813529.A.G_G		-0.579563	0.411714	0.560143	0.159225	logistic	54814	261	54553	0.209975	0.0194841	0		Cancer of larynx, pharynx, nasal cavities	neoplasms
rs268	149.1	X8.19813529.A.G_G		-0.385541	0.25339	0.680083	0.128126	logistic	55128	575	54553	0.196566	0.0194638	0		Cancer of oropharynx	neoplasms
rs268	149.2	X8.19813529.A.G_G		0.0832185	0.382735	1.08678	0.827872	logistic	54714	161	54553	0.199787	0.0195288	0		Cancer of nasopharynx	neoplasms
rs268	149.3	X8.19813529.A.G_G		-0.834207	0.710528	0.434218	0.240368	logistic	54667	114	54553	0.213895	0.0194999	0		Cancer of hypopharynx	neoplasms
rs268	149.4	X8.19813529.A.G_G		-0.468166	0.292168	0.62615	0.109071	logistic	55018	465	54553	0.202978	0.0194664	0		Cancer of larynx	neoplasms
rs268	149.5	X8.19813529.A.G_G		-0.348065	0.245868	0.706053	0.156876	logistic	55142	589	54553	0.194057	0.0194679	0		Hx of malignant neoplasm of oral cavity and pharynx	neoplasms
rs268	149.9	X8.19813529.A.G_G		0.370588	0.293615	1.44859	0.206893	logistic	54765	212	54553	0.185923	0.0195563	0		Cancer of of nasal cavities	neoplasms
rs268	150	X8.19813529.A.G_G		0.452631	0.180873	1.57244	0.0123327	logistic	48458	525	47933	0.273037	0.019553	0		Cancer of esophagus	neoplasms
rs268	151	X8.19813529.A.G_G		0.270027	0.177272	1.31	0.127699	logistic	48592	659	47933	0.278864	0.0195094	0		Cancer of stomach	neoplasms
rs268	153	X8.19813529.A.G_G		0.214346	0.507484	1.23905	0.672756	logistic	43975	81	43894	0.246445	0.0195111	0		Colorectal cancer	neoplasms
rs268	153.2	X8.19813529.A.G_G		-0.149653	0.126339	0.861007	0.236201	logistic	45828	1934	43894	0.143199	0.0194095	0		Colon cancer	neoplasms
rs268	153.3	X8.19813529.A.G_G		0.0441613	0.137929	1.04515	0.748837	logistic	45231	1337	43894	0.140813	0.0195441	0		Malignant neoplasm of rectum, rectosigmoid junction, and anus	neoplasms
rs268	155	X8.19813529.A.G_G		-0.119568	0.271408	0.887304	0.659541	logistic	48329	396	47933	0.332039	0.0194086	0		Cancer of liver and intrahepatic bile duct	neoplasms
rs268	155.1	X8.19813529.A.G_G		-0.523942	0.26124	0.592182	0.044899	logistic	48558	625	47933	0.344134	0.0193274	0		Malignant neoplasm of liver, primary	neoplasms
rs268	157	X8.19813529.A.G_G		-0.209788	0.196382	0.810756	0.285403	logistic	48770	837	47933	0.481578	0.0193664	0		Pancreatic cancer	neoplasms
rs268	158	X8.19813529.A.G_G		-0.253366	0.199139	0.776184	0.203264	logistic	48782	849	47933	0.320611	0.0193514	0		Neoplasm of unspecified nature of digestive system	neoplasms
rs268	159	X8.19813529.A.G_G		0.0250793	0.196034	1.0254	0.898202	logistic	48595	662	47933	0.470642	0.0194362	0		Malignant neoplasm of other and ill-defined sites within the digestive organs and peritoneum	neoplasms
rs268	159.2	X8.19813529.A.G_G		0.36564	0.21772	1.44144	0.0930727	logistic	48325	392	47933	0.469835	0.019493	0		Malignant neoplasm of small intestine, including duodenum	neoplasms
rs268	159.3	X8.19813529.A.G_G		-0.246893	0.357811	0.781224	0.490189	logistic	48192	259	47933	0.343851	0.0194016	0		Malignant neoplasm of gallbladder and extrahepatic bile ducts	neoplasms
rs268	159.4	X8.19813529.A.G_G		0.00598794	0.293003	1.00601	0.983695	logistic	48236	303	47933	0.332732	0.0194253	0		Malignant neoplasm of retroperitoneum and peritoneum	neoplasms
rs268	164	X8.19813529.A.G_G		0.511365	0.235072	1.66757	0.0296037	logistic	53781	285	53496	0.177797	0.019756	0		Cancer of intrathoracic organs	neoplasms
rs268	165	X8.19813529.A.G_G		-0.183139	0.216808	0.832652	0.398274	logistic	54145	649	53496	0.0162677	0.0196509	0		Cancer within the respiratory system	neoplasms
rs268	165.1	X8.19813529.A.G_G		-0.163583	0.101086	0.849096	0.105608	logistic	56617	3121	53496	0.0621142	0.0195524	0		Cancer of bronchus; lung	neoplasms
rs268	170.1	X8.19813529.A.G_G		-0.102155	0.20318	0.90289	0.615119	logistic	56545	699	55846	0.0813511	0.0195154	0		Bone cancer	neoplasms
rs268	170.2	X8.19813529.A.G_G		0.0492588	0.165693	1.05049	0.766245	logistic	56759	913	55846	0.222769	0.0195564	0		Cancer of connective tissue	neoplasms
rs268	172.1	X8.19813529.A.G_G		-0.0237838	0.0952447	0.976497	0.802809	logistic	49624	3276	46348	0.271773	0.0193253	0		Melanomas of skin, dx or hx	neoplasms
rs268	172.11	X8.19813529.A.G_G		0.13001	0.123798	1.13884	0.293636	logistic	47889	1541	46348	0.361873	0.0194095	0		Melanomas of skin	neoplasms
rs268	172.2	X8.19813529.A.G_G		0.00594382	0.0952691	1.00596	0.950252	logistic	49625	3277	46348	0.080803	0.0193451	0		Other non-epithelial cancer of skin	neoplasms
rs268	172.21	X8.19813529.A.G_G		0.0372799	0.127033	1.03798	0.769165	logistic	48066	1718	46348	0.191091	0.0193484	0		Basal cell carcinoma	neoplasms
rs268	172.22	X8.19813529.A.G_G		0.140393	0.134417	1.15073	0.296272	logistic	47706	1358	46348	0.377437	0.0194001	0		Squamous cell carcinoma	neoplasms
rs268	172.3	X8.19813529.A.G_G		-0.134473	0.199044	0.874177	0.4993	logistic	47098	750	46348	0.284346	0.019279	0		Carcinoma in situ of skin	neoplasms
rs268	173	X8.19813529.A.G_G		0.045536	0.0786113	1.04659	0.562417	logistic	51303	4955	46348	0.463242	0.0194141	0		Neoplasm of uncertain behavior of skin	neoplasms
rs268	174	X8.19813529.A.G_G		0.0259265	0.132705	1.02627	0.845104	logistic	49804	1551	48253	0.128508	0.0196872	0		Breast cancer	neoplasms
rs268	174.1	X8.19813529.A.G_G		-0.362796	0.25404	0.695728	0.153262	logistic	48832	579	48253	0.230634	0.0195978	0		Breast cancer [female]	neoplasms
rs268	174.11	X8.19813529.A.G_G		0.0436801	0.0968903	1.04465	0.652119	logistic	51279	3026	48253	0.192694	0.0197157	0		Malignant neoplasm of female breast	neoplasms
rs268	174.2	X8.19813529.A.G_G		-0.114542	0.292363	0.891774	0.695221	logistic	48595	342	48253	0.22827	0.0196522	0		Breast cancer [male]	neoplasms
rs268	174.3	X8.19813529.A.G_G		-1.40935	0.70937	0.244303	0.0469492	logistic	48452	199	48253	0.254491	0.019607	0		Neoplasm of uncertain behavior of breast	neoplasms
rs268	175	X8.19813529.A.G_G		-0.0151435	0.169447	0.984971	0.928788	logistic	46666	980	45686	0.220058	0.0195539	0		Acquired absence of breast	neoplasms
rs268	180.1	X8.19813529.A.G_G		0.218568	0.247948	1.24429	0.378044	logistic	47511	340	47171	0.119729	0.0198059	0		Cervical cancer	neoplasms
rs268	180.3	X8.19813529.A.G_G		-0.396454	0.229346	0.672701	0.083876	logistic	47969	798	47171	0.0977868	0.0196481	0		Cervical intraepithelial neoplasia [CIN] [Cervical dysplasia]	neoplasms
rs268	182	X8.19813529.A.G_G		0.0242599	0.190004	1.02456	0.898402	logistic	49170	707	48463	0.332768	0.0197376	0		Malignant neoplasm of uterus	neoplasms
rs268	184	X8.19813529.A.G_G		0.475239	0.255591	1.6084	0.0629744	logistic	49532	255	49277	0.0211234	0.0196439	0		Cancer of other female genital organs	neoplasms
rs268	184.1	X8.19813529.A.G_G		-0.455725	0.356747	0.633988	0.201444	logistic	49595	318	49277	0.01261	0.0195383	0		Malignant neoplasm of ovary and other uterine adnexa	neoplasms
rs268	184.11	X8.19813529.A.G_G		-0.164354	0.240018	0.848442	0.493498	logistic	49822	545	49277	0.00770342	0.0195496	0		Malignant neoplasm of ovary	neoplasms
rs268	184.2	X8.19813529.A.G_G		-0.167079	0.33732	0.846133	0.620379	logistic	49545	268	49277	0.00537292	0.0195681	0		Cancer of other female genital organs (excluding uterus and ovary)	neoplasms
rs268	185	X8.19813529.A.G_G		-0.0592414	0.128061	0.942479	0.64365	logistic	51553	2161	49392	0.197132	0.0192326	0		Cancer of prostate	neoplasms
rs268	187.1	X8.19813529.A.G_G		-0.335932	0.713712	0.714672	0.637868	logistic	54644	66	54578	0.198518	0.0195447	0		Malignant neoplasm of unspecified male genital organ	neoplasms
rs268	187.2	X8.19813529.A.G_G		0.161647	0.359846	1.17545	0.653279	logistic	54749	171	54578	0.184839	0.019562	0		Malignant neoplasm of testis	neoplasms
rs268	189	X8.19813529.A.G_G		0.588556	0.506924	1.80139	0.245628	logistic	54803	56	54747	0.223014	0.0194515	0		Cancer of urinary organs (incl. kidney and bladder)	neoplasms
rs268	189.1	X8.19813529.A.G_G		0.230178	0.19291	1.25882	0.232795	logistic	55316	569	54747	0.174682	0.019488	0		Cancer of kidney and renal pelvis	neoplasms
rs268	189.11	X8.19813529.A.G_G		0.236104	0.136606	1.26631	0.0839238	logistic	55889	1142	54747	0.113055	0.0195477	0		Malignant neoplasm of kidney, except pelvis	neoplasms
rs268	189.12	X8.19813529.A.G_G		0.414856	0.247493	1.51415	0.0936928	logistic	55037	290	54747	0.193905	0.0194869	0		Malignant neoplasm of renal pelvis	neoplasms
rs268	189.2	X8.19813529.A.G_G		-0.262603	0.411593	0.769047	0.523463	logistic	54945	198	54747	0.0499255	0.0194194	0		Cancer of bladder	neoplasms
rs268	189.21	X8.19813529.A.G_G		0.242492	0.14381	1.27442	0.0917575	logistic	55783	1036	54747	0.293091	0.01954	0		Malignant neoplasm of bladder	neoplasms
rs268	189.4	X8.19813529.A.G_G		0.231429	0.200332	1.2604	0.247997	logistic	55271	524	54747	0.178563	0.0194858	0		Malignant neoplasm of other urinary organs	neoplasms
rs268	190	X8.19813529.A.G_G		0.0107504	0.320291	1.01081	0.973224	logistic	54724	251	54473	0.31643	0.019507	0		Cancer of eye	neoplasms
rs268	191	X8.19813529.A.G_G		0.0749105	0.199896	1.07779	0.707848	logistic	55088	615	54473	0.175671	0.0195233	0		Manlignant and unknown neoplasms of brain and nervous system	neoplasms
rs268	191.1	X8.19813529.A.G_G		-0.208241	0.357713	0.812012	0.560469	logistic	54722	249	54473	0.310409	0.0194894	0		Cancer of brain and nervous system	neoplasms
rs268	191.11	X8.19813529.A.G_G		0.104739	0.165994	1.11042	0.528053	logistic	55338	865	54473	0.199031	0.0195435	0		Cancer of brain	neoplasms
rs268	193	X8.19813529.A.G_G		0.0147473	0.179746	1.01486	0.934611	logistic	54765	801	53964	0.333288	0.0196111	0		Thyroid cancer	neoplasms
rs268	194	X8.19813529.A.G_G		0.0764336	0.221487	1.07943	0.730024	logistic	54455	491	53964	0.182209	0.0196217	0		Cancer of other endocrine glands	neoplasms
rs268	195	X8.19813529.A.G_G		-0.0244242	0.101812	0.975872	0.810412	logistic	44221	2747	41474	0.681617	0.0196287	0		Cancer, suspected or other	neoplasms
rs268	195.1	X8.19813529.A.G_G		-0.16328	0.105852	0.849353	0.122945	logistic	44352	2878	41474	0.515673	0.0194692	0		Malignant neoplasm, other	neoplasms
rs268	195.3	X8.19813529.A.G_G		-0.0812966	0.138449	0.92192	0.557074	logistic	42965	1491	41474	0.623028	0.019609	0		Malignant neoplasm of head, face, and neck	neoplasms
rs268	196	X8.19813529.A.G_G		-0.0980353	0.193298	0.906617	0.612034	logistic	42239	765	41474	0.586661	0.0196027	0		Radiotherapy	neoplasms
rs268	197	X8.19813529.A.G_G		-0.0516695	0.0732613	0.949643	0.480638	logistic	47419	5945	41474	0.550702	0.0195702	0		Chemotherapy	neoplasms
rs268	198	X8.19813529.A.G_G		-0.0164796	0.0927778	0.983655	0.859018	logistic	44885	3411	41474	0.429125	0.0196391	0		Secondary malignant neoplasm	neoplasms
rs268	198.1	X8.19813529.A.G_G		-0.05564	0.0835573	0.94588	0.505481	logistic	45944	4470	41474	0.737547	0.0195782	0		Secondary malignancy of lymph nodes	neoplasms
rs268	198.2	X8.19813529.A.G_G		-0.0183421	0.0995706	0.981825	0.853847	logistic	44439	2965	41474	0.400436	0.0196337	0		Secondary malignancy of respiratory organs	neoplasms
rs268	198.3	X8.19813529.A.G_G		-0.0455827	0.133985	0.955441	0.733701	logistic	43067	1593	41474	0.627753	0.019609	0		Secondary malignant neoplasm of digestive systems	neoplasms
rs268	198.4	X8.19813529.A.G_G		-0.112319	0.115848	0.893759	0.332274	logistic	43802	2328	41474	0.647496	0.0195425	0		Secondary malignant neoplasm of liver	neoplasms
rs268	198.5	X8.19813529.A.G_G		-0.222908	0.16149	0.800188	0.167488	logistic	42756	1282	41474	0.593922	0.0195177	0		Secondary malignancy of brain/spine	neoplasms
rs268	198.6	X8.19813529.A.G_G		0.00822429	0.112506	1.00826	0.941726	logistic	43660	2186	41474	0.664717	0.0196633	0		Secondary malignancy of bone	neoplasms
rs268	198.7	X8.19813529.A.G_G		0.226404	0.191752	1.25408	0.237717	logistic	42050	576	41474	0.442594	0.0197027	0		Secondary malignant neoplasm of skin	neoplasms
rs268	199	X8.19813529.A.G_G		-0.0880568	0.0841969	0.915709	0.295633	logistic	45847	4373	41474	0.600661	0.0195105	0		Neoplasm of uncertain behavior	neoplasms
rs268	199.4	X8.19813529.A.G_G		-1.16141	1.00466	0.313045	0.247674	logistic	41556	82	41474	0.550784	0.0196001	0		Neurofibromatosis	neoplasms
rs268	200	X8.19813529.A.G_G		-0.188779	0.155671	0.827969	0.225251	logistic	54545	1302	53243	0.164462	0.0195893	0		Myeloproliferative disease	neoplasms
rs268	200.1	X8.19813529.A.G_G		-0.460988	0.380915	0.63066	0.226197	logistic	45451	277	45174	0.141935	0.0194935	0		Polycythemia vera	neoplasms
rs268	201	X8.19813529.A.G_G		-0.876934	0.580563	0.416057	0.130919	logistic	53423	180	53243	0.103453	0.0196264	0		Hodgkin's disease	neoplasms
rs268	202	X8.19813529.A.G_G		-0.149325	0.320042	0.861289	0.6408	logistic	53530	287	53243	0.120267	0.0196525	0		Cancer of other lymphoid, histiocytic tissue	neoplasms
rs268	202.2	X8.19813529.A.G_G		-0.516749	0.252754	0.596456	0.0409068	logistic	53906	663	53243	0.115562	0.0195711	0		Non-Hodgkins lymphoma	neoplasms
rs268	202.21	X8.19813529.A.G_G		-0.69107	0.580649	0.50104	0.23398	logistic	53388	145	53243	0.105819	0.0196392	0		Nodular lymphoma	neoplasms
rs268	202.22	X8.19813529.A.G_G		-0.572588	0.503381	0.564064	0.255335	logistic	53417	174	53243	0.1073	0.0196379	0		Reticulosarcoma	neoplasms
rs268	202.23	X8.19813529.A.G_G		-0.768413	0.711387	0.463748	0.28007	logistic	53347	104	53243	0.10515	0.019645	0		Lymphosarcoma	neoplasms
rs268	202.24	X8.19813529.A.G_G		-0.348489	0.581894	0.705754	0.549248	logistic	53348	105	53243	0.108525	0.019654	0		Large cell lymphoma	neoplasms
rs268	204	X8.19813529.A.G_G		-0.975316	0.410574	0.377073	0.0175254	logistic	53635	392	53243	0.0994717	0.0195768	0		Leukemia	neoplasms
rs268	204.1	X8.19813529.A.G_G		-0.994207	0.709738	0.370017	0.161272	logistic	53376	133	53243	0.103187	0.0196343	0		Lymphoid leukemia	neoplasms
rs268	204.11	X8.19813529.A.G_G		-0.165933	0.357714	0.847103	0.64274	logistic	53479	236	53243	0.116851	0.0196526	0		Lymphoid leukemia, acute	neoplasms
rs268	204.12	X8.19813529.A.G_G		-0.441991	0.380964	0.642755	0.24597	logistic	53514	271	53243	0.111062	0.0196304	0		Lymphoid leukemia, chronic	neoplasms
rs268	204.2	X8.19813529.A.G_G		0.0177221	0.305656	1.01788	0.953764	logistic	53511	268	53243	0.0533622	0.0196689	0		Myeloid leukemia	neoplasms
rs268	204.21	X8.19813529.A.G_G		-0.181067	0.203266	0.834379	0.373042	logistic	53985	742	53243	0.212738	0.0196258	0		Myeloid leukemia, acute	neoplasms
rs268	204.22	X8.19813529.A.G_G		-0.701647	0.380637	0.495768	0.065278	logistic	53590	347	53243	0.0729862	0.0196025	0		Myeloid leukemia, chronic	neoplasms
rs268	204.3	X8.19813529.A.G_G		0.154087	0.414515	1.16659	0.710095	logistic	53371	128	53243	0.0613108	0.0196736	0		Monocytic leukemia	neoplasms
rs268	204.4	X8.19813529.A.G_G		0.306201	0.233714	1.35826	0.190145	logistic	53591	348	53243	0.0306716	0.0197141	0		Multiple myeloma	neoplasms
rs268	208	X8.19813529.A.G_G		-0.0401132	0.0657051	0.960681	0.541528	logistic	54572	8125	46447	0.262462	0.0193872	0		Benign neoplasm of colon	neoplasms
rs268	209	X8.19813529.A.G_G		0.00161256	0.31999	1.00161	0.995979	logistic	57575	253	57322	0.168455	0.0195571	0		Neuroendocrine tumors	neoplasms
rs268	210	X8.19813529.A.G_G		0.0671143	0.24571	1.06942	0.784742	logistic	54958	405	54553	0.34903	0.0195331	0		Benign neoplasm of lip, oral cavity, and pharynx	neoplasms
rs268	211	X8.19813529.A.G_G		0.073124	0.129515	1.07586	0.572345	logistic	51664	1493	50171	0.240865	0.0195107	0		Benign neoplasm of other parts of digestive system	neoplasms
rs268	212	X8.19813529.A.G_G		0.0953353	0.270766	1.10003	0.724768	logistic	57379	325	57054	0.192726	0.0195281	0		Benign neoplasm of respiratory and intrathoracic organs	neoplasms
rs268	213	X8.19813529.A.G_G		0.268959	0.240465	1.3086	0.263355	logistic	40945	363	40582	0.11756	0.0195018	0		Benign neoplasm of bone and articular cartilage	neoplasms
rs268	214	X8.19813529.A.G_G		-0.074015	0.232834	0.928658	0.75057	logistic	55940	523	55417	0.106593	0.019655	0		Lipoma	neoplasms
rs268	214.1	X8.19813529.A.G_G		-0.683886	0.29171	0.504652	0.0190575	logistic	56017	600	55417	0.249517	0.0195655	0		Lipoma of skin and subcutaneous tissue	neoplasms
rs268	215	X8.19813529.A.G_G		-0.0139225	0.239455	0.986174	0.953635	logistic	55881	464	55417	0.107132	0.0196668	0		Other benign neoplasm of connective and other soft tissue	neoplasms
rs268	216	X8.19813529.A.G_G		0.0465876	0.0763249	1.04769	0.541606	logistic	54667	5199	49468	0.353349	0.0195731	0		Benign neoplasm of skin	neoplasms
rs268	216.1	X8.19813529.A.G_G							49468					0	[Error: non-varying phenotype or genotype]	Screening for malignant neoplasms of the skin	neoplasms
rs268	217	X8.19813529.A.G_G		0.498649	0.414658	1.6465	0.229149	logistic	49563	95	49468	0.380165	0.0195206	0		Vascular hamartomas and non-neoplastic nevi	neoplasms
rs268	217.1	X8.19813529.A.G_G		-0.121141	0.253628	0.885909	0.632911	logistic	49935	467	49468	0.370768	0.0194753	0		Nevus, non-neoplastic	neoplasms
rs268	218.1	X8.19813529.A.G_G		-0.307268	0.176217	0.735453	0.0812131	logistic	50769	1193	49576	0.0882034	0.0196084	0		Uterine leiomyoma	neoplasms
rs268	218.2	X8.19813529.A.G_G		-0.473884	0.710149	0.62258	0.504579	logistic	49657	81	49576	0.125224	0.0197253	0		Other benign neoplasm of uterus	neoplasms
rs268	220	X8.19813529.A.G_G		-0.102911	0.281033	0.902207	0.714225	logistic	46937	367	46570	0.142339	0.0197179	0		Benign neoplasm of ovary	neoplasms
rs268	221	X8.19813529.A.G_G		-0.235762	0.503881	0.789969	0.639861	logistic	46442	130	46312	0.00231397	0.0196805	0		Benign neoplasm of other female genital organs	neoplasms
rs268	223	X8.19813529.A.G_G		0.528	0.338765	1.69554	0.11909	logistic	40722	140	40582	0.106921	0.0194981	0		Benign neoplasm of kidney and other urinary organs	neoplasms
rs268	224	X8.19813529.A.G_G		-0.0685112	0.504777	0.933783	0.892038	logistic	54585	112	54473	0.135006	0.0195017	0		Benign neoplasm of eye	neoplasms
rs268	224.1	X8.19813529.A.G_G		0.133335	0.292856	1.14263	0.6489	logistic	54745	272	54473	0.321292	0.0195178	0		Benign neoplasm of eye, uveal	neoplasms
rs268	225.1	X8.19813529.A.G_G		-0.240209	0.238701	0.786463	0.314262	logistic	55055	582	54473	0.321148	0.0194624	0		Benign neoplasm of brain, cranial nerves, meninges	neoplasms
rs268	225.2	X8.19813529.A.G_G		0.244003	0.585446	1.27635	0.676839	logistic	54535	62	54473	0.134924	0.0195104	0		Benign neoplasm of spinal cord, meninges	neoplasms
rs268	226	X8.19813529.A.G_G		-0.530868	0.41082	0.588095	0.196283	logistic	54218	254	53964	0.21816	0.0195691	0		Benign neoplasm of thyroid glands	neoplasms
rs268	227	X8.19813529.A.G_G		0.873603	0.456438	2.39553	0.0556253	logistic	54017	53	53964	0.207969	0.0196327	0		Benign neoplasm of other endocrine glands and related structures	neoplasms
rs268	227.1	X8.19813529.A.G_G		-0.0647937	0.280516	0.937261	0.81733	logistic	54311	347	53964	0.200202	0.0196001	0		Benign neoplasm of adrenal gland	neoplasms
rs268	227.2	X8.19813529.A.G_G		0.101083	0.337654	1.10637	0.764658	logistic	54166	202	53964	0.204225	0.0196156	0		Benign neoplasm of parathyroid gland	neoplasms
rs268	227.3	X8.19813529.A.G_G		0.237378	0.27112	1.26792	0.381277	logistic	54247	283	53964	0.192366	0.0196324	0		Benign neoplasm of pituitary gland and craniopharyngeal duct (pouch)	neoplasms
rs268	228	X8.19813529.A.G_G		-0.150735	0.24522	0.860075	0.538756	logistic	55006	513	54493	0.3749	0.0194524	0		Hemangioma and lymphangioma, any site	neoplasms
rs268	228.1	X8.19813529.A.G_G		0.116449	0.129614	1.1235	0.368958	logistic	55987	1494	54493	0.279671	0.0195403	0		Hemangioma of skin and subcutaneous tissue	neoplasms
rs268	229	X8.19813529.A.G_G		0.0740144	0.319871	1.07682	0.817013	logistic	56901	240	56661	0.208489	0.0195691	0		Benign neoplasm of unspecified sites	neoplasms
rs268	229.1	X8.19813529.A.G_G		-0.194394	0.504603	0.823333	0.700058	logistic	56782	121	56661	0.22091	0.0195573	0		Benign neoplasm of lymph nodes	neoplasms
rs268	240	X8.19813529.A.G_G		-0.20963	0.217055	0.810884	0.334147	logistic	43637	688	42949	0.0884005	0.0194789	0		Simple and unspecified goiter	endocrine/metabolic
rs268	241	X8.19813529.A.G_G		0.255529	0.210386	1.29114	0.22453	logistic	43417	468	42949	0.134878	0.0196006	0		Nontoxic nodular goiter	endocrine/metabolic
rs268	241.1	X8.19813529.A.G_G		-0.0397555	0.132137	0.961024	0.763517	logistic	44583	1634	42949	0.00447861	0.0195142	0		Nontoxic uninodular goiter	endocrine/metabolic
rs268	241.2	X8.19813529.A.G_G		-0.00473316	0.123834	0.995278	0.969511	logistic	44760	1811	42949	0.020681	0.0195487	0		Nontoxic multinodular goiter	endocrine/metabolic
rs268	242	X8.19813529.A.G_G		-0.0700338	0.178207	0.932362	0.694326	logistic	43853	904	42949	0.0618077	0.0195084	0		Thyrotoxicosis with or without goiter	endocrine/metabolic
rs268	242.1	X8.19813529.A.G_G		-0.063468	0.222415	0.938504	0.775369	logistic	43522	573	42949	0.115755	0.0195189	0		Graves' disease	endocrine/metabolic
rs268	242.2	X8.19813529.A.G_G		0.0150104	0.382641	1.01512	0.968708	logistic	43121	172	42949	0.0922206	0.019538	0		Toxic multinodular goiter	endocrine/metabolic
rs268	242.3	X8.19813529.A.G_G		-0.133985	0.412703	0.874604	0.745445	logistic	43123	174	42949	0.088229	0.0195255	0		Exophthalmos	endocrine/metabolic
rs268	244	X8.19813529.A.G_G		-0.785637	1.00477	0.455829	0.434267	logistic	43003	54	42949	0.0779962	0.0195219	0		Hypothyroidism	endocrine/metabolic
rs268	244.1	X8.19813529.A.G_G		-0.252449	0.130533	0.776896	0.0531144	logistic	45003	2054	42949	0.165006	0.0193432	0		Secondary hypothyroidism	endocrine/metabolic
rs268	244.2	X8.19813529.A.G_G		-0.0636702	0.138981	0.938314	0.646865	logistic	44474	1525	42949	0.0194427	0.0194945	0		Acquired hypothyroidism	endocrine/metabolic
rs268	244.4	X8.19813529.A.G_G		0.0551321	0.0605164	1.05668	0.362281	logistic	51886	8937	42949	0.0307614	0.0197163	0		Hypothyroidism NOS	endocrine/metabolic
rs268	244.5	X8.19813529.A.G_G		-0.000139928	0.584909	0.99986	0.999809	logistic	43028	79	42949	0.0838259	0.0195338	0		Congenital hypothyroidism	endocrine/metabolic
rs268	245	X8.19813529.A.G_G		-0.0611989	0.281605	0.940636	0.827957	logistic	43306	357	42949	0.101358	0.0195239	0		Thyroiditis	endocrine/metabolic
rs268	245.1	X8.19813529.A.G_G		-0.616383	0.710676	0.539893	0.385767	logistic	43045	96	42949	0.0786909	0.0195145	0		Thyroiditis, acute and subacute	endocrine/metabolic
rs268	245.21	X8.19813529.A.G_G		0.0138038	0.16291	1.0139	0.932474	logistic	43964	1015	42949	0.042934	0.0195387	0		Chronic lymphocytic thyroiditis	endocrine/metabolic
rs268	246	X8.19813529.A.G_G		-0.318289	0.168446	0.727393	0.0588164	logistic	44231	1282	42949	0.124066	0.0193869	0		Other disorders of thyroid	endocrine/metabolic
rs268	246.2	X8.19813529.A.G_G		0.0730428	0.58444	1.07578	0.90054	logistic	43019	70	42949	0.0845035	0.0195379	0		Thyroid cyst	endocrine/metabolic
rs268	246.7	X8.19813529.A.G_G		-0.0691928	0.208129	0.933147	0.739549	logistic	43614	665	42949	0.120316	0.0195121	0		Abnormal results of function study of thyroid	endocrine/metabolic
rs268	249	X8.19813529.A.G_G		0.083317	0.162903	1.08689	0.609034	logistic	38380	947	37433	0.487709	0.0193981	0		Secondary diabetes mellitus	endocrine/metabolic
rs268	250	X8.19813529.A.G_G		-0.115285	0.145007	0.891113	0.426598	logistic	38942	1509	37433	0.646945	0.0192723	0		Diabetes mellitus	endocrine/metabolic
rs268	250.1	X8.19813529.A.G_G		0.0174496	0.104439	1.0176	0.867307	logistic	39975	2542	37433	0.216372	0.0193996	0		Type 1 diabetes	endocrine/metabolic
rs268	250.11	X8.19813529.A.G_G		0.0643467	0.257166	1.06646	0.802421	logistic	37830	397	37433	0.445606	0.0193629	0		Type 1 diabetes with ketoacidosis	endocrine/metabolic
rs268	250.12	X8.19813529.A.G_G		-0.0998801	0.247505	0.904946	0.686545	logistic	37911	478	37433	0.609823	0.0193348	0		Type 1 diabetes with renal manifestations	endocrine/metabolic
rs268	250.13	X8.19813529.A.G_G		0.236324	0.235773	1.26658	0.316182	logistic	37817	384	37433	0.619581	0.0194093	0		Type 1 diabetes with ophthalmic manifestations	endocrine/metabolic
rs268	250.14	X8.19813529.A.G_G		0.109196	0.179022	1.11538	0.541891	logistic	38182	749	37433	0.289569	0.0194071	0		Type 1 diabetes with neurological manifestations	endocrine/metabolic
rs268	250.15	X8.19813529.A.G_G		0.228871	0.3601	1.25718	0.525053	logistic	37595	162	37433	0.602381	0.0193776	0		Diabetes type 1 with peripheral circulatory disorders	endocrine/metabolic
rs268	250.2	X8.19813529.A.G_G		-0.00297127	0.0564981	0.997033	0.958058	logistic	48770	11337	37433	0.0772496	0.0194279	0		Type 2 diabetes	endocrine/metabolic
rs268	250.21	X8.19813529.A.G_G		-0.199274	0.306157	0.819326	0.515119	logistic	37783	350	37433	0.432228	0.0193209	0		Type 2 diabetes with ketoacidosis	endocrine/metabolic
rs268	250.22	X8.19813529.A.G_G		0.111621	0.0981314	1.11809	0.255345	logistic	40230	2797	37433	0.27232	0.0195252	0		Type 2 diabetes with renal manifestations	endocrine/metabolic
rs268	250.23	X8.19813529.A.G_G		0.212584	0.147218	1.23687	0.148738	logistic	38482	1049	37433	0.330247	0.0194766	0		Type 2 diabetes with ophthalmic manifestations	endocrine/metabolic
rs268	250.24	X8.19813529.A.G_G		0.0919833	0.093285	1.09635	0.324111	logistic	40590	3157	37433	0.0936935	0.0195122	0		Type 2 diabetes with neurological manifestations	endocrine/metabolic
rs268	250.25	X8.19813529.A.G_G		0.100752	0.162868	1.106	0.536172	logistic	38386	953	37433	0.304425	0.0194081	0		Diabetes type 2 with peripheral circulatory disorders	endocrine/metabolic
rs268	250.3	X8.19813529.A.G_G		0.0292264	0.102274	1.02966	0.775057	logistic	40047	2614	37433	0.019877	0.0194147	0		Insulin pump user	endocrine/metabolic
rs268	250.41	X8.19813529.A.G_G		0.113323	0.126903	1.11999	0.371865	logistic	39056	1623	37433	0.361347	0.0194464	0		Impaired fasting glucose	endocrine/metabolic
rs268	250.42	X8.19813529.A.G_G		0.045745	0.0651341	1.04681	0.482479	logistic	45024	7591	37433	0.692335	0.0195118	0		Other abnormal glucose	endocrine/metabolic
rs268	250.5	X8.19813529.A.G_G		0.103696	0.415948	1.10926	0.803128	logistic	37578	145	37433	0.428826	0.0193597	0		Glycosuria or Acetonuria	endocrine/metabolic
rs268	250.6	X8.19813529.A.G_G		0.260924	0.109756	1.29813	0.0174398	logistic	39267	1834	37433	0.0289513	0.0196348	0		Polyneuropathy in diabetes	endocrine/metabolic
rs268	250.7	X8.19813529.A.G_G		0.12513	0.148417	1.1333	0.399174	logistic	51181	1064	50117	0.0305726	0.019685	0		Diabetic retinopathy	endocrine/metabolic
rs268	251	X8.19813529.A.G_G		0.368651	0.204385	1.44578	0.0712759	logistic	47986	440	47546	0.111093	0.0196828	0		Other disorders of pancreatic internal secretion	endocrine/metabolic
rs268	251.1	X8.19813529.A.G_G		0.0228473	0.167757	1.02311	0.891669	logistic	33997	947	33050	0.599527	0.0195311	0		Hypoglycemia	endocrine/metabolic
rs268	252	X8.19813529.A.G_G		-0.453675	0.713364	0.635289	0.524799	logistic	47625	79	47546	0.413197	0.0195906	0		Disorders of parathyroid gland	endocrine/metabolic
rs268	252.1	X8.19813529.A.G_G		-0.0861845	0.170828	0.917425	0.613902	logistic	48542	996	47546	0.293543	0.0195707	0		Hyperparathyroidism	endocrine/metabolic
rs268	252.2	X8.19813529.A.G_G		-1.3991	0.709401	0.24682	0.0485842	logistic	47749	203	47546	0.405838	0.0195397	0		Hypoparathyroidism	endocrine/metabolic
rs268	253	X8.19813529.A.G_G		-0.455282	0.451129	0.634269	0.312875	logistic	47749	203	47546	0.414912	0.0195711	0		Disorders of the pituitary gland and its hypothalamic control	endocrine/metabolic
rs268	253.1	X8.19813529.A.G_G		0.179678	0.339016	1.19683	0.596113	logistic	47743	197	47546	0.427241	0.0196154	0		Pituitary hyperfunction	endocrine/metabolic
rs268	253.2	X8.19813529.A.G_G		0.294032	0.308123	1.34183	0.339948	logistic	47765	219	47546	0.431895	0.0196273	0		Pituitary hypofunction	endocrine/metabolic
rs268	253.3	X8.19813529.A.G_G		-0.521784	0.712831	0.593461	0.464176	logistic	47632	86	47546	0.412782	0.0195877	0		Diabetes insipidus	endocrine/metabolic
rs268	253.4	X8.19813529.A.G_G		0.0449105	0.32146	1.04593	0.888891	logistic	47797	251	47546	0.427061	0.0196037	0		Anterior pituitary disorders	endocrine/metabolic
rs268	253.5	X8.19813529.A.G_G		-0.394718	0.589293	0.67387	0.502975	logistic	47676	130	47546	0.413196	0.0195801	0		Pituitary dwarfism	endocrine/metabolic
rs268	253.7	X8.19813529.A.G_G		-0.46874	0.356876	0.625791	0.18903	logistic	47863	317	47546	0.417218	0.0195558	0		Other disorders of neurohypophysis	endocrine/metabolic
rs268	255	X8.19813529.A.G_G		-0.140688	0.185975	0.86876	0.449355	logistic	48415	869	47546	0.450159	0.0195601	0		Disorders of adrenal glands	endocrine/metabolic
rs268	255.1	X8.19813529.A.G_G		-14.0124	403.597	8.21321e-07	0.972304	logistic	47614	68	47546	0.407793	0.0195741	0		Adrenal hyperfunction	endocrine/metabolic
rs268	255.11	X8.19813529.A.G_G		0.222642	0.338966	1.24937	0.511292	logistic	47735	189	47546	0.427708	0.0196187	0		Cushing's syndrome	endocrine/metabolic
rs268	255.12	X8.19813529.A.G_G		0.0981377	0.58507	1.10311	0.86679	logistic	47618	72	47546	0.416627	0.0196039	0		Hyperaldosteronism	endocrine/metabolic
rs268	255.13	X8.19813529.A.G_G		-0.167412	0.713544	0.845851	0.814504	logistic	47605	59	47546	0.414382	0.0195988	0		Medulloadrenal hyperfunction	endocrine/metabolic
rs268	255.2	X8.19813529.A.G_G		0.421485	0.247888	1.52422	0.0890738	logistic	47830	284	47546	0.445775	0.0196634	0		Adrenal hypofunction	endocrine/metabolic
rs268	255.21	X8.19813529.A.G_G		-0.19372	0.174686	0.823889	0.267447	logistic	48587	1041	47546	0.28402	0.019532	0		Glucocorticoid deficiency	endocrine/metabolic
rs268	255.22	X8.19813529.A.G_G		0.574658	0.51006	1.77652	0.259891	logistic	47605	59	47546	0.4204	0.0196198	0		Mineralocorticoid deficiency	endocrine/metabolic
rs268	255.3	X8.19813529.A.G_G		0.0401236	0.714351	1.04094	0.955208	logistic	47602	56	47546	0.414559	0.0196	0		Adrenogenital disorders	endocrine/metabolic
rs268	256	X8.19813529.A.G_G		0.335008	0.264497	1.39795	0.205303	logistic	47832	286	47546	0.439806	0.0196417	0		Ovarian dysfunction	endocrine/metabolic
rs268	256.4	X8.19813529.A.G_G		0.146006	0.211935	1.1572	0.490874	logistic	48135	589	47546	0.448689	0.0196115	0		Polycystic ovaries	endocrine/metabolic
rs268	257	X8.19813529.A.G_G		-1.02773	1.00552	0.357817	0.306738	logistic	47617	71	47546	0.410647	0.0195833	0		Testicular dysfunction	endocrine/metabolic
rs268	257.1	X8.19813529.A.G_G		-0.152291	0.173413	0.858739	0.379837	logistic	48630	1084	47546	0.287858	0.0195353	0		Testicular hypofunction	endocrine/metabolic
rs268	258	X8.19813529.A.G_G		-0.44154	0.713356	0.643046	0.535942	logistic	47624	78	47546	0.413256	0.019591	0		Iatrogenic endocrine disorders	endocrine/metabolic
rs268	258.1	X8.19813529.A.G_G		-0.304144	0.582797	0.737754	0.601761	logistic	47649	103	47546	0.414794	0.0195912	0		Postablative ovarian failure	endocrine/metabolic
rs268	259	X8.19813529.A.G_G		0.212103	0.218216	1.23628	0.331057	logistic	48012	466	47546	0.4499	0.0196409	0		Other endocrine disorders	endocrine/metabolic
rs268	259.1	X8.19813529.A.G_G		0.177813	0.293182	1.1946	0.544188	logistic	47808	262	47546	0.261435	0.0196201	0		Nonspecific abnormal results of other endocrine function study	endocrine/metabolic
rs268	259.2	X8.19813529.A.G_G		-0.152322	0.505542	0.858712	0.763182	logistic	47663	117	47546	0.416979	0.0195959	0		Carcinoid syndrome	endocrine/metabolic
rs268	259.3	X8.19813529.A.G_G		-1.1663	1.01182	0.311517	0.249042	logistic	47637	91	47546	0.409459	0.0195751	0		Delay in sexual development and puberty NEC	endocrine/metabolic
rs268	259.4	X8.19813529.A.G_G		-0.696262	1.0154	0.498445	0.492903	logistic	47611	65	47546	0.411003	0.0195858	0		Precocious sexual development and puberty NEC	endocrine/metabolic
rs268	259.8	X8.19813529.A.G_G		-0.694422	1.00582	0.499363	0.489939	logistic	47596	50	47546	0.411894	0.019592	0		Polyglandular activity in multiple endocrine adenomatosis	endocrine/metabolic
rs268	260	X8.19813529.A.G_G		-0.0420223	0.0768893	0.958848	0.584702	logistic	43572	5141	38431	0.0952059	0.0194735	0		Protein-calorie malnutrition	endocrine/metabolic
rs268	260.1	X8.19813529.A.G_G		-0.145202	0.203812	0.864847	0.476197	logistic	39154	723	38431	0.181724	0.0194872	0		Cachexia	endocrine/metabolic
rs268	260.2	X8.19813529.A.G_G		0.086479	0.105049	1.09033	0.410378	logistic	40717	2286	38431	0.0577882	0.0196478	0		severe protein-calorie malnutrition	endocrine/metabolic
rs268	260.21	X8.19813529.A.G_G		0.584835	0.456857	1.79469	0.2005	logistic	38503	72	38431	0.153084	0.0195569	0		Kwashiorkor	endocrine/metabolic
rs268	260.22	X8.19813529.A.G_G		-0.147968	0.2931	0.862459	0.613673	logistic	38785	354	38431	0.158983	0.019505	0		Nutritional marasmus	endocrine/metabolic
rs268	260.3	X8.19813529.A.G_G		0.19007	0.117123	1.20933	0.104626	logistic	40063	1632	38431	0.286784	0.0197189	0		Adult failure to thrive	endocrine/metabolic
rs268	260.6	X8.19813529.A.G_G		0.220962	0.115807	1.24728	0.0563893	logistic	40070	1639	38431	0.0792349	0.0197405	0		Anorexia	endocrine/metabolic
rs268	261	X8.19813529.A.G_G		0.186596	0.197033	1.20514	0.343625	logistic	39004	573	38431	0.00735685	0.0195877	0		Vitamin deficiency	endocrine/metabolic
rs268	261.1	X8.19813529.A.G_G		-1.19992	1.00282	0.301219	0.231483	logistic	38513	82	38431	0.136365	0.0194999	0		Vitamin A deficiency	endocrine/metabolic
rs268	261.2	X8.19813529.A.G_G		-0.037652	0.102995	0.963048	0.714686	logistic	41283	2852	38431	0.138563	0.0194874	0		Vitamin B-complex deficiencies	endocrine/metabolic
rs268	261.4	X8.19813529.A.G_G		0.0530121	0.0655154	1.05444	0.418427	logistic	46040	7609	38431	0.215259	0.0197003	0		Vitamin D deficiency	endocrine/metabolic
rs268	261.41	X8.19813529.A.G_G		-0.109763	0.582646	0.896046	0.850573	logistic	38517	86	38431	0.144037	0.0195238	0		Rickets or osteomalacia	endocrine/metabolic
rs268	262	X8.19813529.A.G_G		0.000506212	0.184852	1.00051	0.997815	logistic	39235	804	38431	0.00948757	0.0195234	0		Mineral deficiency NEC	endocrine/metabolic
rs268	263	X8.19813529.A.G_G		-0.149392	0.180748	0.861232	0.40851	logistic	39376	945	38431	0.192086	0.0194662	0		Other nutritional deficiency	endocrine/metabolic
rs268	264	X8.19813529.A.G_G		0.522206	0.54901	1.68574	0.341514	logistic	38495	64	38431	0.149731	0.019548	0		Lack of normal physiological development	endocrine/metabolic
rs268	264.1	X8.19813529.A.G_G		-0.97831	0.535212	0.375946	0.0675656	logistic	38694	263	38431	0.134262	0.0194475	0		Short stature	endocrine/metabolic
rs268	264.2	X8.19813529.A.G_G		-0.324039	0.394832	0.723222	0.411817	logistic	38691	260	38431	0.146442	0.0194877	0		Failure to thrive (childhood)	endocrine/metabolic
rs268	264.3	X8.19813529.A.G_G		-0.363485	0.478915	0.695249	0.447867	logistic	38625	194	38431	0.143606	0.0194951	0		Delayed milestones	endocrine/metabolic
rs268	264.9	X8.19813529.A.G_G		-0.598791	0.396484	0.549476	0.130979	logistic	38788	357	38431	0.138931	0.019439	0		Lack of normal physiological development, unspecified	endocrine/metabolic
rs268	269	X8.19813529.A.G_G		-0.0106293	0.11856	0.989427	0.928562	logistic	55274	1978	53296	0.0303927	0.0194124	0		Proteinuria	endocrine/metabolic
rs268	270.11	X8.19813529.A.G_G		0.242713	0.585869	1.2747	0.67867	logistic	53359	63	53296	0.203393	0.019425	0		Disturbances of sulphur-bearing amino-acid metabolism	endocrine/metabolic
rs268	270.21	X8.19813529.A.G_G		-0.117236	0.584171	0.889375	0.840942	logistic	53383	87	53296	0.201847	0.0194163	0		Disorders of urea cycle metabolism	endocrine/metabolic
rs268	270.3	X8.19813529.A.G_G		-0.0374494	0.450911	0.963243	0.93381	logistic	53429	133	53296	0.0265493	0.0194183	0		Disorders of plasma protein metabolism	endocrine/metabolic
rs268	270.32	X8.19813529.A.G_G		0.0528888	0.199875	1.05431	0.79131	logistic	53924	628	53296	0.0662069	0.0194348	0		Paraproteinemia	endocrine/metabolic
rs268	270.33	X8.19813529.A.G_G		0.654869	0.307451	1.92489	0.0331721	logistic	53444	148	53296	0.224305	0.019469	0		Amyloidosis	endocrine/metabolic
rs268	270.34	X8.19813529.A.G_G		-0.328388	0.582299	0.720084	0.572788	logistic	53402	106	53296	0.200623	0.0194094	0		Alpha-1-antitrypsin deficiency	endocrine/metabolic
rs268	270.38	X8.19813529.A.G_G		0.311716	0.228218	1.36577	0.17198	logistic	53679	383	53296	0.0619301	0.0194676	0		Other specified disorders of plasma protein metabolism	endocrine/metabolic
rs268	271.3	X8.19813529.A.G_G		0.110305	0.143318	1.11662	0.441505	logistic	57270	1206	56064	0.202432	0.0195216	0		Intestinal disaccharidase deficiencies and disaccharide malabsorption	endocrine/metabolic
rs268	271.9	X8.19813529.A.G_G		0.209653	0.584888	1.23325	0.720007	logistic	56130	66	56064	0.292308	0.0194816	0		Other disorders of carbohydrate transport and metabolism	endocrine/metabolic
rs268	272	X8.19813529.A.G_G		-0.0479362	0.194179	0.953195	0.805012	logistic	33860	904	32956	0.369868	0.0185174	0		Disorders of lipoid metabolism	endocrine/metabolic
rs268	272.1	X8.19813529.A.G_G		0.143299	0.0547958	1.15407	0.00891915	logistic	49765	16809	32956	0.17689	0.0195619	0		Hyperlipidemia	endocrine/metabolic
rs268	272.11	X8.19813529.A.G_G		0.187884	0.0697817	1.20669	0.00709295	logistic	41682	8726	32956	0.271872	0.0191809	0		Hypercholesterolemia	endocrine/metabolic
rs268	272.12	X8.19813529.A.G_G		0.280377	0.16046	1.32363	0.0805795	logistic	33850	894	32956	0.0340178	0.0187149	0		Hyperglyceridemia	endocrine/metabolic
rs268	272.13	X8.19813529.A.G_G		0.144498	0.0639486	1.15546	0.0238465	logistic	44382	11426	32956	0.113466	0.019242	0		Mixed hyperlipidemia	endocrine/metabolic
rs268	272.9	X8.19813529.A.G_G		-1.31245	1.00382	0.269161	0.191059	logistic	33059	103	32956	0.316531	0.0185275	0		Unspecified disorder of lipoid metabolism	endocrine/metabolic
rs268	274.1	X8.19813529.A.G_G		0.13288	0.100764	1.14211	0.187261	logistic	56035	2495	53540	0.109088	0.0195324	0		Gout	endocrine/metabolic
rs268	274.11	X8.19813529.A.G_G		0.0456364	0.143979	1.04669	0.751269	logistic	54822	1282	53540	0.122808	0.0194265	0		Gouty arthropathy	endocrine/metabolic
rs268	274.2	X8.19813529.A.G_G		0.287639	0.453163	1.33328	0.525601	logistic	53638	98	53540	0.218487	0.0194172	0		Crystal arthropathies	endocrine/metabolic
rs268	274.21	X8.19813529.A.G_G		0.258973	0.202677	1.2956	0.201334	logistic	54060	520	53540	0.0846859	0.0194599	0		Chondrocalcinosis	endocrine/metabolic
rs268	275	X8.19813529.A.G_G		0.306771	0.320928	1.35903	0.339129	logistic	49903	189	49714	0.193964	0.0194878	0		Disorders of mineral metabolism	endocrine/metabolic
rs268	275.1	X8.19813529.A.G_G		0.00481044	0.253454	1.00482	0.984857	logistic	50112	398	49714	0.186955	0.0194664	0		Disorders of iron metabolism	hematopoietic
rs268	275.11	X8.19813529.A.G_G		-0.337265	0.450944	0.71372	0.454514	logistic	49890	176	49714	0.211171	0.0194428	0		Hereditary hemochromatosis	hematopoietic
rs268	275.3	X8.19813529.A.G_G		0.155618	0.0996295	1.16838	0.118297	logistic	52086	2372	49714	0.170773	0.0196214	0		Disorders of magnesium metabolism	endocrine/metabolic
rs268	275.5	X8.19813529.A.G_G		-0.0882481	0.253211	0.915534	0.727452	logistic	50152	438	49714	0.364686	0.0194509	0		Disorders of calcium/phosphorus metabolism	endocrine/metabolic
rs268	275.51	X8.19813529.A.G_G		-0.109383	0.157313	0.896387	0.486853	logistic	50898	1184	49714	0.148105	0.0194212	0		Hypocalcemia	endocrine/metabolic
rs268	275.53	X8.19813529.A.G_G		-0.0220856	0.15084	0.978156	0.883592	logistic	50905	1191	49714	0.13412	0.0194578	0		Disorders of phosphorus metabolism	endocrine/metabolic
rs268	275.6	X8.19813529.A.G_G		-0.171604	0.14629	0.842313	0.24078	logistic	51170	1456	49714	0.141875	0.0193864	0		Hypercalcemia	endocrine/metabolic
rs268	276.1	X8.19813529.A.G_G		0.0194442	0.135486	1.01963	0.885884	logistic	36325	1422	34903	0.549475	0.0197798	0		Electrolyte imbalance	endocrine/metabolic
rs268	276.11	X8.19813529.A.G_G		-0.195311	0.177793	0.822579	0.271973	logistic	35891	988	34903	0.605772	0.0196707	0		Hyperosmolality and/or hypernatremia	endocrine/metabolic
rs268	276.12	X8.19813529.A.G_G		-0.048739	0.0748671	0.95243	0.515042	logistic	40434	5531	34903	0.6029	0.0197111	0		Hyposmolality and/or hyponatremia	endocrine/metabolic
rs268	276.13	X8.19813529.A.G_G		0.0159796	0.0788386	1.01611	0.839379	logistic	39623	4720	34903	0.462565	0.0198496	0		Hyperpotassemia	endocrine/metabolic
rs268	276.14	X8.19813529.A.G_G		-0.0660108	0.0657437	0.936121	0.315349	logistic	42583	7680	34903	0.322029	0.019597	0		Hypopotassemia	endocrine/metabolic
rs268	276.4	X8.19813529.A.G_G		-0.298977	0.356969	0.741577	0.402287	logistic	35170	267	34903	0.478759	0.0197185	0		Acid-base balance disorder	endocrine/metabolic
rs268	276.41	X8.19813529.A.G_G		0.0166295	0.077157	1.01677	0.829356	logistic	39732	4829	34903	0.452214	0.019858	0		Acidosis	endocrine/metabolic
rs268	276.42	X8.19813529.A.G_G		0.401863	0.14915	1.49461	0.0070524	logistic	35709	806	34903	0.362501	0.019981	0		Alkalosis	endocrine/metabolic
rs268	276.5	X8.19813529.A.G_G		-0.0252272	0.0584559	0.975088	0.666061	logistic	44780	9877	34903	0.11439	0.0197186	0		Hypovolemia	endocrine/metabolic
rs268	276.6	X8.19813529.A.G_G		0.212958	0.0826359	1.23733	0.00996441	logistic	38341	3438	34903	0.731249	0.0202394	0		Fluid overload	endocrine/metabolic
rs268	276.8	X8.19813529.A.G_G		0.0116632	0.504399	1.01173	0.981552	logistic	35000	97	34903	0.481247	0.0197571	0		Polydipsia	endocrine/metabolic
rs268	277	X8.19813529.A.G_G		0.212964	0.132476	1.23734	0.10793	logistic	54771	1305	53466	0.102436	0.0193807	0		Other disorders of metabolism	endocrine/metabolic
rs268	277.4	X8.19813529.A.G_G		0.422005	0.213657	1.52502	0.0482512	logistic	53868	402	53466	0.0317563	0.0193529	0		Disorders of bilirubin excretion	endocrine/metabolic
rs268	277.5	X8.19813529.A.G_G		0.539323	0.2825	1.71485	0.0562484	logistic	53666	200	53466	0.169916	0.0193325	0		Other disorders of lipoid metabolism	endocrine/metabolic
rs268	277.51	X8.19813529.A.G_G		-0.110633	0.412917	0.895267	0.788752	logistic	53646	180	53466	0.012786	0.0192745	0		Lipoprotein disorders	endocrine/metabolic
rs268	277.7	X8.19813529.A.G_G		0.145324	0.19242	1.15641	0.450103	logistic	54105	639	53466	0.319887	0.0193143	0		Dysmetabolic syndrome X	endocrine/metabolic
rs268	278	X8.19813529.A.G_G		0.0925301	0.095862	1.09695	0.334423	logistic	44054	2919	41135	0.0770866	0.0194193	0		Overweight, obesity and other hyperalimentation	endocrine/metabolic
rs268	278.1	X8.19813529.A.G_G		0.0918669	0.0578381	1.09622	0.112208	logistic	50428	9293	41135	0.440549	0.0196518	0		Obesity	endocrine/metabolic
rs268	278.11	X8.19813529.A.G_G		-0.0136249	0.0755604	0.986468	0.856903	logistic	46505	5370	41135	0.322852	0.0192882	0		Morbid obesity	endocrine/metabolic
rs268	278.3	X8.19813529.A.G_G		0.161249	0.254373	1.17498	0.52614	logistic	41491	356	41135	0.298026	0.0193415	0		Localized adiposity	endocrine/metabolic
rs268	278.4	X8.19813529.A.G_G		0.0736275	0.105571	1.07641	0.48554	logistic	43682	2547	41135	0.077205	0.0193672	0		Abnormal weight gain	endocrine/metabolic
rs268	279	X8.19813529.A.G_G		0.268803	0.200964	1.3084	0.181037	logistic	52262	515	51747	0.506834	0.0195649	0		Disorders involving the immune mechanism	endocrine/metabolic
rs268	279.1	X8.19813529.A.G_G		0.0325457	0.0798185	1.03308	0.68346	logistic	56185	4438	51747	0.255741	0.0195693	0		Immunity deficiency	endocrine/metabolic
rs268	279.11	X8.19813529.A.G_G		-0.143531	0.320215	0.866294	0.653984	logistic	52042	295	51747	0.47572	0.0194939	0		Deficiency of humoral immunity	endocrine/metabolic
rs268	279.2	X8.19813529.A.G_G		-0.368079	0.713515	0.692063	0.605948	logistic	51822	75	51747	0.465605	0.0194994	0		Autoimmune disease NEC	endocrine/metabolic
rs268	279.7	X8.19813529.A.G_G		-0.260095	0.451867	0.770978	0.564885	logistic	51914	167	51747	0.468907	0.0194938	0		Other immunological findings	endocrine/metabolic
rs268	279.8	X8.19813529.A.G_G		-0.0424039	0.452538	0.958483	0.925346	logistic	51879	132	51747	0.470775	0.0195069	0		Other specified disorders involving the immune mechanism	endocrine/metabolic
rs268	280	X8.19813529.A.G_G		1.28845	0.328718	3.62716	8.86896e-05	logistic	34364	73	34291	0.471064	0.0192934	0		Iron deficiency anemias	hematopoietic
rs268	280.1	X8.19813529.A.G_G		0.066496	0.0802011	1.06876	0.407038	logistic	38767	4476	34291	0.768339	0.0193592	0		Iron deficiency anemias, unspecified or not due to blood loss	hematopoietic
rs268	280.2	X8.19813529.A.G_G		0.12889	0.118225	1.13756	0.275623	logistic	36069	1778	34291	0.673466	0.0193241	0		Iron deficiency anemia secondary to blood loss (chronic)	hematopoietic
rs268	281	X8.19813529.A.G_G		0.210985	0.382426	1.23489	0.581152	logistic	34436	145	34291	0.488058	0.0192095	0		Other deficiency anemia	hematopoietic
rs268	281.11	X8.19813529.A.G_G		-0.104523	0.282396	0.900754	0.711287	logistic	34656	365	34291	0.481182	0.0191742	0		Pernicious anemia	hematopoietic
rs268	281.12	X8.19813529.A.G_G		-0.0255114	0.165789	0.974811	0.877705	logistic	35303	1012	34291	0.427908	0.019191	0		Other vitamin B12 deficiency anemia	hematopoietic
rs268	281.13	X8.19813529.A.G_G		0.0963125	0.452845	1.1011	0.831574	logistic	34404	113	34291	0.493383	0.0191983	0		Folate-deficiency anemia	hematopoietic
rs268	281.9	X8.19813529.A.G_G		0.0458477	0.204876	1.04691	0.822926	logistic	34894	603	34291	0.452223	0.0192153	0		Deficiency anemias	hematopoietic
rs268	282.8	X8.19813529.A.G_G		-0.00244022	0.582175	0.997563	0.996656	logistic	34378	87	34291	0.499127	0.0191838	0		Other hemoglobinopathies	hematopoietic
rs268	282.9	X8.19813529.A.G_G		0.374706	0.274338	1.45456	0.171984	logistic	34578	287	34291	0.471515	0.0192319	0		Other hereditary hemolytic anemias	hematopoietic
rs268	283	X8.19813529.A.G_G		-0.666523	0.711158	0.513491	0.348637	logistic	34392	101	34291	0.503956	0.0191614	0		Acquired hemolytic anemias	hematopoietic
rs268	283.1	X8.19813529.A.G_G		-0.0311426	0.582128	0.969337	0.957335	logistic	34369	78	34291	0.498469	0.0191888	0		Autoimmune hemolytic anemias	hematopoietic
rs268	283.2	X8.19813529.A.G_G		-0.176465	0.711796	0.838228	0.804201	logistic	34352	61	34291	0.501042	0.0191837	0		Non-autoimmune hemolytic anemias	hematopoietic
rs268	284	X8.19813529.A.G_G		-0.0938795	0.246283	0.910392	0.703066	logistic	34765	474	34291	0.473786	0.0191716	0		Aplastic anemia	hematopoietic
rs268	284.1	X8.19813529.A.G_G		0.00231704	0.129554	1.00232	0.985731	logistic	35905	1614	34291	0.557036	0.0192174	0		Pancytopenia	hematopoietic
rs268	285	X8.19813529.A.G_G		0.0642381	0.0539108	1.06635	0.233433	logistic	46459	12168	34291	0.553987	0.0195979	0		Other anemias	hematopoietic
rs268	285.1	X8.19813529.A.G_G		0.0288996	0.0660914	1.02932	0.661917	logistic	41601	7310	34291	0.46868	0.0193505	0		Acute posthemorrhagic anemia	hematopoietic
rs268	285.2	X8.19813529.A.G_G		0.0292661	0.140445	1.0297	0.834932	logistic	35637	1346	34291	0.393524	0.0192216	0		Anemia of chronic disease	hematopoietic
rs268	285.21	X8.19813529.A.G_G		0.0748275	0.123111	1.0777	0.543317	logistic	36029	1738	34291	0.346882	0.0192761	0		Anemia in chronic kidney disease	hematopoietic
rs268	285.22	X8.19813529.A.G_G		-0.00486289	0.102109	0.995149	0.962015	logistic	37078	2787	34291	0.47901	0.0192028	0		Anemia in neoplastic disease	hematopoietic
rs268	285.8	X8.19813529.A.G_G		-0.673058	1.0046	0.510146	0.502874	logistic	34341	50	34291	0.504047	0.0191753	0		Hemoglobinuria	hematopoietic
rs268	286	X8.19813529.A.G_G		0.818529	0.309455	2.26716	0.00816762	logistic	42780	125	42655	0.42599	0.0194717	0		Coagulation defects	hematopoietic
rs268	286.11	X8.19813529.A.G_G		0.821446	0.363893	2.27379	0.0239841	logistic	42748	93	42655	0.234013	0.0194512	0		Von willebrand's disease	hematopoietic
rs268	286.12	X8.19813529.A.G_G		0.199057	0.414568	1.22025	0.631117	logistic	42784	129	42655	0.409951	0.0194115	0		Congenital deficiency of other clotting factors (including factor VII)	hematopoietic
rs268	286.13	X8.19813529.A.G_G		0.854306	0.423992	2.34974	0.0439142	logistic	42725	70	42655	0.413599	0.0194383	0		Congenital factor VIII disorder	hematopoietic
rs268	286.2	X8.19813529.A.G_G		0.0315674	0.0810498	1.03207	0.69692	logistic	47081	4426	42655	0.352967	0.0194983	0		Encounter for long-term (current) use of anticoagulants	hematopoietic
rs268	286.3	X8.19813529.A.G_G		-0.339576	0.506788	0.712072	0.502823	logistic	42814	159	42655	0.214742	0.0193745	0		Coagulation defects complicating pregnancy or postpartum	hematopoietic
rs268	286.4	X8.19813529.A.G_G		-0.213282	0.280911	0.807928	0.447702	logistic	43060	405	42655	0.415153	0.0193683	0		Acquired coagulation factor deficiency	hematopoietic
rs268	286.5	X8.19813529.A.G_G		-0.167884	0.319856	0.845452	0.599671	logistic	42959	304	42655	0.411861	0.0193789	0		Hemorrhagic disorder due to intrinsic circulating anticoagulants	hematopoietic
rs268	286.6	X8.19813529.A.G_G		0.149732	0.321929	1.16152	0.641852	logistic	42871	216	42655	0.41727	0.0194187	0		Defibrination syndrome	hematopoietic
rs268	286.7	X8.19813529.A.G_G		0.102901	0.0825556	1.10838	0.212601	logistic	46477	3822	42655	0.342704	0.0195903	0		Other and unspecified coagulation defects	hematopoietic
rs268	286.8	X8.19813529.A.G_G		0.23667	0.338824	1.26702	0.484861	logistic	42837	182	42655	0.416199	0.0194225	0		Hypercoagulable state	hematopoietic
rs268	286.81	X8.19813529.A.G_G		0.203338	0.181072	1.22549	0.261451	logistic	43331	676	42655	0.457511	0.0194664	0		Primary hypercoagulable state	hematopoietic
rs268	286.9	X8.19813529.A.G_G		0.0938429	0.144332	1.09839	0.515572	logistic	43830	1175	42655	0.484937	0.0194616	0		Abnormal coagulation profile	hematopoietic
rs268	287	X8.19813529.A.G_G		0.292405	0.179512	1.33964	0.103338	logistic	43284	629	42655	0.285905	0.0194991	0		Purpura and other hemorrhagic conditions	hematopoietic
rs268	287.1	X8.19813529.A.G_G		-0.340589	0.304967	0.711351	0.264078	logistic	43053	398	42655	0.409251	0.0193482	0		Spontaneous ecchymoses	hematopoietic
rs268	287.3	X8.19813529.A.G_G		0.0448784	0.079788	1.0459	0.573795	logistic	47025	4370	42655	0.175559	0.0195215	0		Thrombocytopenia	hematopoietic
rs268	287.31	X8.19813529.A.G_G		0.236719	0.228069	1.26708	0.299304	logistic	43063	408	42655	0.436833	0.0194483	0		Primary thrombocytopenia	hematopoietic
rs268	287.32	X8.19813529.A.G_G		-0.124803	0.161757	0.882671	0.440381	logistic	43792	1137	42655	0.275836	0.0193528	0		Secondary thrombocytopenia	hematopoietic
rs268	287.4	X8.19813529.A.G_G		-1.34223	1.00131	0.261261	0.180092	logistic	42751	96	42655	0.395982	0.019368	0		Qualitative platelet defects	hematopoietic
rs268	288	X8.19813529.A.G_G		0.162668	0.112299	1.17665	0.147469	logistic	41530	1846	39684	0.387397	0.0196364	0		Diseases of white blood cells	hematopoietic
rs268	288.1	X8.19813529.A.G_G		0.109941	0.154974	1.11621	0.478067	logistic	40688	1004	39684	0.304955	0.0195266	0		Decreased white blood cell count	hematopoietic
rs268	288.11	X8.19813529.A.G_G		-0.0724171	0.113961	0.930143	0.525132	logistic	41944	2260	39684	0.162064	0.0194068	0		Neutropenia	hematopoietic
rs268	288.2	X8.19813529.A.G_G		0.0224806	0.0733341	1.02274	0.759186	logistic	45092	5408	39684	0.149597	0.0195489	0		Elevated white blood cell count	hematopoietic
rs268	288.3	X8.19813529.A.G_G		-0.0827837	0.320162	0.92055	0.795968	logistic	39962	278	39684	0.232405	0.019456	0		Eosinophilia	hematopoietic
rs268	289	X8.19813529.A.G_G		-0.137127	0.177736	0.87186	0.4404	logistic	40639	955	39684	0.268779	0.0194148	0		Other diseases of blood and blood-forming organs	hematopoietic
rs268	289.1	X8.19813529.A.G_G		-0.339612	0.452031	0.712047	0.452471	logistic	39861	177	39684	0.220972	0.0194426	0		Myelofibrosis	hematopoietic
rs268	289.3	X8.19813529.A.G_G		0.157252	0.263275	1.17029	0.550314	logistic	40016	332	39684	0.24716	0.0194922	0		Personal history of diseases of blood and blood-forming organs	hematopoietic
rs268	289.4	X8.19813529.A.G_G		-0.0233268	0.0739854	0.976943	0.752542	logistic	45217	5533	39684	0.0172032	0.0194396	0		Lymphadenitis	hematopoietic
rs268	289.5	X8.19813529.A.G_G		0.0584805	0.186535	1.06022	0.753893	logistic	40403	719	39684	0.27459	0.0194911	0		Diseases of spleen	hematopoietic
rs268	289.8	X8.19813529.A.G_G		0.208442	0.204587	1.23176	0.308277	logistic	39771	517	39254	0.253817	0.0195746	0		Polycythemia, secondary	hematopoietic
rs268	289.9	X8.19813529.A.G_G		-0.00478671	0.45244	0.995225	0.991559	logistic	39812	128	39684	0.224577	0.0194665	0		Abnormality of red blood cells	hematopoietic
rs268	290	X8.19813529.A.G_G		-0.0966908	0.320948	0.907837	0.763211	logistic	43343	273	43070	0.278366	0.019461	0		Delirium dementia and amnestic and other cognitive disorders	mental disorders
rs268	290.1	X8.19813529.A.G_G		0.0408344	0.138109	1.04168	0.767483	logistic	44528	1458	43070	0.184134	0.0195046	0		Dementias	mental disorders
rs268	290.11	X8.19813529.A.G_G		0.145067	0.184032	1.15612	0.430539	logistic	43808	738	43070	0.136193	0.019517	0		Alzheimer's disease	mental disorders
rs268	290.12	X8.19813529.A.G_G		0.0196864	0.35798	1.01988	0.956144	logistic	43266	196	43070	0.0813515	0.0194726	0		Dementia with cerebral degenerations	mental disorders
rs268	290.13	X8.19813529.A.G_G		-0.285625	0.364941	0.751544	0.433826	logistic	43344	274	43070	0.271255	0.0194375	0		Senile dementia	mental disorders
rs268	290.16	X8.19813529.A.G_G		-0.0210831	0.283723	0.979138	0.940765	logistic	43401	331	43070	0.284919	0.0194696	0		Vascular dementia	mental disorders
rs268	290.2	X8.19813529.A.G_G		0.0409136	0.117464	1.04176	0.72761	logistic	44957	1887	43070	0.222474	0.0195298	0		Delirium due to conditions classified elsewhere	mental disorders
rs268	290.3	X8.19813529.A.G_G		-0.22626	0.186925	0.797511	0.226113	logistic	44015	945	43070	0.109718	0.0193911	0		Other persistent mental disorders due to conditions classified elsewhere	mental disorders
rs268	291.1	X8.19813529.A.G_G		0.369256	0.383805	1.44666	0.336004	logistic	43194	124	43070	0.27803	0.0194934	0		Transient mental disorders due to conditions classified elsewhere	mental disorders
rs268	291.4	X8.19813529.A.G_G		-0.0633052	0.227555	0.938657	0.780861	logistic	43612	542	43070	0.294976	0.0194557	0		Specific nonpsychotic mental disorders due to brain damage	mental disorders
rs268	291.8	X8.19813529.A.G_G		-0.0690676	0.102967	0.933264	0.502363	logistic	45838	2768	43070	0.0548464	0.0194162	0		Alteration of consciousness	mental disorders
rs268	292	X8.19813529.A.G_G		-0.0157222	0.176064	0.984401	0.928845	logistic	43943	873	43070	0.320859	0.0194684	0		Neurological disorders	mental disorders
rs268	292.1	X8.19813529.A.G_G		-0.477463	0.163706	0.620355	0.00353875	logistic	44631	1561	43070	0.292476	0.0192243	0		Aphasia/speech disturbance	mental disorders
rs268	292.11	X8.19813529.A.G_G		-0.196537	0.199864	0.821571	0.325433	logistic	43857	787	43070	0.299239	0.0194154	0		Aphasia	mental disorders
rs268	292.12	X8.19813529.A.G_G		0.0318901	0.506644	1.0324	0.949811	logistic	43170	100	43070	0.269091	0.0194695	0		Symbolic dysfunction	mental disorders
rs268	292.2	X8.19813529.A.G_G		0.182044	0.166664	1.19967	0.27471	logistic	43903	833	43070	0.151695	0.0195431	0		Mild cognitive impairment	mental disorders
rs268	292.3	X8.19813529.A.G_G		0.121677	0.0989247	1.12939	0.218699	logistic	45720	2650	43070	0.119426	0.0196304	0		Memory loss	mental disorders
rs268	292.4	X8.19813529.A.G_G		0.0333941	0.0717918	1.03396	0.641823	logistic	48646	5576	43070	0.414365	0.0196008	0		Altered mental status	mental disorders
rs268	292.5	X8.19813529.A.G_G		0.156679	0.212785	1.16962	0.461534	logistic	43575	505	43070	0.307817	0.0195066	0		Transient alteration of awareness	mental disorders
rs268	292.6	X8.19813529.A.G_G		-0.222025	0.280543	0.800896	0.428705	logistic	43480	410	43070	0.0845598	0.0194342	0		Hallucinations	mental disorders
rs268	293	X8.19813529.A.G_G		0.0938949	0.292253	1.09844	0.747998	logistic	53165	282	52883	0.264407	0.019637	0		Symptoms involving head and neck	mental disorders
rs268	293.1	X8.19813529.A.G_G		-0.141904	0.0903216	0.867705	0.116161	logistic	56758	3875	52883	0.25968	0.0194598	0		Swelling, mass, or lump in head and neck [Space-occupying lesion, intracranial NOS]	mental disorders
rs268	295	X8.19813529.A.G_G		-14.2545	468.8	6.44717e-07	0.975743	logistic	31654	64	31590	0.660489	0.0196974	0		Schizophrenia and other psychotic disorders	mental disorders
rs268	295.1	X8.19813529.A.G_G		0.200935	0.258327	1.22255	0.436667	logistic	31927	337	31590	0.686368	0.0197795	0		Schizophrenia	mental disorders
rs268	295.2	X8.19813529.A.G_G		-0.137736	0.295249	0.871329	0.640851	logistic	31930	340	31590	0.676652	0.019715	0		Paranoid disorders	mental disorders
rs268	295.3	X8.19813529.A.G_G		0.119154	0.161093	1.12654	0.459507	logistic	32493	903	31590	0.385523	0.0198197	0		Psychosis	mental disorders
rs268	296	X8.19813529.A.G_G		-0.0445945	0.114475	0.956385	0.696866	logistic	33916	2326	31590	0.753805	0.0196662	0		Mood disorders	mental disorders
rs268	296.1	X8.19813529.A.G_G		-0.0568415	0.119442	0.944744	0.634152	logistic	33780	2190	31590	0.745447	0.0196418	0		Bipolar	mental disorders
rs268	296.2	X8.19813529.A.G_G		-0.0390355	0.0652443	0.961717	0.549642	logistic	39753	8163	31590	0.273606	0.0196463	0		Depression	mental disorders
rs268	296.22	X8.19813529.A.G_G		-0.029344	0.069599	0.971082	0.673306	logistic	39146	7556	31590	0.712814	0.0196061	0		Major depressive disorder	mental disorders
rs268	297.1	X8.19813529.A.G_G		0.00460926	0.153273	1.00462	0.976009	logistic	32852	1262	31590	0.717285	0.0197096	0		Suicidal ideation	mental disorders
rs268	297.2	X8.19813529.A.G_G		-0.0170266	0.217268	0.983118	0.937536	logistic	32229	639	31590	0.688766	0.0197028	0		Suicide or self-inflicted injury	mental disorders
rs268	300	X8.19813529.A.G_G		-0.147959	0.192542	0.862467	0.442219	logistic	32460	870	31590	0.692117	0.019655	0		Anxiety disorders	mental disorders
rs268	300.1	X8.19813529.A.G_G		-0.0389166	0.0611914	0.961831	0.524789	logistic	41919	10329	31590	0.0156392	0.01949	0		Anxiety disorder	mental disorders
rs268	300.11	X8.19813529.A.G_G		-0.0248568	0.112204	0.97545	0.824678	logistic	34037	2447	31590	0.760617	0.0196845	0		Generalized anxiety disorder	mental disorders
rs268	300.12	X8.19813529.A.G_G		0.0314003	0.155115	1.0319	0.839578	logistic	32742	1152	31590	0.717669	0.0197453	0		Agorophobia, social phobia, and panic disorder	mental disorders
rs268	300.13	X8.19813529.A.G_G		0.19654	0.325166	1.21718	0.545557	logistic	31794	204	31590	0.678329	0.0197679	0		Phobia	mental disorders
rs268	300.2	X8.19813529.A.G_G							31590					0	[Error: non-varying phenotype or genotype]	Generalized anxiety & phobic disorders	mental disorders
rs268	300.3	X8.19813529.A.G_G		-0.188278	0.236745	0.828384	0.426451	logistic	32208	618	31590	0.680284	0.0196535	0		Obsessive-compulsive disorders	mental disorders
rs268	300.4	X8.19813529.A.G_G		-0.107836	0.131105	0.897775	0.410786	logistic	33358	1768	31590	0.729973	0.0196505	0		Dysthymic disorder	mental disorders
rs268	300.8	X8.19813529.A.G_G		-0.323816	0.339734	0.723384	0.340517	logistic	31909	319	31590	0.670349	0.019681	0		Acute reaction to stress	mental disorders
rs268	300.9	X8.19813529.A.G_G		-0.0129191	0.146953	0.987164	0.929946	logistic	32975	1385	31590	0.72065	0.0196967	0		Posttraumatic stress disorder	mental disorders
rs268	301	X8.19813529.A.G_G		-0.376904	0.384078	0.685982	0.326433	logistic	31851	261	31590	0.668244	0.0196854	0		Personality disorders	mental disorders
rs268	301.2	X8.19813529.A.G_G		-0.418662	0.385647	0.657926	0.277652	logistic	31873	283	31590	0.66717	0.0196718	0		Antisocial/borderline personality disorder	mental disorders
rs268	302	X8.19813529.A.G_G		0.404956	0.365049	1.49924	0.267293	logistic	31736	146	31590	0.67627	0.0197725	0		Sexual and gender identity disorders	mental disorders
rs268	302.1	X8.19813529.A.G_G		-0.223345	0.273987	0.799839	0.414977	logistic	32031	441	31590	0.514862	0.0196841	0		Decreased libido	mental disorders
rs268	303.1	X8.19813529.A.G_G		0.769933	0.463183	2.15962	0.0964594	logistic	31651	61	31590	0.673063	0.0197782	0		Dissociative disorder	mental disorders
rs268	303.3	X8.19813529.A.G_G		-0.107818	0.309285	0.897791	0.727387	logistic	31897	307	31590	0.67581	0.0197197	0		Psychogenic disorder	mental disorders
rs268	303.4	X8.19813529.A.G_G		-0.235589	0.283362	0.790105	0.405744	logistic	32010	420	31590	0.675244	0.0196813	0		Somatoform disorder	mental disorders
rs268	304	X8.19813529.A.G_G		-0.0729309	0.0967873	0.929665	0.451139	logistic	35030	3440	31590	0.663151	0.0195975	0		Adjustment reaction	mental disorders
rs268	305.2	X8.19813529.A.G_G		0.21702	0.22303	1.24237	0.330526	logistic	32094	504	31590	0.69267	0.0197701	0		Eating disorder	mental disorders
rs268	305.21	X8.19813529.A.G_G		0.215892	0.457426	1.24097	0.636947	logistic	31713	123	31590	0.670043	0.0197395	0		Anorexia nervosa	mental disorders
rs268	306	X8.19813529.A.G_G		-0.135548	0.20024	0.873237	0.498452	logistic	32393	803	31590	0.690543	0.0196647	0		Other mental disorder	mental disorders
rs268	306.1	X8.19813529.A.G_G		-0.259742	0.238447	0.771251	0.276019	logistic	32360	770	31590	0.675506	0.0195766	0		Mental disorders durring/after pregnancy	mental disorders
rs268	306.9	X8.19813529.A.G_G		-0.427385	0.36018	0.652212	0.23539	logistic	31899	309	31590	0.668374	0.0196715	0		Tension headache	mental disorders
rs268	312	X8.19813529.A.G_G		0.0447933	0.258689	1.04581	0.862529	logistic	53151	413	52738	0.242664	0.0196986	0		Conduct disorders	mental disorders
rs268	312.3	X8.19813529.A.G_G		-0.946093	0.7189	0.388255	0.188164	logistic	52865	127	52738	0.271689	0.0196728	0		Impulse control disorder	mental disorders
rs268	313	X8.19813529.A.G_G		-0.872934	0.412398	0.417724	0.0342828	logistic	53125	387	52738	0.275495	0.0196141	0		Pervasive developmental disorders	mental disorders
rs268	313.1	X8.19813529.A.G_G		-0.0336176	0.156051	0.966941	0.829434	logistic	54027	1289	52738	0.198215	0.0196568	0		Attention deficit hyperactivity disorder	mental disorders
rs268	313.2	X8.19813529.A.G_G		-0.297363	0.508044	0.742775	0.55834	logistic	52888	150	52738	0.266337	0.0196831	0		Tics and stuttering	mental disorders
rs268	313.3	X8.19813529.A.G_G		-0.306755	0.372922	0.735831	0.410751	logistic	53037	299	52738	0.262632	0.0196655	0		Autism	mental disorders
rs268	315	X8.19813529.A.G_G		-0.376817	0.247726	0.686042	0.128234	logistic	53385	647	52738	0.255133	0.0196216	0		Develomental delays and disorders	mental disorders
rs268	315.1	X8.19813529.A.G_G		-0.339003	0.726875	0.71248	0.64094	logistic	52814	76	52738	0.26822	0.0196917	0		Learning disorder	mental disorders
rs268	315.2	X8.19813529.A.G_G		-0.0388657	0.364133	0.96188	0.914999	logistic	52969	231	52738	0.258001	0.0196908	0		Speech and language disorder	mental disorders
rs268	315.3	X8.19813529.A.G_G		-0.576849	0.361966	0.561665	0.111013	logistic	53123	385	52738	0.268467	0.0196337	0		Mental retardation	mental disorders
rs268	316	X8.19813529.A.G_G		0.0388002	0.0899472	1.03956	0.666202	logistic	40176	3544	36632	0.714525	0.0192901	0		Substance addiction and disorders	mental disorders
rs268	316.1	X8.19813529.A.G_G		-0.0964686	0.232343	0.908038	0.677997	logistic	37166	534	36632	0.761668	0.0192111	0		Polyneuropathy due to drugs	mental disorders
rs268	317	X8.19813529.A.G_G		-0.0693711	0.135245	0.93298	0.608001	logistic	38248	1616	36632	0.712359	0.0191905	0		Alcohol-related disorders	mental disorders
rs268	317.1	X8.19813529.A.G_G		0.0770293	0.131098	1.08007	0.556821	logistic	38133	1501	36632	0.805416	0.0193009	0		Alcoholism	mental disorders
rs268	317.11	X8.19813529.A.G_G		0.180403	0.181474	1.1977	0.320176	logistic	37307	675	36632	0.735883	0.0193127	0		Alcoholic liver damage	mental disorders
rs268	318	X8.19813529.A.G_G		-0.00562601	0.0511538	0.99439	0.912423	logistic	50929	14297	36632	0.3478	0.0193505	0		Tobacco use disorder	mental disorders
rs268	320	X8.19813529.A.G_G		0.242127	0.217473	1.27396	0.265551	logistic	55861	441	55420	0.0474135	0.0195127	0		Meningitis	neurological
rs268	323	X8.19813529.A.G_G		-0.582655	0.711564	0.558414	0.41288	logistic	55511	91	55420	0.00213937	0.0194556	0		Encephalitis	neurological
rs268	323.8	X8.19813529.A.G_G		-0.222541	0.412454	0.800482	0.589505	logistic	55613	193	55420	0.0090917	0.0194559	0		Encephalitis, non-infectious	neurological
rs268	324	X8.19813529.A.G_G		0.319004	0.21724	1.37576	0.141985	logistic	55826	406	55420	0.12609	0.019525	0		Other CNS infection and poliomyelitis	neurological
rs268	325	X8.19813529.A.G_G		0.786032	0.419497	2.19467	0.0609651	logistic	55490	70	55420	0.0173477	0.019499	0		Phlebitis and thrombophlebitis of intracranial venous sinuses	neurological
rs268	327	X8.19813529.A.G_G		-0.0194477	0.110865	0.98074	0.860752	logistic	43189	2351	40838	0.480661	0.0195883	0		Sleep disorders	neurological
rs268	327.1	X8.19813529.A.G_G		-0.18499	0.209195	0.831112	0.376537	logistic	41557	719	40838	0.679935	0.0195515	0		Hypersomnia	neurological
rs268	327.3	X8.19813529.A.G_G		0.0656398	0.0900487	1.06784	0.466041	logistic	44203	3365	40838	0.0396433	0.0197272	0		Sleep apnea	neurological
rs268	327.31	X8.19813529.A.G_G		-0.17054	0.359564	0.843209	0.635288	logistic	41077	239	40838	0.665558	0.0195852	0		Central/nonobstroctive sleep apnea	neurological
rs268	327.32	X8.19813529.A.G_G		0.00265047	0.0704277	1.00265	0.96998	logistic	47178	6340	40838	0.0371866	0.0196384	0		Obstructive sleep apnea	neurological
rs268	327.4	X8.19813529.A.G_G		0.00318848	0.075837	1.00319	0.966464	logistic	46206	5368	40838	0.499339	0.0196187	0		Insomnia	neurological
rs268	327.41	X8.19813529.A.G_G		-0.108558	0.1804	0.897127	0.547333	logistic	41769	931	40838	0.690177	0.01956	0		Organic or persistent insomnia	neurological
rs268	327.5	X8.19813529.A.G_G		-0.113272	0.306451	0.892908	0.711661	logistic	41143	305	40838	0.526061	0.0195902	0		Parasomnia	neurological
rs268	327.6	X8.19813529.A.G_G		-0.438956	0.58271	0.644709	0.451269	logistic	40953	115	40838	0.65981	0.0195834	0		Circadian rhythm sleep disorder	neurological
rs268	327.7	X8.19813529.A.G_G		0.21652	0.241311	1.24175	0.369577	logistic	41199	361	40838	0.373998	0.0196485	0		Sleep related movement disorders	neurological
rs268	327.71	X8.19813529.A.G_G		0.0593577	0.125082	1.06115	0.635107	logistic	42482	1644	40838	0.281398	0.0196672	0		Restless legs syndrome	neurological
rs268	327.72	X8.19813529.A.G_G		0.730999	0.365261	2.07716	0.0453595	logistic	40937	99	40838	0.671653	0.0196521	0		Sleep related leg cramps	neurological
rs268	331	X8.19813529.A.G_G		0.0215772	0.321218	1.02181	0.946444	logistic	40813	249	40564	0.296258	0.0194668	0		Other cerebral degenerations	neurological
rs268	331.1	X8.19813529.A.G_G		-0.197384	0.203763	0.820875	0.332696	logistic	41336	772	40564	0.313342	0.019402	0		Hydrocephalus	neurological
rs268	331.9	X8.19813529.A.G_G		0.110696	0.140759	1.11705	0.431623	logistic	41831	1267	40564	0.192998	0.019531	0		Cerebral degeneration, unspecified	neurological
rs268	332	X8.19813529.A.G_G		-0.159691	0.204377	0.852407	0.434593	logistic	41317	753	40564	0.116623	0.0194109	0		Parkinson's disease	neurological
rs268	333	X8.19813529.A.G_G		-0.186509	0.261927	0.829851	0.476426	logistic	41025	461	40564	0.29937	0.0194272	0		Extrapyramidal disease and abnormal movement disorders	neurological
rs268	333.1	X8.19813529.A.G_G		-0.0960452	0.171086	0.908423	0.574534	logistic	41582	1018	40564	0.334958	0.0194195	0		Essential tremor	neurological
rs268	333.2	X8.19813529.A.G_G		0.108516	0.281853	1.11462	0.70023	logistic	40860	296	40564	0.303682	0.0194812	0		Myoclonus	neurological
rs268	333.3	X8.19813529.A.G_G		0.455009	0.456401	1.57619	0.318789	logistic	40647	83	40564	0.289936	0.0194848	0		Tics and choreas	neurological
rs268	333.4	X8.19813529.A.G_G		0.112458	0.212745	1.11903	0.59708	logistic	41095	531	40564	0.322767	0.0194914	0		Torsion dystonia	neurological
rs268	333.8	X8.19813529.A.G_G		0.259542	0.338994	1.29634	0.4439	logistic	40741	177	40564	0.2977	0.019489	0		Other degenerative diseases of the basal ganglia	neurological
rs268	334	X8.19813529.A.G_G		-0.0396778	0.180346	0.961099	0.825864	logistic	41415	851	40564	0.13636	0.0194495	0		Degenerative disease of the spinal cord	neurological
rs268	334.1	X8.19813529.A.G_G		-0.388445	0.503698	0.678111	0.440597	logistic	40716	152	40564	0.281488	0.0194395	0		Spinocerebellar disease	neurological
rs268	334.2	X8.19813529.A.G_G		0.0140297	0.582958	1.01413	0.9808	logistic	40641	77	40564	0.28315	0.0194631	0		Anterior horn cell disease	neurological
rs268	334.21	X8.19813529.A.G_G		0.288162	0.45376	1.33397	0.525392	logistic	40659	95	40564	0.289094	0.0194791	0		Amyotrophic Lateral Sclerosis	neurological
rs268	335	X8.19813529.A.G_G		-0.146323	0.149947	0.863878	0.329148	logistic	41951	1387	40564	0.348058	0.0193798	0		Multiple sclerosis	neurological
rs268	337	X8.19813529.A.G_G		-0.219314	0.245988	0.80307	0.372626	logistic	41095	531	40564	0.301639	0.0194184	0		Disorders of the autonomic nervous system	neurological
rs268	337.1	X8.19813529.A.G_G		0.216152	0.281324	1.24129	0.442286	logistic	40832	268	40564	0.305621	0.0194945	0		Peripheral autonomic neuropathy	neurological
rs268	338	X8.19813529.A.G_G							39397					0	[Error: non-varying phenotype or genotype]	Pain	neurological
rs268	338.1	X8.19813529.A.G_G		0.0276581	0.0567842	1.02804	0.626206	logistic	49610	10213	39397	0.216798	0.019482	0		Acute pain	neurological
rs268	338.2	X8.19813529.A.G_G		0.0643004	0.063252	1.06641	0.309355	logistic	47583	8186	39397	0.330177	0.0195658	0		Chronic pain	neurological
rs268	339	X8.19813529.A.G_G		-0.00300991	0.0612874	0.996995	0.960831	logistic	52317	9020	43297	0.373424	0.0196208	0		Other headache syndromes	neurological
rs268	340	X8.19813529.A.G_G		0.0388392	0.0898714	1.0396	0.665622	logistic	47008	3711	43297	0.410587	0.0197094	0		Migraine	neurological
rs268	340.1	X8.19813529.A.G_G		0.0378012	0.155742	1.03852	0.808225	logistic	44409	1112	43297	0.571455	0.019692	0		Migrain with aura	neurological
rs268	341	X8.19813529.A.G_G		-0.305706	0.222009	0.736603	0.168513	logistic	41287	723	40564	0.302603	0.0193766	0		Other demyelinating diseases of central nervous system	neurological
rs268	342	X8.19813529.A.G_G		0.0107796	0.156482	1.01084	0.94508	logistic	41641	1077	40564	0.354937	0.019476	0		Hemiplegia	neurological
rs268	343	X8.19813529.A.G_G		-0.434371	0.389329	0.647672	0.264554	logistic	40855	291	40564	0.282561	0.0194101	0		Infantile cerebral palsy	neurological
rs268	344	X8.19813529.A.G_G		0.0292086	0.181151	1.02964	0.871906	logistic	41364	800	40564	0.335799	0.0194735	0		Other paralytic syndromes	neurological
rs268	345	X8.19813529.A.G_G		0.0301273	0.124055	1.03059	0.808118	logistic	42350	1786	40564	0.214817	0.0194805	0		Epilepsy, recurrent seizures, convulsions	neurological
rs268	345.1	X8.19813529.A.G_G		-0.17373	0.185096	0.840524	0.347939	logistic	41515	951	40564	0.124991	0.0193906	0		Epilepsy	neurological
rs268	345.11	X8.19813529.A.G_G		0.0481308	0.19562	1.04931	0.80565	logistic	41268	704	40564	0.131962	0.0194703	0		Generalized convulsive epilepsy	neurological
rs268	345.12	X8.19813529.A.G_G		0.00371192	0.154179	1.00372	0.980792	logistic	41728	1164	40564	0.0407196	0.0194594	0		Partial epilepsy	neurological
rs268	345.3	X8.19813529.A.G_G		0.113278	0.0859004	1.11994	0.187267	logistic	44133	3569	40564	0.189021	0.0196452	0		Convulsions	neurological
rs268	346	X8.19813529.A.G_G		0.471594	0.454223	1.60255	0.299157	logistic	40643	79	40564	0.290216	0.0194868	0		Abnormal findings on study of brain and/or nervous system	neurological
rs268	346.1	X8.19813529.A.G_G		0.177373	0.149824	1.19408	0.236462	logistic	41566	1002	40564	0.020064	0.0195593	0		Nonspecific abnormal findings on radiological and other examination of skull and head	neurological
rs268	346.2	X8.19813529.A.G_G		-0.689037	0.58133	0.502059	0.235908	logistic	40713	149	40564	0.278083	0.0194287	0		Nonspecific abnormal results of function study of brain and central nervous system	neurological
rs268	346.3	X8.19813529.A.G_G		-0.052106	0.383354	0.949228	0.891883	logistic	40752	188	40564	0.289768	0.0194592	0		Nonspecific abnormal findings in cerebrospinal fluid	neurological
rs268	347	X8.19813529.A.G_G		0.300817	0.454268	1.35096	0.507842	logistic	40663	99	40564	0.288814	0.0194772	0		Cataplexy and narcolepsy	neurological
rs268	348	X8.19813529.A.G_G		0.583919	0.25731	1.79305	0.0232486	logistic	40793	229	40564	0.318915	0.0195499	0		Other conditions of brain	neurological
rs268	348.2	X8.19813529.A.G_G		-0.0692748	0.132008	0.93307	0.599738	logistic	42214	1650	40564	0.187514	0.0194248	0		Cerebral edema and compression of brain	neurological
rs268	348.4	X8.19813529.A.G_G		-0.189887	0.383051	0.827053	0.620091	logistic	40784	220	40564	0.28753	0.0194439	0		Cerebral cysts	neurological
rs268	348.7	X8.19813529.A.G_G		0.111202	0.180819	1.11762	0.538562	logistic	41284	720	40564	0.146199	0.0195112	0		Coma	neurological
rs268	348.8	X8.19813529.A.G_G		0.221747	0.0992991	1.24825	0.0255413	logistic	42851	2287	40564	0.257851	0.0197312	0		Encephalopathy, not elsewhere classified	neurological
rs268	348.9	X8.19813529.A.G_G		-0.0977915	0.0993359	0.906838	0.324893	logistic	43655	3091	40564	0.267596	0.0193563	0		Other conditions of brain, NOS	neurological
rs268	349	X8.19813529.A.G_G		-0.157452	0.189301	0.854318	0.405547	logistic	41417	853	40564	0.321824	0.0194123	0		Other and unspecified disorders of the nervous system	neurological
rs268	350	X8.19813529.A.G_G							47928					0	[Error: non-varying phenotype or genotype]	Abnormal movement	neurological
rs268	350.1	X8.19813529.A.G_G		-0.128436	0.111199	0.87947	0.248085	logistic	50487	2559	47928	0.234727	0.0192624	0		Abnormal involuntary movements	neurological
rs268	350.2	X8.19813529.A.G_G		0.143389	0.0774899	1.15418	0.0642529	logistic	52357	4429	47928	0.319854	0.0196344	0		Abnormality of gait	neurological
rs268	350.3	X8.19813529.A.G_G		0.0110046	0.128772	1.01107	0.931897	logistic	49558	1630	47928	0.256458	0.0193813	0		Lack of coordination	neurological
rs268	350.5	X8.19813529.A.G_G		-0.375102	0.580925	0.687219	0.518475	logistic	48043	115	47928	0.368804	0.0193577	0		Abnormal reflex	neurological
rs268	350.6	X8.19813529.A.G_G		-0.0923822	0.238914	0.911757	0.698997	logistic	48447	519	47928	0.343626	0.019351	0		Disturbances of sensation of smell and taste	neurological
rs268	351	X8.19813529.A.G_G		0.0924563	0.0751708	1.09687	0.218715	logistic	52729	4969	47760	0.0955418	0.0192209	0		Other peripheral nerve disorders	neurological
rs268	352	X8.19813529.A.G_G		-0.188106	0.583491	0.828527	0.747165	logistic	47856	96	47760	0.433568	0.0190363	0		Disorders of other cranial nerves	neurological
rs268	352.1	X8.19813529.A.G_G		0.287347	0.173705	1.33289	0.098083	logistic	48462	702	47760	0.14067	0.0191284	0		Trigeminal nerve disorders [CN5]	neurological
rs268	352.2	X8.19813529.A.G_G		0.325749	0.213482	1.38507	0.127038	logistic	48201	441	47760	0.472203	0.0191075	0		Facial nerve disorders [CN7]	neurological
rs268	353	X8.19813529.A.G_G		0.12255	0.414302	1.13038	0.767384	logistic	47899	139	47760	0.439967	0.0190505	0		Nerve root and plexus disorders	neurological
rs268	353.1	X8.19813529.A.G_G		-0.0883811	0.358352	0.915412	0.805193	logistic	47995	235	47760	0.440462	0.0190332	0		Nerve plexus lesions	neurological
rs268	353.2	X8.19813529.A.G_G		0.249471	0.234244	1.28335	0.286873	logistic	48152	392	47760	0.292149	0.0190854	0		Nerve root lesions	neurological
rs268	355	X8.19813529.A.G_G		0.279447	0.181777	1.3224	0.124217	logistic	48402	642	47760	0.486575	0.0191211	0		Complex regional/central pain syndrome	neurological
rs268	355.1	X8.19813529.A.G_G		0.157003	0.12018	1.17	0.191417	logistic	49475	1715	47760	0.392424	0.0191511	0		Chronic pain syndrome	neurological
rs268	356	X8.19813529.A.G_G		0.105534	0.0928652	1.1113	0.25578	logistic	52474	2982	49492	0.130175	0.0196574	0		Hereditary and idiopathic peripheral neuropathy	neurological
rs268	357	X8.19813529.A.G_G		0.0121441	0.0992641	1.01222	0.902628	logistic	52316	2824	49492	0.181096	0.0195542	0		Inflammatory and toxic neuropathy	neurological
rs268	358	X8.19813529.A.G_G		0.0753774	0.383531	1.07829	0.844191	logistic	49657	165	49492	0.510267	0.019534	0		Myoneural disorders	neurological
rs268	358.1	X8.19813529.A.G_G		-1.87711	1.00197	0.153032	0.06101	logistic	49655	163	49492	0.494267	0.0194744	0		Myasthenia gravis	neurological
rs268	359.1	X8.19813529.A.G_G		-14.0904	386.934	7.59666e-07	0.970951	logistic	49574	82	49492	0.495841	0.0194961	0		Muscular dystrophies	neurological
rs268	359.2	X8.19813529.A.G_G		-0.00616859	0.142717	0.99385	0.965524	logistic	50829	1337	49492	0.41861	0.0195263	0		Myopathy	neurological
rs268	360	X8.19813529.A.G_G		0.362124	0.5098	1.43638	0.477503	logistic	50763	73	50690	0.281284	0.0196304	0		Disorders of the globe	sense organs
rs268	360.2	X8.19813529.A.G_G		0.158911	0.414087	1.17223	0.701154	logistic	50826	136	50690	0.283761	0.0196258	0		Progressive myopia	sense organs
rs268	361	X8.19813529.A.G_G		-0.245091	0.305335	0.782633	0.42215	logistic	51051	361	50690	0.285656	0.0195883	0		Retinal detachments and defects	sense organs
rs268	361.1	X8.19813529.A.G_G		-0.327887	0.381952	0.720445	0.390644	logistic	50935	245	50690	0.280061	0.0195936	0		Retinal detachment with retinal defect	sense organs
rs268	362	X8.19813529.A.G_G		-0.0375087	0.413095	0.963186	0.927652	logistic	50277	160	50117	0.246839	0.0196213	0		Other retinal disorders	sense organs
rs268	362.2	X8.19813529.A.G_G							50117					0	[Error: non-varying phenotype or genotype]	Degeneration of macula and posterior pole of retina	sense organs
rs268	362.21	X8.19813529.A.G_G		0.189994	0.198816	1.20924	0.339261	logistic	50697	580	50117	0.114706	0.0196757	0		Macular degeneration, dry	sense organs
rs268	362.22	X8.19813529.A.G_G		-0.477294	0.415542	0.62046	0.250718	logistic	50354	237	50117	0.241794	0.0195913	0		Macular degeneration, wet	sense organs
rs268	362.23	X8.19813529.A.G_G		0.137208	0.218974	1.14707	0.530924	logistic	50603	486	50117	0.278499	0.019653	0		Cystoid macular degeneration of retina	sense organs
rs268	362.26	X8.19813529.A.G_G		-0.137972	0.223397	0.871123	0.536834	logistic	50730	613	50117	0.0963273	0.0195939	0		Macular puckering of retina	sense organs
rs268	362.27	X8.19813529.A.G_G		-0.185785	0.296501	0.830452	0.530927	logistic	50472	355	50117	0.254065	0.0196049	0		Drusen (degenerative) of retina	sense organs
rs268	362.29	X8.19813529.A.G_G		0.149854	0.197637	1.16166	0.448315	logistic	50720	603	50117	0.0701721	0.0196668	0		Macular degeneration (senile) of retina NOS	sense organs
rs268	362.3	X8.19813529.A.G_G		0.151205	0.233842	1.16323	0.517884	logistic	50534	417	50117	0.0942225	0.0196501	0		Other nondiabetic retinopathy	sense organs
rs268	362.31	X8.19813529.A.G_G		-0.123267	0.583886	0.884028	0.832798	logistic	50202	85	50117	0.241735	0.0196207	0		Separation of retinal layers	sense organs
rs268	362.4	X8.19813529.A.G_G		0.0930739	0.213456	1.09754	0.662813	logistic	50634	517	50117	0.101431	0.0196508	0		Retinal vascular changes and abnomalities	sense organs
rs268	362.5	X8.19813529.A.G_G		0.231369	0.382765	1.26032	0.545534	logistic	50258	141	50117	0.0707746	0.0196387	0		Toxic maculopathy of retina	sense organs
rs268	362.6	X8.19813529.A.G_G		-0.0873832	0.382063	0.916326	0.819091	logistic	50313	196	50117	0.247817	0.0196172	0		Peripheral retinal degenerations	sense organs
rs268	362.7	X8.19813529.A.G_G		0.928882	0.296479	2.53168	0.00173001	logistic	50239	122	50117	0.0939846	0.0196959	0		Hereditary retinal dystrophies	sense organs
rs268	362.8	X8.19813529.A.G_G		0.62683	0.283468	1.87167	0.0270159	logistic	50295	178	50117	0.0896061	0.0196839	0		Retinal hemorrhage/ischemia	sense organs
rs268	362.9	X8.19813529.A.G_G		-0.0529785	0.271677	0.9484	0.845389	logistic	50485	368	50117	0.259841	0.0196197	0		Retinal edema	sense organs
rs268	363	X8.19813529.A.G_G		-0.148019	0.4134	0.862415	0.720304	logistic	50861	171	50690	0.281529	0.0196123	0		Chorioretinal inflammations, scars, and other disorders of choroid	sense organs
rs268	363.3	X8.19813529.A.G_G		-0.723762	0.503137	0.484925	0.150293	logistic	50898	208	50690	0.27265	0.0195784	0		Chorioretinal scars	sense organs
rs268	364	X8.19813529.A.G_G		-0.807122	0.580492	0.44614	0.164404	logistic	50861	171	50690	0.271752	0.0195828	0		Corneal opacity and other disorders of cornea	sense organs
rs268	364.1	X8.19813529.A.G_G		0.558158	0.209201	1.74745	0.00762954	logistic	51043	353	50690	0.0279769	0.0197187	0		Corneal opacity	sense organs
rs268	364.2	X8.19813529.A.G_G		0.648275	0.339471	1.91224	0.0561765	logistic	50810	120	50690	0.0657022	0.0196615	0		Corneal edema	sense organs
rs268	364.4	X8.19813529.A.G_G		-0.0523822	0.505432	0.948966	0.917456	logistic	50798	108	50690	0.279046	0.0196169	0		Corneal degenerations	sense organs
rs268	364.41	X8.19813529.A.G_G		0.0357773	0.715853	1.03642	0.96014	logistic	50740	50	50690	0.276239	0.0196196	0		Keratoconus	sense organs
rs268	364.5	X8.19813529.A.G_G		0.414076	0.414757	1.51297	0.318105	logistic	50795	105	50690	0.107917	0.0196378	0		Corneal dystrophy	sense organs
rs268	364.51	X8.19813529.A.G_G		0.39452	0.340381	1.48367	0.246434	logistic	50840	150	50690	0.0678424	0.0196499	0		Fuchs' dystrophy	sense organs
rs268	364.9	X8.19813529.A.G_G		0.632513	0.416843	1.88234	0.129168	logistic	50770	80	50690	0.28733	0.0196474	0		Cornea replaced by transplant	sense organs
rs268	365	X8.19813529.A.G_G		0.01831	0.128011	1.01848	0.886263	logistic	52356	1666	50690	0.380097	0.0196348	0		Glaucoma	sense organs
rs268	365.1	X8.19813529.A.G_G		-0.253632	0.167753	0.775977	0.130549	logistic	51920	1230	50690	0.317503	0.0195204	0		Open-angle glaucoma	sense organs
rs268	365.11	X8.19813529.A.G_G		-0.471459	0.255537	0.624091	0.0650414	logistic	51318	628	50690	0.284921	0.0195351	0		Primary open angle glaucoma	sense organs
rs268	365.2	X8.19813529.A.G_G		0.312131	0.264038	1.36633	0.237149	logistic	50970	280	50690	0.303643	0.0196586	0		Primary angle-closure glaucoma	sense organs
rs268	366	X8.19813529.A.G_G		0.0158313	0.0947526	1.01596	0.867307	logistic	53117	3584	49533	0.00212651	0.01941	0		Cataract	sense organs
rs268	366.1	X8.19813529.A.G_G		0.319331	0.586827	1.37621	0.586328	logistic	49590	57	49533	0.305176	0.0193991	0		Nonsenile Cataract	sense organs
rs268	366.2	X8.19813529.A.G_G		0.139646	0.0721881	1.14987	0.0530542	logistic	55513	5980	49533	0.0909763	0.0196711	0		Senile cataract	sense organs
rs268	367	X8.19813529.A.G_G		-0.0598711	0.382262	0.941886	0.875542	logistic	52409	196	52213	0.0449461	0.0194146	0		Disorders of refraction and accommodation; blindness and low vision	sense organs
rs268	367.1	X8.19813529.A.G_G		0.136993	0.110313	1.14682	0.214292	logistic	54344	2131	52213	0.237006	0.0194962	0		Myopia	sense organs
rs268	367.2	X8.19813529.A.G_G		-0.0970904	0.157258	0.907474	0.536974	logistic	53462	1249	52213	0.170107	0.0193689	0		Astigmatism	sense organs
rs268	367.8	X8.19813529.A.G_G		-0.187761	0.246615	0.828813	0.446446	logistic	52743	530	52213	0.0324013	0.0193865	0		Hypermetropia	sense organs
rs268	367.9	X8.19813529.A.G_G		0.103992	0.157976	1.10959	0.510359	logistic	53176	963	52213	0.0262647	0.0194637	0		Blindness and low vision	sense organs
rs268	368	X8.19813529.A.G_G		0.0417916	0.120198	1.04268	0.728075	logistic	53741	1794	51947	0.227366	0.0196312	0		Visual disturbances	sense organs
rs268	368.1	X8.19813529.A.G_G		-0.2835	0.451615	0.753143	0.53017	logistic	52119	172	51947	0.177224	0.0195802	0		Amblyopia	sense organs
rs268	368.2	X8.19813529.A.G_G		0.00151683	0.167786	1.00152	0.992787	logistic	52876	929	51947	0.0573575	0.0196025	0		Diplopia and disorders of binocular vision	sense organs
rs268	368.3	X8.19813529.A.G_G		-0.682423	1.00532	0.505391	0.497258	logistic	51997	50	51947	0.171753	0.0195877	0		Anisometropia	sense organs
rs268	368.4	X8.19813529.A.G_G		0.0751846	0.189446	1.07808	0.691467	logistic	52615	668	51947	0.225009	0.0196237	0		Visual field defects	sense organs
rs268	368.9	X8.19813529.A.G_G		0.0709522	0.162043	1.07353	0.661488	logistic	52881	934	51947	0.067511	0.019629	0		Subjective visual disturbances	sense organs
rs268	368.91	X8.19813529.A.G_G		0.137264	0.358327	1.14713	0.701669	logistic	52125	178	51947	0.186982	0.0196067	0		Psychophysical visual disturbances	sense organs
rs268	369	X8.19813529.A.G_G		-0.149727	0.452216	0.860943	0.740572	logistic	47502	152	47350	0.467725	0.0192308	0		Infection of the eye	sense organs
rs268	369.2	X8.19813529.A.G_G		0.00564713	0.281606	1.00566	0.984001	logistic	47690	340	47350	0.311453	0.0192388	0		Eye infection, viral	sense organs
rs268	369.5	X8.19813529.A.G_G		0.170169	0.11665	1.18551	0.144619	logistic	49187	1837	47350	0.265155	0.0193547	0		Conjunctivitis, infectious	sense organs
rs268	370	X8.19813529.A.G_G		0.290356	0.32144	1.3369	0.366367	logistic	47548	198	47350	0.310587	0.0192647	0		Keratitis	sense organs
rs268	370.1	X8.19813529.A.G_G		0.0893459	0.358704	1.09346	0.803299	logistic	47544	194	47350	0.473948	0.0192453	0		Corneal ulcer	sense organs
rs268	370.2	X8.19813529.A.G_G		0.40635	0.341528	1.50133	0.234126	logistic	47510	160	47350	0.478623	0.0192696	0		Superficial keratitis	sense organs
rs268	370.3	X8.19813529.A.G_G		0.327207	0.385051	1.38709	0.39545	logistic	47481	131	47350	0.474556	0.0192603	0		Keratoconjunctivitis	sense organs
rs268	370.31	X8.19813529.A.G_G		0.0304755	0.186981	1.03094	0.870528	logistic	48125	775	47350	0.342582	0.0192519	0		Keratoconjunctivitis sicca	sense organs
rs268	371	X8.19813529.A.G_G		-0.147754	0.413419	0.862643	0.720795	logistic	47532	182	47350	0.468928	0.0192292	0		Inflammation of the eye	sense organs
rs268	371.1	X8.19813529.A.G_G		-0.0485464	0.271616	0.952613	0.858148	logistic	47735	385	47350	0.311891	0.0192312	0		Uveitis, noninfectious or NOS	sense organs
rs268	371.2	X8.19813529.A.G_G		0.311341	0.171676	1.36525	0.0697493	logistic	48063	713	47350	0.365356	0.0193392	0		Conjunctivitis, noninfectious	sense organs
rs268	371.21	X8.19813529.A.G_G		0.249073	0.127893	1.28284	0.0514731	logistic	48742	1392	47350	0.0610487	0.0193878	0		Allergic conjunctivitis	sense organs
rs268	371.3	X8.19813529.A.G_G		-0.0459765	0.138623	0.955064	0.740142	logistic	48920	1570	47350	0.534854	0.0192048	0		Inflammation of eyelids	sense organs
rs268	372	X8.19813529.A.G_G		0.399459	0.185575	1.49102	0.0313544	logistic	47892	542	47350	0.356887	0.0193456	0		Disorders of conjunctiva	sense organs
rs268	374	X8.19813529.A.G_G		0.199208	0.229333	1.22044	0.385045	logistic	47783	433	47350	0.494584	0.0192746	0		Other disorders of eyelids	sense organs
rs268	374.1	X8.19813529.A.G_G		0.169788	0.28441	1.18505	0.550517	logistic	47633	283	47350	0.315052	0.0192619	0		Ectropion or entropion	sense organs
rs268	374.2	X8.19813529.A.G_G		0.283454	0.456461	1.32771	0.534611	logistic	47445	95	47350	0.470853	0.0192539	0		Lagophthalmos	sense organs
rs268	374.3	X8.19813529.A.G_G		0.12567	0.185462	1.13391	0.498023	logistic	48063	713	47350	0.026958	0.0192768	0		Ptosis of eyelid	sense organs
rs268	374.6	X8.19813529.A.G_G		0.0597271	0.144175	1.06155	0.678677	logistic	48664	1314	47350	0.20435	0.019275	0		Dermatochalasis	sense organs
rs268	375	X8.19813529.A.G_G		0.0745037	0.339124	1.07735	0.826109	logistic	48042	214	47828	0.529537	0.0193581	0		Disorders of lacrimal system	sense organs
rs268	375.1	X8.19813529.A.G_G		0.156471	0.0859997	1.16938	0.0688444	logistic	51585	3757	47828	0.137649	0.0195696	0		Dry eyes	sense organs
rs268	375.2	X8.19813529.A.G_G		0.299664	0.309215	1.34941	0.332489	logistic	48037	209	47828	0.535025	0.0193809	0		Epiphora	sense organs
rs268	376	X8.19813529.A.G_G		0.921996	0.311157	2.5143	0.00304533	logistic	47944	116	47828	0.204135	0.0194185	0		Disorders of the orbit	sense organs
rs268	377	X8.19813529.A.G_G		0.0975311	0.262736	1.10245	0.710478	logistic	48185	357	47828	0.201778	0.0193629	0		Disorders of optic nerve and visual pathways	sense organs
rs268	377.1	X8.19813529.A.G_G		0.0935901	0.293974	1.09811	0.750211	logistic	48108	280	47828	0.53404	0.0193627	0		Optic atrophy	sense organs
rs268	377.3	X8.19813529.A.G_G		0.039689	0.262252	1.04049	0.879708	logistic	48201	373	47828	0.200698	0.0193564	0		Optic neuritis/neuropathy	sense organs
rs268	378	X8.19813529.A.G_G		-0.454472	0.45119	0.634783	0.313803	logistic	48026	198	47828	0.519779	0.0193229	0		Strabismus and other disorders of binocular eye movements	sense organs
rs268	378.1	X8.19813529.A.G_G		0.0640393	0.234299	1.06613	0.784605	logistic	48297	469	47828	0.385444	0.0193594	0		Strabismus (not specified as paralytic)	sense organs
rs268	378.2	X8.19813529.A.G_G		-0.456982	0.582521	0.633192	0.432753	logistic	47955	127	47828	0.518112	0.0193306	0		Nystagmus and other irregular eye movements	sense organs
rs268	378.5	X8.19813529.A.G_G		0.297715	0.307459	1.34678	0.332891	logistic	48040	212	47828	0.376117	0.0193797	0		Paralytic strabismus	sense organs
rs268	379	X8.19813529.A.G_G		-0.429356	0.451671	0.650928	0.34181	logistic	48025	197	47828	0.51983	0.0193233	0		Other disorders of eye	sense organs
rs268	379.1	X8.19813529.A.G_G		0.132086	0.321894	1.14121	0.681556	logistic	48056	228	47828	0.531448	0.0193628	0		Scleritis and episcleritis	sense organs
rs268	379.2	X8.19813529.A.G_G		0.083074	0.101039	1.08662	0.410965	logistic	50693	2865	47828	0.202641	0.019411	0		Disorders of vitreous body	sense organs
rs268	379.3	X8.19813529.A.G_G		0.0372313	0.454793	1.03793	0.934755	logistic	47952	124	47828	0.523586	0.0193527	0		Aphakia and other disorders of lens	sense organs
rs268	379.4	X8.19813529.A.G_G		0.0823749	0.358417	1.08586	0.818224	logistic	48021	193	47828	0.367906	0.0193561	0		Anomalies of pupillary function	sense organs
rs268	379.5	X8.19813529.A.G_G		0.0394477	0.360301	1.04024	0.912818	logistic	48032	204	47828	0.527416	0.0193517	0		Disorders of iris and ciliary body	sense organs
rs268	379.9	X8.19813529.A.G_G		0.0611497	0.217986	1.06306	0.779077	logistic	48366	538	47828	0.546939	0.0193628	0		Pain, swelling or discharge of eye	sense organs
rs268	380	X8.19813529.A.G_G		-0.365342	0.412601	0.693959	0.375908	logistic	52800	222	52578	0.344867	0.0194413	0		Disorders of external ear	sense organs
rs268	380.1	X8.19813529.A.G_G		0.0745648	0.153989	1.07742	0.628229	logistic	53674	1096	52578	0.409857	0.019488	0		Otitis externa	sense organs
rs268	380.4	X8.19813529.A.G_G		0.0508987	0.100129	1.05222	0.611221	logistic	55351	2773	52578	0.012903	0.0195118	0		Impacted cerumen	sense organs
rs268	381.1	X8.19813529.A.G_G		-0.336966	0.186598	0.713933	0.0709438	logistic	50140	1112	49028	0.0367312	0.0193658	0		Otitis media	sense organs
rs268	381.11	X8.19813529.A.G_G		0.121141	0.124811	1.12878	0.33175	logistic	50767	1739	49028	0.067307	0.0195304	0		Suppurative and unspecified otitis media	sense organs
rs268	381.2	X8.19813529.A.G_G		0.105739	0.106644	1.11153	0.321433	logistic	51331	2303	49028	0.239082	0.0195788	0		Eustachian tube disorders	sense organs
rs268	381.3	X8.19813529.A.G_G		0.564772	0.283453	1.75905	0.0463196	logistic	49222	194	49028	0.0335714	0.0195543	0		Mastoiditis & related conditions	sense organs
rs268	381.9	X8.19813529.A.G_G		-0.0130835	0.281264	0.987002	0.962898	logistic	49379	351	49028	0.0448515	0.0194921	0		Otorrhea	sense organs
rs268	382	X8.19813529.A.G_G		-0.0181357	0.126631	0.982028	0.886118	logistic	50858	1830	49028	0.13443	0.019466	0		Otalgia	sense organs
rs268	383	X8.19813529.A.G_G		-0.0593032	0.583173	0.942421	0.919002	logistic	49117	89	49028	0.0628886	0.0194943	0		Otosclerosis	sense organs
rs268	384	X8.19813529.A.G_G		0.610962	0.508689	1.8422	0.229732	logistic	49090	62	49028	0.0572518	0.0195152	0		Other disorders of tympanic membrane	sense organs
rs268	384.4	X8.19813529.A.G_G		0.0239403	0.26244	1.02423	0.927316	logistic	49419	391	49028	0.0403635	0.0194965	0		Perforation of tympanic membrane	sense organs
rs268	385	X8.19813529.A.G_G		0.182767	0.452757	1.20053	0.686451	logistic	49137	109	49028	0.0569449	0.0195067	0		Other disorders of middle ear and mastoid	sense organs
rs268	385.3	X8.19813529.A.G_G		0.511096	0.307538	1.66712	0.0965335	logistic	49203	175	49028	0.0395699	0.0195415	0		Cholesteatoma	sense organs
rs268	385.5	X8.19813529.A.G_G		0.0019772	0.504909	1.00198	0.996876	logistic	49131	103	49028	0.0602042	0.0194989	0		Tympanosclerosis and middle ear disease related to otitis media	sense organs
rs268	386	X8.19813529.A.G_G		-0.00993315	0.262665	0.990116	0.969834	logistic	46612	376	46236	0.232474	0.0197803	0		Vertiginous syndromes and other disorders of vestibular system	sense organs
rs268	386.1	X8.19813529.A.G_G		-0.0758744	0.306957	0.926933	0.804767	logistic	46520	284	46236	0.224851	0.0197764	0		Meniere's disease	sense organs
rs268	386.2	X8.19813529.A.G_G		0.0825548	0.143318	1.08606	0.564598	logistic	47477	1241	46236	0.306745	0.0198307	0		Peripheral or central vertigo	sense organs
rs268	386.21	X8.19813529.A.G_G		0.149858	0.30822	1.16167	0.626822	logistic	46464	228	46236	0.403718	0.0198003	0		Central origin vertigo	sense organs
rs268	386.3	X8.19813529.A.G_G		-0.578386	0.451232	0.560803	0.199915	logistic	46457	221	46236	0.385478	0.0197387	0		Labyrinthitis	sense organs
rs268	386.9	X8.19813529.A.G_G		-0.00176594	0.0653712	0.998236	0.978449	logistic	53796	7560	46236	0.190294	0.019797	0		Dizziness and giddiness (Light-headedness and vertigo)	sense organs
rs268	388	X8.19813529.A.G_G		-0.205636	0.272094	0.814129	0.449797	logistic	49156	434	48722	0.443087	0.0193873	0		Other disorders of ear	sense organs
rs268	389	X8.19813529.A.G_G		-0.0816959	0.101219	0.921552	0.419599	logistic	51847	3125	48722	0.248182	0.0193261	0		Hearing loss	sense organs
rs268	389.1	X8.19813529.A.G_G		0.0757096	0.0824267	1.07865	0.358353	logistic	53080	4358	48722	0.122634	0.0195648	0		Sensorineural hearing loss	sense organs
rs268	389.2	X8.19813529.A.G_G		-0.023559	0.181412	0.976716	0.896673	logistic	49566	844	48722	0.471546	0.0194085	0		Conductive hearing loss	sense organs
rs268	389.3	X8.19813529.A.G_G		0.223992	0.456749	1.25106	0.623847	logistic	48825	103	48722	0.265238	0.0194265	0		Degenerative and vascular disorders of ear	sense organs
rs268	389.4	X8.19813529.A.G_G		0.0980794	0.115697	1.10305	0.39659	logistic	50673	1951	48722	0.230954	0.0194976	0		Tinnitus	sense organs
rs268	389.5	X8.19813529.A.G_G		-13.9927	394.289	8.37585e-07	0.97169	logistic	48796	74	48722	0.422607	0.0193868	0		Disorders of acoustic nerve	sense organs
rs268	394	X8.19813529.A.G_G		0.117568	0.126645	1.12476	0.353236	logistic	46116	1582	44534	0.131335	0.0195811	0		Rheumatic disease of the heart valves	circulatory system
rs268	394.1	X8.19813529.A.G_G		-0.172195	0.165195	0.841815	0.297238	logistic	45713	1179	44534	0.0451522	0.0194146	0		Mitral valve stenosis and aortic valve stenosis	circulatory system
rs268	394.2	X8.19813529.A.G_G		-0.50349	0.261268	0.604418	0.0539666	logistic	45158	624	44534	0.00518572	0.0193875	0		Mitral valve disease	circulatory system
rs268	394.3	X8.19813529.A.G_G		0.34248	0.359391	1.40844	0.340618	logistic	44675	141	44534	0.00401341	0.0195187	0		Aortic valve disease	circulatory system
rs268	394.4	X8.19813529.A.G_G		0.223783	0.506656	1.2508	0.658716	logistic	44615	81	44534	0.00688585	0.0195002	0		Acute rheumatic heart disease	circulatory system
rs268	394.7	X8.19813529.A.G_G		0.106805	0.116766	1.11272	0.360356	logistic	46350	1816	44534	0.151098	0.0195901	0		Disease of tricuspid valve	circulatory system
rs268	395	X8.19813529.A.G_G		0.157307	0.173284	1.17035	0.363986	logistic	45286	752	44534	0.133413	0.0195535	0		Heart valve disorders	circulatory system
rs268	395.1	X8.19813529.A.G_G		0.0565869	0.0767305	1.05822	0.460833	logistic	49488	4954	44534	0.0133313	0.019631	0		Nonrheumatic mitral valve disorders	circulatory system
rs268	395.2	X8.19813529.A.G_G		0.0782036	0.0846061	1.08134	0.355317	logistic	48505	3971	44534	0.236423	0.0196475	0		Nonrheumatic aortic valve disorders	circulatory system
rs268	395.3	X8.19813529.A.G_G		0.0432652	0.137063	1.04421	0.752261	logistic	45911	1377	44534	0.0981424	0.0195269	0		Nonrheumatic tricuspid valve disorders	circulatory system
rs268	395.4	X8.19813529.A.G_G		-0.162318	0.270769	0.850171	0.548858	logistic	44959	425	44534	0.189568	0.0194622	0		Nonrheumatic pulmonary valve disorders	circulatory system
rs268	395.6	X8.19813529.A.G_G		0.0515354	0.129701	1.05289	0.691117	logistic	46063	1529	44534	0.0804745	0.0195385	0		Heart valve replaced	circulatory system
rs268	396	X8.19813529.A.G_G		-0.14068	0.117458	0.868767	0.231032	logistic	46801	2267	44534	0.270637	0.0193799	0		Abnormal heart sounds	circulatory system
rs268	401	X8.19813529.A.G_G		-0.341175	0.323211	0.710935	0.29116	logistic	25689	338	25351	0.566038	0.0190743	0		Hypertension	circulatory system
rs268	401.1	X8.19813529.A.G_G		-0.0124054	0.0505655	0.987671	0.806198	logistic	54630	29279	25351	0.0110679	0.0195772	0		Essential hypertension	circulatory system
rs268	401.2	X8.19813529.A.G_G		-0.0223858	0.142278	0.977863	0.874978	logistic	26941	1590	25351	0.658347	0.0192086	0		Hypertensive heart and/or renal disease	circulatory system
rs268	401.21	X8.19813529.A.G_G		-0.0659456	0.101504	0.936182	0.515897	logistic	29593	4242	25351	0.43571	0.0191599	0		Hypertensive heart disease	circulatory system
rs268	401.22	X8.19813529.A.G_G		-0.00334447	0.0919222	0.996661	0.970976	logistic	29775	4424	25351	0.668074	0.0193787	0		Hypertensive chronic kidney disease	circulatory system
rs268	401.3	X8.19813529.A.G_G		0.0597583	0.109564	1.06158	0.585467	logistic	27888	2537	25351	0.353909	0.0193632	0		Other hypertensive complications	circulatory system
rs268	411.1	X8.19813529.A.G_G		0.104084	0.095342	1.10969	0.274969	logistic	42856	3209	39647	0.369793	0.0192505	0		Unstable angina (intermediate coronary syndrome)	circulatory system
rs268	411.2	X8.19813529.A.G_G		-0.0136479	0.077992	0.986445	0.861087	logistic	45294	5647	39647	0.484065	0.0191416	0		Myocardial infarction	circulatory system
rs268	411.3	X8.19813529.A.G_G		0.149036	0.0897036	1.16071	0.0966285	logistic	43151	3504	39647	0.0319309	0.0193507	0		Angina pectoris	circulatory system
rs268	411.4	X8.19813529.A.G_G		0.0964621	0.0578455	1.10127	0.0953991	logistic	52103	12456	39647	0.185061	0.0196054	0		Coronary atherosclerosis	circulatory system
rs268	411.41	X8.19813529.A.G_G		0.126749	0.282777	1.13513	0.653988	logistic	39942	295	39647	0.114207	0.0190777	0		Aneurysm and dissection of heart	circulatory system
rs268	411.8	X8.19813529.A.G_G		0.245501	0.0810699	1.27826	0.00245963	logistic	44008	4361	39647	0.52873	0.0195987	0		Other chronic ischemic heart disease, unspecified	circulatory system
rs268	411.9	X8.19813529.A.G_G		-0.215523	0.263422	0.80612	0.413263	logistic	40115	468	39647	0.10908	0.0190203	0		Other acute and subacute forms of ischemic heart disease	circulatory system
rs268	414	X8.19813529.A.G_G		0.00370722	0.0829169	1.00371	0.964338	logistic	44191	4544	39647	0.161403	0.0191442	0		Other forms of chronic heart disease	circulatory system
rs268	414.2	X8.19813529.A.G_G		0.0885383	0.166837	1.09258	0.595635	logistic	40563	916	39647	0.169344	0.0191061	0		ASCVD	circulatory system
rs268	415	X8.19813529.A.G_G		-0.158108	0.167629	0.853757	0.345577	logistic	46344	1089	45255	0.131742	0.0193337	0		Pulmonary heart disease	circulatory system
rs268	415.1	X8.19813529.A.G_G		-0.282681	0.336645	0.75376	0.401076	logistic	45553	298	45255	0.0152262	0.0193621	0		Acute pulmonary heart disease	circulatory system
rs268	415.11	X8.19813529.A.G_G		-0.0172399	0.125845	0.982908	0.891036	logistic	46977	1722	45255	0.253703	0.0193925	0		Pulmonary embolism and infarction, acute	circulatory system
rs268	415.2	X8.19813529.A.G_G		0.0281883	0.0887506	1.02859	0.750779	logistic	48750	3495	45255	0.282737	0.0194667	0		Chronic pulmonary heart disease	circulatory system
rs268	415.21	X8.19813529.A.G_G		0.189824	0.183452	1.20904	0.300793	logistic	45907	652	45255	0.0723268	0.0194524	0		Primary pulmonary hypertension	circulatory system
rs268	416	X8.19813529.A.G_G		0.0447495	0.0637071	1.04577	0.482413	logistic	52782	7527	45255	0.0568096	0.0196184	0		Cardiomegaly	circulatory system
rs268	418	X8.19813529.A.G_G		-0.000936599	0.0474635	0.999064	0.984256	logistic	53705	19959	33746	0.259489	0.0195513	0		Nonspecific chest pain	circulatory system
rs268	418.1	X8.19813529.A.G_G		0.076263	0.0894705	1.07925	0.394002	logistic	37359	3613	33746	0.132064	0.0196204	0		Precordial pain	circulatory system
rs268	420	X8.19813529.A.G_G							50621					0	[Error: non-varying phenotype or genotype]	Carditis	circulatory system
rs268	420.1	X8.19813529.A.G_G		0.234458	0.41347	1.26422	0.570681	logistic	50742	121	50621	0.559458	0.019678	0		Myocarditis	circulatory system
rs268	420.2	X8.19813529.A.G_G		-0.0965848	0.127133	0.907933	0.447425	logistic	52415	1794	50621	0.480891	0.0196127	0		Pericarditis	circulatory system
rs268	420.21	X8.19813529.A.G_G		0.0482161	0.280738	1.0494	0.863636	logistic	50936	315	50621	0.550146	0.0196717	0		Acute pericarditis	circulatory system
rs268	420.22	X8.19813529.A.G_G		-0.0456477	0.270364	0.955378	0.865924	logistic	50990	369	50621	0.550323	0.0196607	0		Chronic pericarditis	circulatory system
rs268	420.3	X8.19813529.A.G_G		-0.461714	0.22607	0.630203	0.041117	logistic	51398	777	50621	0.556121	0.019563	0		Endocarditis	circulatory system
rs268	425	X8.19813529.A.G_G		-0.0437668	0.504187	0.957177	0.930825	logistic	50724	103	50621	0.564233	0.0196652	0		Cardiomyopathy	circulatory system
rs268	425.1	X8.19813529.A.G_G		-0.0595917	0.0970802	0.942149	0.539321	logistic	53676	3055	50621	0.394447	0.0196363	0		Primary/intrinsic cardiomyopathies	circulatory system
rs268	425.11	X8.19813529.A.G_G		0.0498008	0.30551	1.05106	0.870511	logistic	50877	256	50621	0.552609	0.0196749	0		Hypertrophic obstructive cardiomyopathy	circulatory system
rs268	425.12	X8.19813529.A.G_G		-0.697196	0.50298	0.49798	0.165707	logistic	50819	198	50621	0.569604	0.0196285	0		Other hypertrophic cardiomyopathy	circulatory system
rs268	425.2	X8.19813529.A.G_G		0.0169887	0.138754	1.01713	0.902553	logistic	51947	1326	50621	0.483409	0.0196931	0		Secondary/extrinsic cardiomyopathies	circulatory system
rs268	425.8	X8.19813529.A.G_G		-0.0111097	0.381239	0.988952	0.976752	logistic	50795	174	50621	0.559577	0.0196673	0		Other cardiomyopathy	circulatory system
rs268	426	X8.19813529.A.G_G		0.0335943	0.104183	1.03416	0.747108	logistic	34206	2594	31612	0.741292	0.0194995	0		Cardiac conduction disorders	circulatory system
rs268	426.2	X8.19813529.A.G_G		0.355492	0.212306	1.42688	0.0940459	logistic	32036	424	31612	0.730959	0.0195249	0		Atrioventricular [AV] block	circulatory system
rs268	426.21	X8.19813529.A.G_G		-0.190046	0.256155	0.826921	0.458136	logistic	32094	482	31612	0.855525	0.019365	0		First degree AV block	circulatory system
rs268	426.22	X8.19813529.A.G_G		-0.0610785	0.576865	0.940749	0.915678	logistic	31692	80	31612	0.769918	0.0194055	0		Mobitz II AV block	circulatory system
rs268	426.23	X8.19813529.A.G_G		-0.293531	0.305417	0.745626	0.336511	logistic	31987	375	31612	0.763914	0.0193516	0		Second degree AV block	circulatory system
rs268	426.24	X8.19813529.A.G_G		0.0128401	0.160513	1.01292	0.936242	logistic	32655	1043	31612	0.823016	0.0194457	0		Atrioventricular block, complete	circulatory system
rs268	426.25	X8.19813529.A.G_G		-0.154271	0.449002	0.85704	0.731157	logistic	31760	148	31612	0.768138	0.0193955	0		Other heart block	circulatory system
rs268	426.3	X8.19813529.A.G_G		0.25454	0.305201	1.28987	0.404277	logistic	31828	216	31612	0.755741	0.0194483	0		Bundle branch block	circulatory system
rs268	426.31	X8.19813529.A.G_G		-0.165175	0.208843	0.847746	0.429002	logistic	32322	710	31612	0.848647	0.0193521	0		Right bundle branch block	circulatory system
rs268	426.32	X8.19813529.A.G_G		-0.0905327	0.169482	0.913444	0.593223	logistic	32665	1053	31612	0.72583	0.0193632	0		Left bundle branch block	circulatory system
rs268	426.4	X8.19813529.A.G_G		-0.781089	0.711205	0.457907	0.27209	logistic	31724	112	31612	0.774095	0.0193702	0		Anomalous atrioventricular excitation	circulatory system
rs268	426.7	X8.19813529.A.G_G		0.0499969	0.108641	1.05127	0.645369	logistic	33927	2315	31612	0.75597	0.0194977	0		Abnormal electrocardiogram [ECG] [EKG]	circulatory system
rs268	426.8	X8.19813529.A.G_G		-0.444159	0.318892	0.641364	0.163674	logistic	32005	393	31612	0.767434	0.0193251	0		Other cardiac conduction disorders	circulatory system
rs268	426.9	X8.19813529.A.G_G		-0.125865	0.411333	0.881734	0.759609	logistic	31788	176	31612	0.766942	0.0193941	0		Cardiac pacemaker/device in situ	circulatory system
rs268	426.91	X8.19813529.A.G_G		0.156516	0.109707	1.16943	0.153672	logistic	33802	2190	31612	0.730721	0.0196734	0		Cardiac pacemaker in situ	circulatory system
rs268	426.92	X8.19813529.A.G_G		-0.0125134	0.138208	0.987565	0.927858	logistic	33093	1481	31612	0.808722	0.019415	0		Cardiac defibrillator in situ	circulatory system
rs268	427	X8.19813529.A.G_G		0.30306	0.161464	1.354	0.0605245	logistic	32413	801	31612	0.696727	0.0195909	0		Cardiac dysrhythmias	circulatory system
rs268	427.1	X8.19813529.A.G_G		0.131934	0.280628	1.14103	0.638257	logistic	31900	288	31612	0.754114	0.0194357	0		Paroxysmal tachycardia, unspecified	circulatory system
rs268	427.11	X8.19813529.A.G_G		0.00870433	0.119998	1.00874	0.942174	logistic	33514	1902	31612	0.78346	0.0194546	0		Paroxysmal supraventricular tachycardia	circulatory system
rs268	427.12	X8.19813529.A.G_G		-0.00774383	0.112732	0.992286	0.945234	logistic	33929	2317	31612	0.638358	0.0194229	0		Paroxysmal ventricular tachycardia	circulatory system
rs268	427.21	X8.19813529.A.G_G		0.0122109	0.0715475	1.01229	0.864484	logistic	39306	7694	31612	0.562854	0.0195644	0		Atrial fibrillation	circulatory system
rs268	427.22	X8.19813529.A.G_G		0.0857897	0.106512	1.08958	0.420563	logistic	34144	2532	31612	0.72988	0.0195788	0		Atrial flutter	circulatory system
rs268	427.3	X8.19813529.A.G_G		-0.0287956	0.0829501	0.971615	0.728483	logistic	36285	4673	31612	0.769013	0.019402	0		Other specified cardiac dysrhythmias	circulatory system
rs268	427.41	X8.19813529.A.G_G		0.182354	0.228463	1.20004	0.424769	logistic	32035	423	31612	0.742134	0.0194631	0		Ventricular fibrillation and flutter	circulatory system
rs268	427.42	X8.19813529.A.G_G		0.0920854	0.181005	1.09646	0.610931	logistic	32362	750	31612	0.726216	0.0194518	0		Cardiac arrest	circulatory system
rs268	427.5	X8.19813529.A.G_G		0.0232445	0.0675153	1.02352	0.730632	logistic	39083	7471	31612	0.711406	0.0195737	0		Arrhythmia (cardiac) NOS	circulatory system
rs268	427.6	X8.19813529.A.G_G		-0.150744	0.136405	0.860068	0.269107	logistic	33413	1801	31612	0.703829	0.019259	0		Premature beats	circulatory system
rs268	427.61	X8.19813529.A.G_G		-0.212191	0.246789	0.80881	0.389896	logistic	32140	528	31612	0.755837	0.0193528	0		Supraventricular premature beats	circulatory system
rs268	427.7	X8.19813529.A.G_G		0.0670336	0.0615009	1.06933	0.27573	logistic	39919	8307	31612	0.837406	0.019765	0		Tachycardia NOS	circulatory system
rs268	427.8	X8.19813529.A.G_G		-0.014085	0.124769	0.986014	0.910119	logistic	33627	2015	31612	0.655015	0.0194338	0		Sinoatrial node dysfunction (Bradycardia)	circulatory system
rs268	427.9	X8.19813529.A.G_G		-0.0455542	0.0704743	0.955468	0.518023	logistic	38771	7159	31612	0.502429	0.0193186	0		Palpitations	circulatory system
rs268	428	X8.19813529.A.G_G		0.0482528	0.211886	1.04944	0.819856	logistic	43876	545	43331	0.625391	0.0193728	0		Congestive heart failure; nonhypertensive	circulatory system
rs268	428.1	X8.19813529.A.G_G		-0.00154549	0.0689879	0.998456	0.982127	logistic	50047	6716	43331	0.367963	0.0194617	0		Congestive heart failure (CHF) NOS	circulatory system
rs268	428.2	X8.19813529.A.G_G		0.0573214	0.103057	1.059	0.578066	logistic	45807	2476	43331	0.483475	0.0194621	0		Heart failure NOS	circulatory system
rs268	428.3	X8.19813529.A.G_G		-0.0155858	0.0840942	0.984535	0.852964	logistic	47493	4162	43331	0.539059	0.0194344	0		Heart failure with reduced EF [Systolic or combined heart failure]	circulatory system
rs268	428.4	X8.19813529.A.G_G		-0.0509028	0.0936994	0.950371	0.586953	logistic	46757	3426	43331	0.722989	0.0193661	0		Heart failure with preserved EF [Diastolic heart failure]	circulatory system
rs268	429.1	X8.19813529.A.G_G		0.128599	0.147142	1.13723	0.382129	logistic	44400	1069	43331	0.578179	0.0194369	0		Heart transplant/surgery	circulatory system
rs268	429.2	X8.19813529.A.G_G		0.0283039	0.113178	1.02871	0.802523	logistic	45401	2070	43331	0.523005	0.0194159	0		Abnormal function study of cardiovascular system	circulatory system
rs268	429.3	X8.19813529.A.G_G		-0.0295381	0.105298	0.970894	0.77908	logistic	45875	2544	43331	0.651427	0.0193569	0		Symptoms involving cardiovascular system	circulatory system
rs268	429.9	X8.19813529.A.G_G		-0.0754603	0.177655	0.927317	0.671014	logistic	44203	872	43331	0.614673	0.0193426	0		Cardiac complications, not elsewhere classified	circulatory system
rs268	430	X8.19813529.A.G_G		0.400546	0.263111	1.49264	0.127923	logistic	45807	264	45543	0.104479	0.0189927	0		Intracranial hemorrhage	circulatory system
rs268	430.1	X8.19813529.A.G_G		0.234778	0.183401	1.26463	0.200499	logistic	46188	645	45543	0.0616288	0.0190093	0		Subarachnoid hemorrhage	circulatory system
rs268	430.2	X8.19813529.A.G_G		0.238842	0.158349	1.26978	0.13147	logistic	46413	870	45543	0.161121	0.0190356	0		Intracerebral hemorrhage	circulatory system
rs268	430.3	X8.19813529.A.G_G		0.055445	0.23934	1.05701	0.816804	logistic	45988	445	45543	0.102867	0.0189506	0		Subdural hemorrhage	circulatory system
rs268	433	X8.19813529.A.G_G		0.172293	0.181033	1.18803	0.341238	logistic	46239	696	45543	0.061511	0.0189991	0		Cerebrovascular disease	circulatory system
rs268	433.1	X8.19813529.A.G_G		0.171867	0.0829173	1.18752	0.0381951	logistic	49576	4033	45543	0.25343	0.0192432	0		Occlusion and stenosis of precerebral arteries	circulatory system
rs268	433.11	X8.19813529.A.G_G		0.108959	0.197106	1.11512	0.580407	logistic	46171	628	45543	0.314619	0.0189729	0		Occlusion of cerebral arteries, with cerebral infarction	circulatory system
rs268	433.12	X8.19813529.A.G_G		0.228423	0.180072	1.25662	0.204615	logistic	46230	687	45543	0.330717	0.0190136	0		Cerebral atherosclerosis	circulatory system
rs268	433.2	X8.19813529.A.G_G		0.118348	0.222343	1.12564	0.594535	logistic	46031	488	45543	0.303472	0.0189655	0		Occlusion of cerebral arteries	circulatory system
rs268	433.21	X8.19813529.A.G_G		0.130445	0.0986805	1.13934	0.186203	logistic	48164	2621	45543	0.301282	0.0191118	0		Cerebral artery occlusion, with cerebral infarction	circulatory system
rs268	433.3	X8.19813529.A.G_G		-0.134783	0.167088	0.873906	0.419866	logistic	46673	1130	45543	0.319537	0.0188867	0		Cerebral ischemia	circulatory system
rs268	433.31	X8.19813529.A.G_G		0.156661	0.0834062	1.1696	0.0603422	logistic	49363	3820	45543	0.233579	0.0192249	0		Transient cerebral ischemia	circulatory system
rs268	433.5	X8.19813529.A.G_G		-0.256263	0.239064	0.773939	0.283746	logistic	46145	602	45543	0.286091	0.0188861	0		Cerebral aneurysm	circulatory system
rs268	433.6	X8.19813529.A.G_G		0.279027	0.147625	1.32184	0.0587447	logistic	46513	970	45543	0.179429	0.0190699	0		Acute, but ill-defined cerebrovascular disease	circulatory system
rs268	433.8	X8.19813529.A.G_G		0.0682807	0.12453	1.07067	0.58348	logistic	47226	1683	45543	0.388248	0.0190044	0		Late effects of cerebrovascular disease	circulatory system
rs268	440	X8.19813529.A.G_G		-0.00512286	0.132569	0.99489	0.969175	logistic	45890	1587	44303	0.330539	0.0193942	0		Atherosclerosis	circulatory system
rs268	440.1	X8.19813529.A.G_G		0.206721	0.187458	1.22964	0.270131	logistic	44921	618	44303	0.194401	0.0194564	0		Atherosclerosis of renal artery	circulatory system
rs268	440.2	X8.19813529.A.G_G		0.102138	0.149396	1.10754	0.49418	logistic	45398	1095	44303	0.160973	0.0194502	0		Atherosclerosis of the extremities	circulatory system
rs268	440.21	X8.19813529.A.G_G		0.281077	0.212533	1.32456	0.185998	logistic	44744	441	44303	0.208032	0.0194551	0		Atherosclerosis of native arteries of the extremities with ulceration or gangrene	circulatory system
rs268	440.22	X8.19813529.A.G_G		0.350386	0.134201	1.41962	0.00903006	logistic	45400	1097	44303	0.111237	0.0195925	0		Atherosclerosis of native arteries of the extremities with intermittent claudication	circulatory system
rs268	440.9	X8.19813529.A.G_G		0.0151102	0.108145	1.01522	0.88888	logistic	46762	2459	44303	0.434943	0.0194175	0		Atherosclerosis of aorta	circulatory system
rs268	441	X8.19813529.A.G_G		0.195306	0.232954	1.21568	0.401814	logistic	44701	398	44303	0.220139	0.0194291	0		Vascular insufficiency of intestine	circulatory system
rs268	441.1	X8.19813529.A.G_G		-0.14634	0.291933	0.863864	0.616175	logistic	44650	347	44303	0.243062	0.0193729	0		Acute vascular insufficiency of intestine	circulatory system
rs268	441.2	X8.19813529.A.G_G		-0.90927	0.580012	0.402818	0.116957	logistic	44488	185	44303	0.265331	0.0193423	0		Chronic vascular insufficiency of intestine	circulatory system
rs268	442	X8.19813529.A.G_G		0.149075	0.336958	1.16076	0.658189	logistic	44498	195	44303	0.243271	0.0194054	0		Other aneurysm	circulatory system
rs268	442.1	X8.19813529.A.G_G		-0.287592	0.177961	0.750067	0.106085	logistic	45412	1109	44303	0.219194	0.019279	0		Aortic aneurysm	circulatory system
rs268	442.11	X8.19813529.A.G_G		0.206904	0.144384	1.22986	0.151855	logistic	45419	1116	44303	0.139543	0.0195073	0		Abdominal aortic aneurysm	circulatory system
rs268	442.2	X8.19813529.A.G_G		-0.468801	0.501204	0.625752	0.349608	logistic	44470	167	44303	0.260221	0.0193614	0		Aneurysm of iliac artery	circulatory system
rs268	442.3	X8.19813529.A.G_G		-0.219663	0.381083	0.802789	0.564333	logistic	44522	219	44303	0.252651	0.0193724	0		Aneurysm of artery of lower extremity	circulatory system
rs268	442.4	X8.19813529.A.G_G		0.254822	0.320285	1.29023	0.426257	logistic	44499	196	44303	0.239533	0.0194162	0		Arterial dissection	circulatory system
rs268	442.8	X8.19813529.A.G_G		-0.541492	0.335757	0.58188	0.106799	logistic	44695	392	44303	0.25775	0.0193198	0		Aneurysm of other specified artery	circulatory system
rs268	443.1	X8.19813529.A.G_G		0.157145	0.187055	1.17017	0.400851	logistic	44965	662	44303	0.197675	0.0194373	0		Raynaud's syndrome	circulatory system
rs268	443.7	X8.19813529.A.G_G		0.351048	0.356549	1.42056	0.324835	logistic	44447	144	44303	0.243312	0.0194164	0		Peripheral angiopathy in diseases classified elsewhere	circulatory system
rs268	443.8	X8.19813529.A.G_G		-0.215576	0.304601	0.806077	0.47911	logistic	44645	342	44303	0.246496	0.0193639	0		Other specified peripheral vascular diseases	circulatory system
rs268	443.9	X8.19813529.A.G_G		0.0977064	0.0949751	1.10264	0.303593	logistic	47298	2995	44303	0.517864	0.0195463	0		Peripheral vascular disease, unspecified	circulatory system
rs268	444	X8.19813529.A.G_G		0.0661745	0.195926	1.06841	0.73555	logistic	44944	641	44303	0.20759	0.019413	0		Arterial embolism and thrombosis	circulatory system
rs268	444.1	X8.19813529.A.G_G		0.182531	0.233247	1.20025	0.433882	logistic	44701	398	44303	0.220139	0.0194291	0		Arterial embolism and thrombosis of lower extremity artery	circulatory system
rs268	444.2	X8.19813529.A.G_G		-0.0556449	0.45072	0.945875	0.901745	logistic	44437	134	44303	0.253996	0.019387	0		Embolism and thrombosis of abdominal aorta	circulatory system
rs268	446.3	X8.19813529.A.G_G		-0.539392	0.710171	0.583103	0.447539	logistic	44388	85	44303	0.261788	0.0193746	0		Hypersensitivity angiitis	circulatory system
rs268	446.4	X8.19813529.A.G_G		-0.475126	0.503477	0.621806	0.345328	logistic	44465	162	44303	0.259853	0.0193635	0		Wegener's granulomatosis	circulatory system
rs268	446.5	X8.19813529.A.G_G		0.319375	0.340302	1.37627	0.347985	logistic	44481	178	44303	0.242015	0.0194128	0		Giant cell arteritis	circulatory system
rs268	446.6	X8.19813529.A.G_G		-1.12226	1.00302	0.325543	0.263191	logistic	44380	77	44303	0.264995	0.0193668	0		Polyarteritis nodosa	circulatory system
rs268	446.9	X8.19813529.A.G_G		-0.591386	0.380638	0.55356	0.120263	logistic	44620	317	44303	0.25984	0.0193299	0		Arteritis NOS	circulatory system
rs268	447	X8.19813529.A.G_G		-0.122767	0.195908	0.88447	0.530886	logistic	45075	772	44303	0.217271	0.0193566	0		Other disorders of arteries and arterioles	circulatory system
rs268	447.1	X8.19813529.A.G_G		-0.173672	0.245703	0.840572	0.479667	logistic	44813	510	44303	0.236042	0.0193582	0		Stricture of artery	circulatory system
rs268	447.7	X8.19813529.A.G_G		-0.0912889	0.147126	0.912754	0.534942	logistic	45696	1393	44303	0.360374	0.0193452	0		Aortic ectasia	circulatory system
rs268	448	X8.19813529.A.G_G		-0.34976	0.712059	0.704857	0.623288	logistic	44373	70	44303	0.260685	0.0193812	0		Disease of capillaries	circulatory system
rs268	450	X8.19813529.A.G_G		0.162591	0.130337	1.17656	0.212227	logistic	57096	1355	55741	0.214602	0.0195198	0		Noninfectious disorders of lymphatic channels	circulatory system
rs268	451	X8.19813529.A.G_G		0.0588734	0.203699	1.06064	0.772565	logistic	40787	596	40191	0.132343	0.0194057	0		Phlebitis and thrombophlebitis	circulatory system
rs268	451.2	X8.19813529.A.G_G		0.275824	0.196463	1.31762	0.160335	logistic	40716	525	40191	0.11863	0.0194641	0		Phlebitis and thrombophlebitis of lower extremities	circulatory system
rs268	452	X8.19813529.A.G_G		0.0500774	0.0820759	1.05135	0.541772	logistic	44236	4045	40191	0.565249	0.0195203	0		Other venous embolism and thrombosis	circulatory system
rs268	452.1	X8.19813529.A.G_G		0.526577	0.359114	1.69313	0.14256	logistic	40313	122	40191	0.360615	0.019423	0		Iatrogenic pulmonary embolism and infarction	circulatory system
rs268	452.2	X8.19813529.A.G_G		0.0895762	0.0998615	1.09371	0.369717	logistic	42733	2542	40191	0.508815	0.0195165	0		Deep vein thrombosis [DVT]	circulatory system
rs268	452.8	X8.19813529.A.G_G		0.939047	0.340025	2.55754	0.00575006	logistic	40280	89	40191	0.354302	0.0194513	0		Postphlebitic syndrome	circulatory system
rs268	453	X8.19813529.A.G_G		-0.137151	0.580118	0.871839	0.813108	logistic	40274	83	40191	0.181282	0.0193797	0		Chronic venous hypertension	circulatory system
rs268	454	X8.19813529.A.G_G		-0.254542	0.253414	0.775272	0.315161	logistic	40710	519	40191	0.359405	0.0193319	0		Varicose veins	circulatory system
rs268	454.1	X8.19813529.A.G_G		-0.142984	0.272394	0.866768	0.599643	logistic	40603	412	40191	0.162491	0.0193582	0		Varicose veins of lower extremity	circulatory system
rs268	454.11	X8.19813529.A.G_G		0.00354614	0.187933	1.00355	0.984945	logistic	40940	749	40191	0.322626	0.0193942	0		Varicose veins of lower extremity, symptomtic	circulatory system
rs268	455	X8.19813529.A.G_G		-0.0318712	0.0778678	0.968631	0.68232	logistic	45562	5371	40191	0.192195	0.0193253	0		Hemorrhoids	circulatory system
rs268	456	X8.19813529.A.G_G		0.0506599	0.144563	1.05197	0.726012	logistic	41421	1230	40191	0.273214	0.0194346	0		Chronic venous insufficiency [CVI]	circulatory system
rs268	457.2	X8.19813529.A.G_G		0.415987	0.222726	1.51587	0.061803	logistic	40536	345	40191	0.128778	0.0194765	0		Encounter for long-term (current) use of antiplatelets/antithrombotics	circulatory system
rs268	457.3	X8.19813529.A.G_G		0.0312227	0.118181	1.03172	0.79163	logistic	42096	1905	40191	0.0174117	0.0194437	0		Encounter for long-term (current) use of aspirin	circulatory system
rs268	458	X8.19813529.A.G_G		-0.246341	0.27035	0.781656	0.362194	logistic	44944	457	44487	0.408385	0.0193574	0		Hypotension	circulatory system
rs268	458.1	X8.19813529.A.G_G		0.0835592	0.11696	1.08715	0.474966	logistic	46320	1833	44487	0.443143	0.019484	0		Orthostatic hypotension	circulatory system
rs268	458.2	X8.19813529.A.G_G		0.123559	0.177666	1.13152	0.486772	logistic	45224	737	44487	0.35985	0.0194476	0		Iatrogenic hypotension	circulatory system
rs268	458.9	X8.19813529.A.G_G		0.0339839	0.066644	1.03457	0.6101	logistic	51139	6652	44487	0.430529	0.0195448	0		Hypotension NOS	circulatory system
rs268	459	X8.19813529.A.G_G		0.307759	0.247066	1.36037	0.212891	logistic	44807	320	44487	0.388274	0.0194501	0		Other disorders of circulatory system	circulatory system
rs268	459.1	X8.19813529.A.G_G		-0.0377545	0.211885	0.962949	0.858578	logistic	45098	611	44487	0.387005	0.0193911	0		Hemorrhage NOS	circulatory system
rs268	459.7	X8.19813529.A.G_G		-0.145049	0.304922	0.86498	0.634294	logistic	44809	322	44487	0.409756	0.0193823	0		Blood vessel replaced	circulatory system
rs268	459.9	X8.19813529.A.G_G		0.0240801	0.119319	1.02437	0.840064	logistic	46366	1879	44487	0.283771	0.0194323	0		Circulatory disease NEC	circulatory system
rs268	464	X8.19813529.A.G_G		-0.0109471	0.0760934	0.989113	0.885608	logistic	45729	6216	39513	0.351863	0.0193641	0		Acute sinusitis	respiratory
rs268	465	X8.19813529.A.G_G		0.0234724	0.0660827	1.02375	0.722442	logistic	48314	8801	39513	0.507589	0.0193733	0		Acute upper respiratory infections of multiple or unspecified sites	respiratory
rs268	465.2	X8.19813529.A.G_G		0.0855762	0.0766378	1.08934	0.264152	logistic	45358	5845	39513	0.31092	0.0195666	0		Acute pharyngitis	respiratory
rs268	465.4	X8.19813529.A.G_G		-0.143087	0.28258	0.866679	0.612605	logistic	39898	385	39513	0.204501	0.0193995	0		Acute laryngitis and tracheitis	respiratory
rs268	470	X8.19813529.A.G_G		0.241121	0.089548	1.27268	0.00708872	logistic	39962	3139	36823	0.632676	0.0197062	0		Septal Deviations/Turbinate Hypertrophy	respiratory
rs268	471	X8.19813529.A.G_G		-0.121084	0.282634	0.885959	0.668349	logistic	37203	380	36823	0.249956	0.0192861	0		Nasal polyps	respiratory
rs268	472	X8.19813529.A.G_G		-0.0110931	0.109568	0.988968	0.919357	logistic	39404	2581	36823	0.0724871	0.0192874	0		Chronic pharyngitis and nasopharyngitis	respiratory
rs268	473	X8.19813529.A.G_G		0.0148172	0.169148	1.01493	0.930195	logistic	37755	932	36823	0.194089	0.0193219	0		Diseases of the larynx and vocal cords	respiratory
rs268	473.1	X8.19813529.A.G_G		0.0202446	0.294565	1.02045	0.945207	logistic	37118	295	36823	0.247285	0.0193168	0		Chronic laryngitis	respiratory
rs268	473.3	X8.19813529.A.G_G		0.0576754	0.212527	1.05937	0.786099	logistic	37379	556	36823	0.22233	0.019329	0		Paralysis/spasm of vocal cords or larynx	respiratory
rs268	473.4	X8.19813529.A.G_G		-0.0650207	0.116507	0.937048	0.576786	logistic	39064	2241	36823	0.111602	0.0192505	0		Voice disturbance	respiratory
rs268	474	X8.19813529.A.G_G		-0.272809	0.715397	0.761238	0.702951	logistic	36900	77	36823	0.271478	0.0192954	0		Acute and chronic tonsillitis	respiratory
rs268	474.1	X8.19813529.A.G_G		-0.129925	0.359627	0.878161	0.717892	logistic	37083	260	36823	0.261169	0.0192811	0		Acute tonsillitis	respiratory
rs268	474.2	X8.19813529.A.G_G		-0.152225	0.212945	0.858795	0.474699	logistic	37613	790	36823	0.236981	0.0192221	0		Chronic tonsillitis and adenoiditis	respiratory
rs268	475	X8.19813529.A.G_G		0.156827	0.0827678	1.16979	0.0581212	logistic	40870	4047	36823	0.254467	0.0196232	0		Chronic sinusitis	respiratory
rs268	475.9	X8.19813529.A.G_G		-0.14828	0.173498	0.86219	0.392747	logistic	37876	1053	36823	0.408007	0.019247	0		Postnasal drip	respiratory
rs268	476	X8.19813529.A.G_G		0.0435323	0.0656379	1.04449	0.50719	logistic	45278	8455	36823	0.182667	0.0194134	0		Allergic rhinitis	respiratory
rs268	477	X8.19813529.A.G_G		0.0560023	0.14671	1.0576	0.702669	logistic	38047	1224	36823	0.16325	0.0193445	0		Epistaxis or throat hemorrhage	respiratory
rs268	478	X8.19813529.A.G_G		-0.26273	0.187252	0.76895	0.160591	logistic	37851	1028	36823	0.231017	0.0191805	0		Throat pain	respiratory
rs268	479	X8.19813529.A.G_G		0.0324465	0.0772287	1.03298	0.674386	logistic	42035	5212	36823	0.423587	0.0194005	0		Other upper respiratory disease	respiratory
rs268	480	X8.19813529.A.G_G		0.035213	0.0621183	1.03584	0.570803	logistic	49374	7955	41419	0.0114265	0.0195852	0		Pneumonia	respiratory
rs268	480.1	X8.19813529.A.G_G		0.143268	0.122997	1.15404	0.244098	logistic	42987	1568	41419	0.314047	0.0195292	0		Bacterial pneumonia	respiratory
rs268	480.11	X8.19813529.A.G_G		0.225688	0.166892	1.25318	0.17628	logistic	42199	780	41419	0.190932	0.0195028	0		Pneumococcal pneumonia	respiratory
rs268	480.12	X8.19813529.A.G_G		0.192975	0.272969	1.21285	0.479598	logistic	41721	302	41419	0.248966	0.0194387	0		Pseudomonal pneumonia	respiratory
rs268	480.13	X8.19813529.A.G_G		0.266213	0.307817	1.30501	0.387126	logistic	41641	222	41419	0.254653	0.01944	0		MRSA pneumonia	respiratory
rs268	480.2	X8.19813529.A.G_G		0.0203236	0.293315	1.02053	0.944759	logistic	41728	309	41419	0.257358	0.0194114	0		Viral pneumonia	respiratory
rs268	480.3	X8.19813529.A.G_G		0.309646	0.240518	1.36294	0.197951	logistic	41759	340	41419	0.236119	0.0194689	0		Pneumonia due to fungus (mycoses)	respiratory
rs268	480.5	X8.19813529.A.G_G		0.0115004	0.262524	1.01157	0.965058	logistic	41799	380	41419	0.250987	0.0194143	0		Bronchopneumonia and lung abscess	respiratory
rs268	481	X8.19813529.A.G_G		0.19011	0.121463	1.20938	0.117544	logistic	43084	1665	41419	0.306052	0.0195316	0		Influenza	respiratory
rs268	483	X8.19813529.A.G_G		-0.00184306	0.0881136	0.998159	0.983312	logistic	45339	3920	41419	0.36069	0.0194204	0		Acute bronchitis and bronchiolitis	respiratory
rs268	495	X8.19813529.A.G_G		-0.00338173	0.0784876	0.996624	0.965633	logistic	47454	4916	42538	0.232399	0.0193556	0		Asthma	respiratory
rs268	495.1	X8.19813529.A.G_G		0.218913	0.160686	1.24472	0.173083	logistic	43374	836	42538	0.279757	0.0194587	0		Chronic obstructive asthma	respiratory
rs268	495.11	X8.19813529.A.G_G		0.197496	0.358804	1.21835	0.582026	logistic	42706	168	42538	0.207739	0.0193767	0		Chronic obstructive asthma with exacerbation	respiratory
rs268	495.2	X8.19813529.A.G_G		-0.0418297	0.149585	0.959033	0.779754	logistic	43848	1310	42538	0.272038	0.0193281	0		Asthma with exacerbation	respiratory
rs268	496	X8.19813529.A.G_G		0.0238483	0.075043	1.02413	0.75064	logistic	47843	5305	42538	0.210981	0.0194595	0		Chronic airway obstruction	respiratory
rs268	496.1	X8.19813529.A.G_G		-0.0413821	0.10308	0.959462	0.688084	logistic	45285	2747	42538	0.370144	0.0193442	0		Emphysema	respiratory
rs268	496.2	X8.19813529.A.G_G		-0.147365	0.196406	0.862979	0.45307	logistic	43334	796	42538	0.232685	0.0193151	0		Chronic bronchitis	respiratory
rs268	496.21	X8.19813529.A.G_G		-0.178092	0.132594	0.836865	0.179226	logistic	44358	1820	42538	0.0884173	0.0192524	0		Obstructive chronic bronchitis	respiratory
rs268	496.3	X8.19813529.A.G_G		0.0363074	0.178099	1.03697	0.838462	logistic	43347	809	42538	0.253309	0.0193785	0		Bronchiectasis	respiratory
rs268	497	X8.19813529.A.G_G		0.0988578	0.123882	1.10391	0.424871	logistic	44218	1680	42538	0.329782	0.0194378	0		Bronchitis	respiratory
rs268	498	X8.19813529.A.G_G		0.189032	0.339607	1.20808	0.577788	logistic	42733	195	42538	0.209493	0.0193761	0		Acute bronchospasm	respiratory
rs268	499	X8.19813529.A.G_G		0.561241	0.311377	1.75285	0.0714751	logistic	57546	178	57368	0.173309	0.0195496	0		Cystic fibrosis	respiratory
rs268	500	X8.19813529.A.G_G		0.470671	0.234525	1.60107	0.0447594	logistic	37428	300	37128	0.0761938	0.0195843	0		Lung disease due to external agents	respiratory
rs268	500.1	X8.19813529.A.G_G		-0.811495	1.00451	0.444193	0.419178	logistic	37184	56	37128	0.0209805	0.0194707	0		Extrinsic allergic alveolitis	respiratory
rs268	500.2	X8.19813529.A.G_G		-0.537916	0.710882	0.583964	0.449236	logistic	37212	84	37128	0.0228918	0.0194695	0		Pneumoconiosis	respiratory
rs268	501	X8.19813529.A.G_G		0.0380353	0.131092	1.03877	0.771707	logistic	38630	1502	37128	0.159093	0.0195444	0		Pneumonitis due to inhalation of food or vomitus	respiratory
rs268	502	X8.19813529.A.G_G		-0.00939901	0.131129	0.990645	0.942858	logistic	38713	1585	37128	0.152674	0.0195025	0		Postinflammatory pulmonary fibrosis	respiratory
rs268	503	X8.19813529.A.G_G		0.0919282	0.0914799	1.09629	0.314945	logistic	40278	3150	37128	0.0837265	0.0196758	0		Pulmonary congestion and hypostasis	respiratory
rs268	504	X8.19813529.A.G_G		-0.266409	0.239305	0.766125	0.265595	logistic	37704	576	37128	0.0497404	0.0194276	0		Other alveolar and parietoalveolar pneumonopathy	respiratory
rs268	504.1	X8.19813529.A.G_G		-0.00474018	0.262553	0.995271	0.985596	logistic	37502	374	37128	0.0536091	0.0194923	0		Idiopathic fibrosing alveolitis	respiratory
rs268	505	X8.19813529.A.G_G		0.0963638	0.178096	1.10116	0.588454	logistic	37879	751	37128	0.115902	0.0195359	0		Other pulmonary inflamation or edema	respiratory
rs268	506	X8.19813529.A.G_G		0.0453461	0.0945318	1.04639	0.631447	logistic	40186	3058	37128	0.289997	0.0195964	0		Empyema and pneumothorax	respiratory
rs268	507	X8.19813529.A.G_G		-0.0114067	0.0595113	0.988658	0.847998	logistic	46943	9815	37128	0.195418	0.0195663	0		Pleurisy; pleural effusion	respiratory
rs268	508	X8.19813529.A.G_G		-0.0137432	0.0519267	0.986351	0.791267	logistic	51268	14140	37128	0.0475776	0.0196224	0		Pulmonary collapse; interstitial and compensatory emphysema	respiratory
rs268	509.1	X8.19813529.A.G_G		0.0167856	0.0703915	1.01693	0.811524	logistic	43300	6172	37128	0.0703861	0.0196074	0		Respiratory failure	respiratory
rs268	509.2	X8.19813529.A.G_G		0.0682562	0.11205	1.07064	0.54242	logistic	39169	2041	37128	0.215327	0.0195946	0		Respiratory insufficiency	respiratory
rs268	509.3	X8.19813529.A.G_G		-0.0772217	0.106734	0.925685	0.469377	logistic	39765	2637	37128	0.209078	0.0194266	0		Pulmonary insufficiency or respiratory failure following trauma and surgery	respiratory
rs268	509.5	X8.19813529.A.G_G		-2.06544	1.00074	0.126763	0.0390259	logistic	37325	197	37128	0.00945842	0.0193972	0		Respiratory arrest	respiratory
rs268	509.8	X8.19813529.A.G_G		0.0207679	0.118225	1.02099	0.860558	logistic	39013	1885	37128	0.0204699	0.0195448	0		Dependence on respirator [Ventilator] or supplemental oxygen	respiratory
rs268	510	X8.19813529.A.G_G		0.066365	0.0599699	1.06862	0.26845	logistic	55867	8273	47594	0.0333323	0.0194748	0		Other diseases of lung	respiratory
rs268	510.2	X8.19813529.A.G_G		0.0509073	0.306462	1.05223	0.868068	logistic	47863	269	47594	0.630474	0.019232	0		Lung transplant	respiratory
rs268	512	X8.19813529.A.G_G		-0.195559	0.503967	0.822375	0.697988	logistic	26080	120	25960	0.259837	0.0195552	0		Other symptoms of respiratory system	respiratory
rs268	512.1	X8.19813529.A.G_G		0.214745	0.0979118	1.23955	0.0282896	logistic	28597	2637	25960	0.105885	0.0200021	0		Wheezing	respiratory
rs268	512.2	X8.19813529.A.G_G		0.0794079	0.103037	1.08265	0.440902	logistic	28572	2612	25960	0.626596	0.0197046	0		Painful respiration	respiratory
rs268	512.3	X8.19813529.A.G_G		-0.638883	0.58107	0.527882	0.271553	logistic	26098	138	25960	0.266601	0.0195226	0		Abnormal chest sounds	respiratory
rs268	512.7	X8.19813529.A.G_G		-0.0105581	0.0524061	0.989497	0.840333	logistic	43622	17662	25960	0.434171	0.0195658	0		Shortness of breath	respiratory
rs268	512.8	X8.19813529.A.G_G		0.0289226	0.0565545	1.02934	0.609063	logistic	40093	14133	25960	0.257238	0.019804	0		Cough	respiratory
rs268	512.9	X8.19813529.A.G_G		-0.0194654	0.0577856	0.980723	0.736226	logistic	38779	12819	25960	0.437143	0.0195467	0		Other dyspnea	respiratory
rs268	513	X8.19813529.A.G_G		0.306994	0.166057	1.35933	0.0644972	logistic	53523	715	52808	0.23886	0.0194963	0		Respiratory abnormalities	respiratory
rs268	513.3	X8.19813529.A.G_G		0.290379	0.247576	1.33693	0.240841	logistic	53144	336	52808	0.194019	0.0194378	0		Hypoventilation	respiratory
rs268	513.31	X8.19813529.A.G_G		-0.750299	0.502911	0.472225	0.135722	logistic	53025	217	52808	0.158073	0.0193588	0		Apnea	respiratory
rs268	513.32	X8.19813529.A.G_G		0.115124	0.239742	1.12201	0.631086	logistic	53210	402	52808	0.193075	0.019423	0		Orthopnea	respiratory
rs268	513.4	X8.19813529.A.G_G		0.0728319	0.124938	1.07555	0.55993	logistic	54408	1600	52808	0.279655	0.0194549	0		Hyperventilation	respiratory
rs268	513.8	X8.19813529.A.G_G		0.0914137	0.227254	1.09572	0.687498	logistic	53276	468	52808	0.0159137	0.0194177	0		Disorders of diaphragm	respiratory
rs268	514	X8.19813529.A.G_G		0.0519684	0.0614807	1.05334	0.397955	logistic	54691	7864	46827	0.212058	0.0195005	0		Abnormal findings examination of lungs	respiratory
rs268	514.1	X8.19813529.A.G_G		0.0147914	0.270834	1.0149	0.956446	logistic	47181	354	46827	0.271898	0.019298	0		Abnormal results of function study of pulmonary system	respiratory
rs268	514.2	X8.19813529.A.G_G		0.041673	0.0972968	1.04255	0.668427	logistic	49683	2856	46827	0.257961	0.0193527	0		Solitary pulmonary nodule	respiratory
rs268	516	X8.19813529.A.G_G		0.0083496	0.338041	1.00838	0.980294	logistic	56008	221	55787	0.247424	0.0196222	0		Abnormal sputum	respiratory
rs268	516.1	X8.19813529.A.G_G		-0.116694	0.159211	0.889858	0.463589	logistic	56939	1152	55787	0.200848	0.0195824	0		Hemoptysis	respiratory
rs268	519	X8.19813529.A.G_G		0.326859	0.384015	1.38661	0.394679	logistic	50786	131	50655	0.129348	0.0194936	0		Other diseases of respiratory system, not elsewhere classified	respiratory
rs268	519.1	X8.19813529.A.G_G		-0.0032143	0.382229	0.996791	0.99329	logistic	50833	178	50655	0.132667	0.0194755	0		Tracheostomy complications	respiratory
rs268	519.2	X8.19813529.A.G_G		0.203404	0.203872	1.22557	0.318423	logistic	51177	522	50655	0.0917576	0.0195205	0		Respiratory complications	respiratory
rs268	519.8	X8.19813529.A.G_G		-0.0960331	0.189103	0.908434	0.611569	logistic	51476	821	50655	0.0983469	0.019446	0		Other diseases of respiratory system, NEC	respiratory
rs268	519.9	X8.19813529.A.G_G		-0.00769485	0.0933736	0.992335	0.934321	logistic	53833	3178	50655	0.100343	0.0194862	0		Symptoms involving respiratory system and other chest symptoms	respiratory
rs268	520.2	X8.19813529.A.G_G		0.319517	0.246118	1.37646	0.19421	logistic	52055	400	51655	0.299724	0.019441	0		Disturbances in tooth eruption	digestive
rs268	521.1	X8.19813529.A.G_G		0.0581154	0.127207	1.05984	0.647774	logistic	53308	1653	51655	0.372311	0.0194342	0		Dental caries	digestive
rs268	522.5	X8.19813529.A.G_G		0.0201767	0.26211	1.02038	0.938641	logistic	52046	391	51655	0.290732	0.0194155	0		Periapical abscess	digestive
rs268	523	X8.19813529.A.G_G		0.337854	0.306384	1.40194	0.270151	logistic	51865	210	51655	0.289197	0.0194447	0		Gingival and periodontal diseases	digestive
rs268	523.1	X8.19813529.A.G_G		-0.0818243	0.222537	0.921434	0.713105	logistic	52284	629	51655	0.295122	0.0193845	0		Gingivitis	digestive
rs268	523.31	X8.19813529.A.G_G		-0.46776	0.450349	0.626404	0.298963	logistic	51863	208	51655	0.269997	0.0193876	0		Acute periodontitis	digestive
rs268	523.32	X8.19813529.A.G_G		0.0602175	0.35772	1.06207	0.866318	logistic	51861	206	51655	0.279813	0.0194173	0		Chronic periodontitis	digestive
rs268	524	X8.19813529.A.G_G		0.319227	0.383515	1.37606	0.4052	logistic	51793	138	51655	0.28085	0.0194331	0		Dentofacial anomalies, including malocclusion	digestive
rs268	524.3	X8.19813529.A.G_G		0.324269	0.248783	1.38302	0.19243	logistic	52010	355	51655	0.29933	0.0194482	0		Anomalies of tooth position/malocclusion	digestive
rs268	525	X8.19813529.A.G_G		0.0523818	0.212504	1.05378	0.805297	logistic	52227	572	51655	0.304961	0.0194248	0		Other diseases of the teeth and supporting structures	digestive
rs268	525.1	X8.19813529.A.G_G		0.222846	0.233688	1.24963	0.340285	logistic	52060	405	51655	0.302586	0.0194487	0		Loss of teeth or edentulism	digestive
rs268	526	X8.19813529.A.G_G		-0.0480689	0.270875	0.953068	0.859148	logistic	52037	382	51655	0.110527	0.0194093	0		Diseases of the jaws	digestive
rs268	526.1	X8.19813529.A.G_G		-0.198561	0.71274	0.81991	0.780561	logistic	51719	64	51655	0.269335	0.0194126	0		Cysts of the jaws	digestive
rs268	526.3	X8.19813529.A.G_G		-0.106936	0.507156	0.898583	0.833001	logistic	51785	130	51655	0.271663	0.0194072	0		Anomalies of jaw size/symmetry	digestive
rs268	526.4	X8.19813529.A.G_G		-0.164906	0.412851	0.847974	0.689576	logistic	51843	188	51655	0.274489	0.0194047	0		Temporomandibular joint disorders	digestive
rs268	526.41	X8.19813529.A.G_G		-0.209931	0.30504	0.81064	0.491322	logistic	52007	352	51655	0.102102	0.0193916	0		Temporomandibular joint disorder, unspecified	digestive
rs268	526.42	X8.19813529.A.G_G		0.271987	0.263324	1.31257	0.301651	logistic	51957	302	51655	0.0636268	0.0194488	0		Arthralgia/ankylosis of temporomandibular joint	digestive
rs268	526.5	X8.19813529.A.G_G		0.181459	0.358768	1.19897	0.613009	logistic	51831	176	51655	0.281691	0.0194285	0		Inflammatory conditions of jaw	digestive
rs268	526.9	X8.19813529.A.G_G		0.381778	0.294172	1.46489	0.194354	logistic	51866	211	51655	0.292332	0.019454	0		Jaw disease NOS	digestive
rs268	527	X8.19813529.A.G_G		-0.105591	0.581811	0.899793	0.855986	logistic	52791	84	52707	0.0876344	0.0197003	0		Diseases of the salivary glands	digestive
rs268	527.2	X8.19813529.A.G_G		0.0370136	0.305662	1.03771	0.903617	logistic	52969	262	52707	0.103218	0.0197096	0		Sialoadenitis	digestive
rs268	527.7	X8.19813529.A.G_G		-0.273313	0.211348	0.760854	0.195946	logistic	53457	750	52707	0.111473	0.019642	0		Disturbance of salivary secretion	digestive
rs268	527.8	X8.19813529.A.G_G		-0.682198	0.710461	0.505505	0.336945	logistic	52804	97	52707	0.0832611	0.019686	0		Other specified diseases of the salivary glands	digestive
rs268	528	X8.19813529.A.G_G		-0.231634	0.185568	0.793237	0.211943	logistic	53665	958	52707	0.121455	0.019631	0		Diseases of the oral soft tissues, excluding lesions specific for gingiva and tongue	digestive
rs268	528.1	X8.19813529.A.G_G		0.0665746	0.199806	1.06884	0.738986	logistic	53312	605	52707	0.0465725	0.0197235	0		Stomatitis and mucositis	digestive
rs268	528.11	X8.19813529.A.G_G		-0.602466	0.356268	0.54746	0.0908276	logistic	53078	371	52707	0.0853861	0.0196409	0		Stomatitis and mucositis (ulcerative)	digestive
rs268	528.12	X8.19813529.A.G_G		-0.258894	0.412552	0.771905	0.530304	logistic	52911	204	52707	0.089847	0.019684	0		Oral aphthae	digestive
rs268	528.3	X8.19813529.A.G_G		-0.500085	0.503969	0.606479	0.321054	logistic	52873	166	52707	0.0854947	0.0196792	0		Cellulitis and abscess of oral soft tissues	digestive
rs268	528.5	X8.19813529.A.G_G		0.194636	0.281717	1.21487	0.489634	logistic	52979	272	52707	0.0693983	0.0197248	0		Diseases of lips	digestive
rs268	528.6	X8.19813529.A.G_G		0.0417032	0.452379	1.04259	0.92655	logistic	52823	116	52707	0.0923957	0.0197073	0		Leukoplakia of oral mucosa	digestive
rs268	529	X8.19813529.A.G_G		-0.19761	0.357086	0.82069	0.579993	logistic	52955	248	52707	0.093782	0.0196865	0		Diseases and other conditions of the tongue	digestive
rs268	529.1	X8.19813529.A.G_G		-0.332214	0.450702	0.717334	0.461059	logistic	52882	175	52707	0.0883562	0.0196853	0		Glossitis	digestive
rs268	529.6	X8.19813529.A.G_G		-0.719935	0.710289	0.486784	0.310783	logistic	52810	103	52707	0.0828496	0.0196838	0		Glossodynia	digestive
rs268	530	X8.19813529.A.G_G		0.238884	0.139383	1.26983	0.0865528	logistic	34036	1126	32910	0.758783	0.0196703	0		Diseases of esophagus	digestive
rs268	530.1	X8.19813529.A.G_G		-0.00892146	0.140104	0.991118	0.949227	logistic	34321	1411	32910	0.74618	0.0194924	0		Esophagitis, GERD and related diseases	digestive
rs268	530.11	X8.19813529.A.G_G		-0.0109025	0.0513288	0.989157	0.83179	logistic	48683	15773	32910	0.281645	0.0194832	0		GERD	digestive
rs268	530.12	X8.19813529.A.G_G		0.0422117	0.255576	1.04312	0.868815	logistic	33300	390	32910	0.706791	0.0195045	0		Ulcer of esophagus	digestive
rs268	530.13	X8.19813529.A.G_G		0.0433078	0.209962	1.04426	0.836584	logistic	33500	590	32910	0.567546	0.0195075	0		Barrett's esophagus	digestive
rs268	530.14	X8.19813529.A.G_G		0.0425438	0.141366	1.04346	0.763454	logistic	34255	1345	32910	0.748683	0.01953	0		Reflux esophagitis	digestive
rs268	530.15	X8.19813529.A.G_G		-0.101592	0.416915	0.903398	0.807481	logistic	33092	182	32910	0.693484	0.019476	0		Eosinophilic esophagitis	digestive
rs268	530.2	X8.19813529.A.G_G		0.0157444	0.129389	1.01587	0.903151	logistic	34527	1617	32910	0.625305	0.019521	0		Esophageal bleeding (varices/hemorrhage)	digestive
rs268	530.3	X8.19813529.A.G_G		0.0453013	0.136732	1.04634	0.740407	logistic	34337	1427	32910	0.753264	0.0195416	0		Stricture and stenosis of esophagus	digestive
rs268	530.5	X8.19813529.A.G_G		-0.37101	0.254682	0.690037	0.145183	logistic	33491	581	32910	0.698508	0.0193933	0		Disorders of esophageal motility	digestive
rs268	530.6	X8.19813529.A.G_G		-0.3409	0.58361	0.71113	0.559138	logistic	33015	105	32910	0.690051	0.019476	0		Diverticulum of esophagus, acquired	digestive
rs268	530.7	X8.19813529.A.G_G		-1.38555	1.00339	0.250186	0.167318	logistic	33009	99	32910	0.685687	0.0194492	0		Gastroesophageal laceration-hemorrhage syndrome	digestive
rs268	530.9	X8.19813529.A.G_G		-0.025198	0.157578	0.975117	0.872953	logistic	34027	1117	32910	0.733785	0.0194845	0		Heartburn	digestive
rs268	531	X8.19813529.A.G_G		0.522752	0.341436	1.68666	0.12576	logistic	53958	138	53820	0.775336	0.0194318	0		Peptic ulcer (excl. esophageal)	digestive
rs268	531.1	X8.19813529.A.G_G		0.499624	0.187353	1.6481	0.00765892	logistic	54283	463	53820	0.449385	0.0195089	0		Hemorrhage from gastrointestinal ulcer	digestive
rs268	531.2	X8.19813529.A.G_G		0.100446	0.168222	1.10566	0.550438	logistic	54682	862	53820	0.586698	0.0194305	0		Gastric ulcer	digestive
rs268	531.3	X8.19813529.A.G_G		-0.0673739	0.212453	0.934846	0.751149	logistic	54448	628	53820	0.685477	0.0193855	0		Duodenal ulcer	digestive
rs268	531.4	X8.19813529.A.G_G		0.0746172	0.175442	1.07747	0.67061	logistic	54622	802	53820	0.699533	0.0194244	0		Peptic ulcer, site unspecified	digestive
rs268	531.5	X8.19813529.A.G_G		0.59175	0.341191	1.80715	0.0828533	logistic	53949	129	53820	0.677324	0.019435	0		Gastrojejunal ulcer	digestive
rs268	532	X8.19813529.A.G_G		-0.0723898	0.0701476	0.930168	0.302089	logistic	40010	7100	32910	0.807093	0.0193202	0		Dysphagia	digestive
rs268	535.1	X8.19813529.A.G_G		0.0930286	0.270723	1.09749	0.731124	logistic	48791	329	48462	0.410442	0.0195835	0		Acute gastritis	digestive
rs268	535.2	X8.19813529.A.G_G		0.0885983	0.119964	1.09264	0.460184	logistic	50275	1813	48462	0.300213	0.0196121	0		Atrophic gastritis	digestive
rs268	535.6	X8.19813529.A.G_G		0.322817	0.179258	1.38101	0.0717255	logistic	49112	650	48462	0.367053	0.019649	0		Duodenitis	digestive
rs268	535.8	X8.19813529.A.G_G		0.0328651	0.125102	1.03341	0.792777	logistic	50189	1727	48462	0.318822	0.019576	0		Other specified gastritis	digestive
rs268	535.9	X8.19813529.A.G_G		0.211984	0.164556	1.23613	0.197672	logistic	49286	824	48462	0.182792	0.0196405	0		Gastritis and duodenitis, NOS	digestive
rs268	536	X8.19813529.A.G_G		-0.212773	0.713063	0.808339	0.765403	logistic	48525	63	48462	0.263303	0.0195672	0		Disorders of function of stomach	digestive
rs268	536.3	X8.19813529.A.G_G		-0.0703805	0.203357	0.932039	0.729273	logistic	49152	690	48462	0.224302	0.0195516	0		Gastroparesis	digestive
rs268	536.7	X8.19813529.A.G_G		-0.304463	0.238905	0.73752	0.202518	logistic	49080	618	48462	0.244601	0.019509	0		Complications of gastrostomy, colostomy and enterostomy	digestive
rs268	536.8	X8.19813529.A.G_G		-0.122816	0.135917	0.884427	0.366204	logistic	50119	1657	48462	0.17656	0.0194936	0		Dyspepsia and other specified disorders of function of stomach	digestive
rs268	537	X8.19813529.A.G_G		0.0481287	0.091834	1.04931	0.60022	logistic	51635	3173	48462	0.199835	0.0196282	0		Other disorders of stomach and duodenum	digestive
rs268	537.1	X8.19813529.A.G_G		0.397155	0.281854	1.48759	0.158811	logistic	48681	219	48462	0.234428	0.0196175	0		Lesions of stomach and duodenum	digestive
rs268	539	X8.19813529.A.G_G		0.0860017	0.139574	1.08981	0.53778	logistic	57448	1281	56167	0.180369	0.0195481	0		Bariatric surgery	digestive
rs268	540	X8.19813529.A.G_G		0.386792	0.385205	1.47225	0.315321	logistic	56610	127	56483	0.212902	0.0196078	0		Appendiceal conditions	digestive
rs268	540.1	X8.19813529.A.G_G		0.163183	0.453643	1.17725	0.719059	logistic	56596	113	56483	0.218748	0.019595	0		Appendicitis	digestive
rs268	540.11	X8.19813529.A.G_G		-0.052929	0.262736	0.948447	0.840344	logistic	56905	422	56483	0.205369	0.0195765	0		Acute appendicitis	digestive
rs268	550	X8.19813529.A.G_G		-0.393396	0.280224	0.674761	0.16036	logistic	48780	492	48288	0.0620073	0.0193829	0		Abdominal hernia	digestive
rs268	550.1	X8.19813529.A.G_G		-0.0729941	0.152474	0.929606	0.63213	logistic	49584	1296	48288	0.0595106	0.0194115	0		Inguinal hernia	digestive
rs268	550.2	X8.19813529.A.G_G		0.0808408	0.0789998	1.0842	0.306164	logistic	52654	4366	48288	0.219172	0.0195997	0		Diaphragmatic hernia	digestive
rs268	550.3	X8.19813529.A.G_G		0.415238	0.584709	1.51473	0.477604	logistic	48340	52	48288	0.056698	0.0194559	0		Femoral hernia	digestive
rs268	550.4	X8.19813529.A.G_G		-0.23762	0.182919	0.788502	0.193927	logistic	49289	1001	48288	0.0973617	0.0193654	0		Umbilical hernia	digestive
rs268	550.5	X8.19813529.A.G_G		-0.0286608	0.138122	0.971746	0.835617	logistic	49725	1437	48288	0.550524	0.0194369	0		Ventral hernia	digestive
rs268	550.6	X8.19813529.A.G_G		0.10865	0.134915	1.11477	0.420632	logistic	49626	1338	48288	0.207044	0.0195059	0		Incisional hernia	digestive
rs268	555	X8.19813529.A.G_G		0.21707	0.340734	1.24243	0.524082	logistic	37619	193	37426	0.365733	0.0198304	0		Inflammatory bowel disease and other gastroenteritis and colitis	digestive
rs268	555.1	X8.19813529.A.G_G		-0.100916	0.122463	0.904009	0.40991	logistic	39537	2111	37426	0.0642703	0.0196778	0		Regional enteritis	digestive
rs268	555.2	X8.19813529.A.G_G		0.0449314	0.140899	1.04596	0.749809	logistic	38761	1335	37426	0.253494	0.0198266	0		Ulcerative colitis	digestive
rs268	555.21	X8.19813529.A.G_G		-0.32766	0.239664	0.720608	0.171574	logistic	38072	646	37426	0.166857	0.0197126	0		Ulcerative colitis (chronic)	digestive
rs268	556	X8.19813529.A.G_G		0.120609	0.339237	1.12818	0.722193	logistic	37628	202	37426	0.365103	0.0198257	0		Ulceration of the lower GI tract	digestive
rs268	556.1	X8.19813529.A.G_G		-0.190723	0.208205	0.826361	0.359648	logistic	38171	745	37426	0.379921	0.0197401	0		Ulceration of intestine	digestive
rs268	556.11	X8.19813529.A.G_G		0.140724	0.306267	1.15111	0.64589	logistic	37671	245	37426	0.170569	0.0198296	0		Angiodysplasia of intestine (without mention of hemorrhage)	digestive
rs268	557	X8.19813529.A.G_G		0.205791	0.176218	1.2285	0.24288	logistic	38132	706	37426	0.0183682	0.0198914	0		Intestinal malabsorption (non-celiac)	digestive
rs268	557.1	X8.19813529.A.G_G		-0.173215	0.294023	0.840957	0.555781	logistic	37790	364	37426	0.364355	0.0197804	0		Celiac disease	digestive
rs268	558	X8.19813529.A.G_G		-0.0444431	0.0888247	0.95653	0.616831	logistic	41311	3885	37426	0.212501	0.0197163	0		Noninfectious gastroenteritis	digestive
rs268	559	X8.19813529.A.G_G		-0.128082	0.22768	0.879781	0.573739	logistic	37995	569	37426	0.378129	0.0197789	0		Ileostomy status	digestive
rs268	560.1	X8.19813529.A.G_G		-0.172041	0.117631	0.841944	0.143591	logistic	39720	2294	37426	0.0699179	0.0196501	0		Paralytic ileus	digestive
rs268	560.2	X8.19813529.A.G_G		-0.133587	0.337527	0.874952	0.692267	logistic	37687	261	37426	0.36097	0.0197946	0		Impaction of intestine	digestive
rs268	560.3	X8.19813529.A.G_G		-0.233507	0.292442	0.791752	0.424597	logistic	37805	379	37426	0.363309	0.0197725	0		Peritoneal or intestinal adhesions	digestive
rs268	560.4	X8.19813529.A.G_G		-0.120865	0.114793	0.886154	0.292389	logistic	39752	2326	37426	0.467775	0.0196845	0		Other intestinal obstruction	digestive
rs268	561	X8.19813529.A.G_G		-0.183398	0.144214	0.832436	0.203477	logistic	38984	1558	37426	0.42026	0.0196876	0		Symptoms involving digestive system	digestive
rs268	562	X8.19813529.A.G_G		0.79233	0.418417	2.20854	0.0582731	logistic	37497	71	37426	0.363699	0.0198549	0		Diverticulosis and diverticulitis	digestive
rs268	562.1	X8.19813529.A.G_G		0.0473642	0.068234	1.0485	0.487592	logistic	44774	7348	37426	0.354931	0.0200004	0		Diverticulosis	digestive
rs268	562.2	X8.19813529.A.G_G		0.121716	0.14429	1.12943	0.398921	logistic	38606	1180	37426	0.447916	0.0198933	0		Diverticulitis	digestive
rs268	564	X8.19813529.A.G_G		-0.053878	0.125753	0.947548	0.668329	logistic	39232	1806	37426	0.270936	0.019767	0		Functional digestive disorders	digestive
rs268	564.1	X8.19813529.A.G_G		-0.029467	0.102615	0.970963	0.77399	logistic	40283	2857	37426	0.148769	0.0197602	0		Irritable Bowel Syndrome	digestive
rs268	564.9	X8.19813529.A.G_G		0.0756467	0.163377	1.07858	0.643351	logistic	38355	929	37426	0.421762	0.019854	0		Personal history of diseases of digestive system	digestive
rs268	565	X8.19813529.A.G_G		0.0718053	0.0979315	1.07445	0.463424	logistic	48456	2779	45677	0.0183734	0.0198531	0		Anal and rectal conditions	digestive
rs268	565.1	X8.19813529.A.G_G		-0.184304	0.160136	0.831683	0.249766	logistic	46941	1264	45677	0.0433818	0.0197056	0		Anal and rectal polyp	digestive
rs268	567	X8.19813529.A.G_G		0.0862283	0.117209	1.09006	0.461925	logistic	47478	1801	45677	0.140192	0.0198724	0		Peritonitis and retroperitoneal infections	digestive
rs268	568	X8.19813529.A.G_G		-0.0974314	0.175032	0.907165	0.577766	logistic	46606	929	45677	0.229396	0.0197721	0		Other disorders of peritoneum	digestive
rs268	568.1	X8.19813529.A.G_G		-0.168741	0.135824	0.844728	0.214108	logistic	47356	1679	45677	0.257673	0.0197018	0		Peritoneal adhesions (postoperative) (postinfection)	digestive
rs268	569	X8.19813529.A.G_G		-0.0147248	0.0825741	0.985383	0.85847	logistic	49926	4249	45677	0.273103	0.0197693	0		Other disorders of intestine	digestive
rs268	569.1	X8.19813529.A.G_G		-0.884138	0.580432	0.41307	0.127698	logistic	45857	180	45677	0.171783	0.0197571	0		Toxic gastroenteritis and colitis	digestive
rs268	569.2	X8.19813529.A.G_G		-0.0668767	0.112009	0.93531	0.550463	logistic	47962	2285	45677	0.412874	0.0197448	0		Gastrointestinal complications	digestive
rs268	571.5	X8.19813529.A.G_G		0.0552096	0.0774515	1.05676	0.475952	logistic	48940	4571	44369	0.348377	0.0197385	0		Other chronic nonalcoholic liver disease	digestive
rs268	571.51	X8.19813529.A.G_G		0.0568128	0.10519	1.05846	0.589131	logistic	46672	2303	44369	0.344933	0.019712	0		Cirrhosis of liver without mention of alcohol	digestive
rs268	571.6	X8.19813529.A.G_G		0.0472371	0.292865	1.04837	0.871863	logistic	44654	285	44369	0.151222	0.0196399	0		Primary biliary cirrhosis	digestive
rs268	571.8	X8.19813529.A.G_G		-0.300632	0.159389	0.74035	0.0592741	logistic	45737	1368	44369	0.308691	0.0194919	0		Liver abscess and sequelae of chronic liver disease	digestive
rs268	571.81	X8.19813529.A.G_G		-0.06187	0.139774	0.940005	0.658025	logistic	45794	1425	44369	0.264649	0.0196096	0		Portal hypertension	digestive
rs268	572	X8.19813529.A.G_G		-0.0805719	0.0844668	0.922589	0.34014	logistic	48621	4252	44369	0.0863086	0.0195286	0		Ascites (non malignant)	digestive
rs268	573	X8.19813529.A.G_G		-0.15456	0.0921451	0.856792	0.0934734	logistic	48149	3780	44369	0.156239	0.0194293	0		Other disorders of liver	digestive
rs268	573.1	X8.19813529.A.G_G		-0.377959	0.504433	0.685259	0.453691	logistic	44513	144	44369	0.171448	0.0196122	0		Chronic passive congestion of liver	digestive
rs268	573.2	X8.19813529.A.G_G		-0.0217685	0.192711	0.978467	0.910063	logistic	45087	718	44369	0.12226	0.0196287	0		Liver replaced by transplant	digestive
rs268	573.3	X8.19813529.A.G_G		-0.383227	0.24562	0.681658	0.118702	logistic	45002	633	44369	0.158221	0.0195436	0		Hepatomegaly	digestive
rs268	573.4	X8.19813529.A.G_G		-0.15514	0.211971	0.856295	0.464232	logistic	45040	671	44369	0.13798	0.0195937	0		Acute and subacute necrosis of liver	digestive
rs268	573.5	X8.19813529.A.G_G		0.0326079	0.154609	1.03315	0.832961	logistic	45430	1061	44369	0.27532	0.0196566	0		Jaundice (not of newborn)	digestive
rs268	573.6	X8.19813529.A.G_G		-0.3701	0.261392	0.690665	0.15681	logistic	44918	549	44369	0.159601	0.0195579	0		Nonspecific elevation of levels of transaminase or lactic acid dehydrogenase [LDH]	digestive
rs268	573.7	X8.19813529.A.G_G		0.134866	0.148504	1.14438	0.363792	logistic	45450	1081	44369	0.0727353	0.019692	0		Abnormal results of function study of liver	digestive
rs268	573.9	X8.19813529.A.G_G							44369					0	[Error: non-varying phenotype or genotype]	Abnormal serum enzyme levels	digestive
rs268	574	X8.19813529.A.G_G		-0.264784	0.582924	0.767372	0.649661	logistic	50952	101	50851	0.252761	0.0195086	0		Cholelithiasis and cholecystitis	digestive
rs268	574.1	X8.19813529.A.G_G		0.0485913	0.100421	1.04979	0.628475	logistic	53480	2629	50851	0.423509	0.0195681	0		Cholelithiasis	digestive
rs268	574.11	X8.19813529.A.G_G		-0.0585235	0.305496	0.943156	0.84808	logistic	51151	300	50851	0.266282	0.0195109	0		Cholelithiasis with acute cholecystitis	digestive
rs268	574.12	X8.19813529.A.G_G		-0.0135174	0.170188	0.986574	0.936694	logistic	51791	940	50851	0.130627	0.0195111	0		Cholelithiasis with other cholecystitis	digestive
rs268	574.2	X8.19813529.A.G_G		0.0261507	0.207753	1.0265	0.899832	logistic	51451	600	50851	0.289431	0.0195234	0		Calculus of bile duct	digestive
rs268	574.3	X8.19813529.A.G_G		-0.302233	0.206903	0.739166	0.144084	logistic	51677	826	50851	0.0871997	0.019438	0		Cholecystitis without cholelithiasis	digestive
rs268	575.1	X8.19813529.A.G_G		0.153869	0.228022	1.16634	0.499804	logistic	51285	434	50851	0.287003	0.0195476	0		Cholangitis	digestive
rs268	575.2	X8.19813529.A.G_G		-0.10953	0.203467	0.896255	0.590358	logistic	51551	700	50851	0.108631	0.0194953	0		Obstruction of bile duct	digestive
rs268	575.6	X8.19813529.A.G_G		-0.308209	0.504197	0.734762	0.54101	logistic	50992	141	50851	0.253484	0.0195031	0		Cholesterolosis of gallbladder	digestive
rs268	575.7	X8.19813529.A.G_G		-0.0293791	0.155881	0.971048	0.850507	logistic	51977	1126	50851	0.142269	0.0195086	0		Other disorders of gallbladder	digestive
rs268	575.8	X8.19813529.A.G_G		-0.00799485	0.134608	0.992037	0.952639	logistic	52329	1478	50851	0.0108573	0.0195207	0		Other disorders of biliary tract	digestive
rs268	575.9	X8.19813529.A.G_G		-0.108957	0.305214	0.896769	0.721102	logistic	51172	321	50851	0.264941	0.0195029	0		Nonspecific abnormal findings on radiological and other examination of biliary tract	digestive
rs268	577	X8.19813529.A.G_G		-0.0749021	0.148862	0.927834	0.614848	logistic	56073	1262	54811	0.200799	0.0197332	0		Diseases of pancreas	digestive
rs268	577.1	X8.19813529.A.G_G		-0.532125	0.210941	0.587356	0.0116483	logistic	55788	977	54811	0.0923672	0.0196189	0		Acute pancreatitis	digestive
rs268	577.2	X8.19813529.A.G_G		-0.299787	0.261116	0.740976	0.250928	logistic	55312	501	54811	0.258659	0.0197154	0		Chronic pancreatitis	digestive
rs268	577.3	X8.19813529.A.G_G		-0.486803	0.260547	0.614588	0.0617076	logistic	55418	607	54811	0.0949066	0.0196777	0		Cyst and pseudocyst of pancreas	digestive
rs268	578.1	X8.19813529.A.G_G		-0.192155	0.203888	0.825179	0.34596	logistic	44363	762	43601	0.20678	0.0196109	0		Hematemesis	digestive
rs268	578.2	X8.19813529.A.G_G		0.103076	0.0903253	1.10858	0.253802	logistic	46793	3192	43601	0.251253	0.0198	0		Blood in stool	digestive
rs268	578.8	X8.19813529.A.G_G		0.185642	0.107489	1.20399	0.0841551	logistic	45644	2043	43601	0.200807	0.0198274	0		Hemorrhage of rectum and anus	digestive
rs268	578.9	X8.19813529.A.G_G		0.0527462	0.106741	1.05416	0.621199	logistic	45892	2291	43601	0.165652	0.0197311	0		Hemorrhage of gastrointestinal tract	digestive
rs268	579	X8.19813529.A.G_G		0.0422811	0.0882897	1.04319	0.632016	logistic	47093	3492	43601	0.248038	0.0197269	0		Other symptoms involving abdomen and pelvis	digestive
rs268	579.2	X8.19813529.A.G_G		-0.0673169	0.127357	0.934899	0.597105	logistic	45371	1770	43601	0.454538	0.0196271	0		Splenomegaly	digestive
rs268	579.8	X8.19813529.A.G_G		0.130658	0.169305	1.13958	0.440271	logistic	44438	837	43601	0.422382	0.0197129	0		Nonspecific abnormal findings in stool contents	digestive
rs268	580.11	X8.19813529.A.G_G		-0.263898	0.451881	0.768052	0.559221	logistic	40159	162	39997	0.31398	0.0196096	0		Proliferative glomerulonephritis	genitourinary
rs268	580.12	X8.19813529.A.G_G		-0.197482	0.413173	0.820795	0.632676	logistic	40178	181	39997	0.311514	0.0196127	0		Non-proliferative glomerulonephritis	genitourinary
rs268	580.13	X8.19813529.A.G_G		-0.87295	0.579758	0.417718	0.132141	logistic	40176	179	39997	0.323125	0.0195764	0		Acute glomerulonephritis, NOS	genitourinary
rs268	580.14	X8.19813529.A.G_G		0.176442	0.32189	1.19297	0.583592	logistic	40209	212	39997	0.298152	0.0196473	0		Chronic glomerulonephritis, NOS	genitourinary
rs268	580.2	X8.19813529.A.G_G		-0.527324	0.356969	0.590182	0.139615	logistic	40336	339	39997	0.315797	0.0195607	0		Nephrotic syndrome without mention of glomerulonephritis	genitourinary
rs268	580.31	X8.19813529.A.G_G		-0.490919	0.291141	0.612064	0.0917598	logistic	40482	485	39997	0.49078	0.0195395	0		Nephritis and nephropathy in diseases classified elsewhere	genitourinary
rs268	580.32	X8.19813529.A.G_G		-0.162623	0.271103	0.849912	0.548603	logistic	40410	413	39997	0.297918	0.0195991	0		Nephritis and nephropathy with pathological lesion	genitourinary
rs268	580.4	X8.19813529.A.G_G		-0.445293	0.245382	0.640636	0.0695706	logistic	40649	652	39997	0.30448	0.0195208	0		Renal sclerosis, NOS	genitourinary
rs268	585.1	X8.19813529.A.G_G		-0.0241005	0.0606865	0.976188	0.691271	logistic	49068	9071	39997	0.00406258	0.0196666	0		Acute renal failure	genitourinary
rs268	585.2	X8.19813529.A.G_G		-0.0428151	0.142718	0.958088	0.764179	logistic	41339	1342	39997	0.406898	0.0196183	0		Renal failure NOS	genitourinary
rs268	585.3	X8.19813529.A.G_G		-0.117079	0.0858401	0.889515	0.172593	logistic	44410	4413	39997	0.221445	0.0194889	0		Chronic renal failure [CKD]	genitourinary
rs268	585.31	X8.19813529.A.G_G		0.0237668	0.151593	1.02405	0.875418	logistic	41115	1118	39997	0.225859	0.0196522	0		Renal dialysis	genitourinary
rs268	585.32	X8.19813529.A.G_G		0.000965441	0.124042	1.00097	0.99379	logistic	41733	1736	39997	0.178545	0.0196487	0		End stage renal disease	genitourinary
rs268	585.33	X8.19813529.A.G_G		0.0538821	0.0889902	1.05536	0.544858	logistic	43536	3539	39997	0.00547785	0.0197767	0		Chronic Kidney Disease, Stage III	genitourinary
rs268	585.34	X8.19813529.A.G_G		0.0450254	0.120218	1.04605	0.708009	logistic	41795	1798	39997	0.159459	0.0196914	0		Chronic Kidney Disease, Stage IV	genitourinary
rs268	585.4	X8.19813529.A.G_G		0.0183167	0.123771	1.01849	0.882352	logistic	41741	1744	39997	0.175183	0.0196569	0		Chronic kidney disease, Stage I or II	genitourinary
rs268	586	X8.19813529.A.G_G		0.00348562	0.0749599	1.00349	0.962912	logistic	45358	5361	39997	0.450612	0.0196658	0		Other disorders of the kidney and ureters	genitourinary
rs268	586.11	X8.19813529.A.G_G		0.375704	0.584562	1.45602	0.520412	logistic	40048	51	39997	0.313288	0.0196389	0		Small kidney	genitourinary
rs268	586.12	X8.19813529.A.G_G		0.0848524	0.387358	1.08856	0.826608	logistic	40173	176	39997	0.307195	0.0196276	0		Vesicoureteral reflux	genitourinary
rs268	586.2	X8.19813529.A.G_G		-0.0639867	0.106452	0.938017	0.547783	logistic	42659	2662	39997	0.131423	0.0195738	0		Cyst of kidney, acquired	genitourinary
rs268	586.3	X8.19813529.A.G_G		0.111192	0.338098	1.11761	0.742251	logistic	40203	206	39997	0.301633	0.0196378	0		Vascular disorders of kidney/hypertrophy	genitourinary
rs268	586.4	X8.19813529.A.G_G		0.113766	0.135117	1.12049	0.399796	logistic	41343	1346	39997	0.18785	0.0197131	0		Stricture/obstruction of ureter	genitourinary
rs268	587	X8.19813529.A.G_G		-0.386788	0.196016	0.679235	0.0484678	logistic	40987	990	39997	0.2911	0.0194818	0		Kidney replaced by transpant	genitourinary
rs268	588	X8.19813529.A.G_G		0.511924	0.254988	1.6685	0.0446814	logistic	40237	240	39997	0.4594	0.0197082	0		Disorders resulting from impaired renal function	genitourinary
rs268	588.1	X8.19813529.A.G_G		0.0916203	0.132092	1.09595	0.487928	logistic	41401	1404	39997	0.184418	0.0197097	0		Renal osteodystrophy	genitourinary
rs268	588.2	X8.19813529.A.G_G		-0.221177	0.227418	0.801575	0.330774	logistic	40611	614	39997	0.289778	0.019576	0		Secondary hyperparathyroidism (of renal origin)	genitourinary
rs268	589	X8.19813529.A.G_G		-0.167988	0.270882	0.845364	0.535158	logistic	40414	417	39997	0.298227	0.0195972	0		Abnormal results of function study of kidney	genitourinary
rs268	590	X8.19813529.A.G_G		-0.147285	0.143074	0.863048	0.303277	logistic	41147	1482	39665	0.385414	0.0197341	0		Pyelonephritis	genitourinary
rs268	591	X8.19813529.A.G_G		-0.12323	0.0586385	0.88406	0.0355947	logistic	50905	11240	39665	0.492383	0.0193989	0		Urinary tract infection	genitourinary
rs268	592.1	X8.19813529.A.G_G		0.029807	0.171516	1.03026	0.862034	logistic	40503	838	39665	0.397675	0.0198504	0		Cystitis	genitourinary
rs268	592.11	X8.19813529.A.G_G		-0.156897	0.128202	0.854792	0.221016	logistic	41624	1959	39665	0.52654	0.0197122	0		Acute cystitis	genitourinary
rs268	592.12	X8.19813529.A.G_G		0.349167	0.271886	1.41789	0.199057	logistic	39908	243	39665	0.435645	0.0198707	0		Chronic cystitis	genitourinary
rs268	592.13	X8.19813529.A.G_G		-0.243833	0.336586	0.783618	0.468802	logistic	39944	279	39665	0.456578	0.0197902	0		Chronic interstitial cystitis	genitourinary
rs268	592.2	X8.19813529.A.G_G		0.105729	0.413702	1.11152	0.798285	logistic	39803	138	39665	0.457347	0.0198226	0		Urethritis and urethral syndrome	genitourinary
rs268	593	X8.19813529.A.G_G		-0.0450202	0.0827407	0.955978	0.586365	logistic	44174	4509	39665	0.758573	0.0197514	0		Hematuria	genitourinary
rs268	593.1	X8.19813529.A.G_G		-0.0355677	0.145461	0.965057	0.80683	logistic	41006	1341	39665	0.378712	0.0197898	0		Gross hematuria	genitourinary
rs268	593.2	X8.19813529.A.G_G		-0.0179096	0.146867	0.98225	0.902943	logistic	40959	1294	39665	0.378978	0.0198003	0		Microscopic hematuria	genitourinary
rs268	594	X8.19813529.A.G_G		0.00168042	0.142199	1.00168	0.990571	logistic	52487	1326	51161	0.479069	0.0196049	0		Urinary calculus	genitourinary
rs268	594.1	X8.19813529.A.G_G		-0.0727734	0.089675	0.929811	0.417065	logistic	54904	3743	51161	0.358682	0.0195159	0		Calculus of kidney	genitourinary
rs268	594.2	X8.19813529.A.G_G		-1.07128	0.501944	0.342569	0.0328212	logistic	51457	296	51161	0.562336	0.0195309	0		Calculus of lower urinary tract	genitourinary
rs268	594.3	X8.19813529.A.G_G		0.0701039	0.151105	1.07262	0.64269	logistic	52261	1100	51161	0.483921	0.0196322	0		Calculus of ureter	genitourinary
rs268	594.8	X8.19813529.A.G_G		-0.104213	0.357153	0.901034	0.770449	logistic	51391	230	51161	0.546979	0.0195949	0		Renal colic	genitourinary
rs268	595	X8.19813529.A.G_G		-0.0946993	0.117944	0.909646	0.422023	logistic	53277	2116	51161	0.452449	0.0195394	0		Hydronephrosis	genitourinary
rs268	596	X8.19813529.A.G_G		0.00334487	0.143721	1.00335	0.981432	logistic	51882	1289	50593	0.227622	0.0195058	0		Other disorders of bladder	genitourinary
rs268	596.1	X8.19813529.A.G_G		0.340312	0.235809	1.40539	0.148974	logistic	50934	341	50593	0.0962987	0.0195547	0		Bladder neck obstruction	genitourinary
rs268	596.5	X8.19813529.A.G_G		0.01996	0.120184	1.02016	0.868095	logistic	52448	1855	50593	0.185276	0.0195146	0		Functional disorders of bladder	genitourinary
rs268	597	X8.19813529.A.G_G		-0.0213669	0.246115	0.97886	0.930817	logistic	51032	439	50593	0.110481	0.0194976	0		Other disorders of urethra and urinary tract	genitourinary
rs268	597.1	X8.19813529.A.G_G		-0.780791	0.450716	0.458043	0.0832139	logistic	50862	269	50593	0.141955	0.0194448	0		Urethral stricture (not specified as infectious)	genitourinary
rs268	597.2	X8.19813529.A.G_G		-0.749935	0.33572	0.472397	0.0254954	logistic	51071	478	50593	0.142166	0.0194044	0		Urinary complications NEC	genitourinary
rs268	597.8	X8.19813529.A.G_G		0.0350893	0.262065	1.03571	0.893486	logistic	50951	358	50593	0.112005	0.0195089	0		Urethral hypermobility/ISD	genitourinary
rs268	598	X8.19813529.A.G_G		-0.731874	0.710626	0.481007	0.303057	logistic	57102	105	56997	0.201484	0.0195527	0		Abnormal findings on examination of urine	genitourinary
rs268	599	X8.19813529.A.G_G		-0.108288	0.120556	0.897369	0.369058	logistic	40963	2107	38856	0.0975677	0.0194688	0		Other symptoms/disorders or the urinary system	genitourinary
rs268	599.1	X8.19813529.A.G_G		-0.124466	0.234583	0.882968	0.595707	logistic	39399	543	38856	0.213405	0.019531	0		Urinary obstruction	genitourinary
rs268	599.2	X8.19813529.A.G_G		0.0794179	0.0838996	1.08266	0.343851	logistic	42755	3899	38856	0.434076	0.0197638	0		Retention of urine	genitourinary
rs268	599.3	X8.19813529.A.G_G		-0.0557834	0.0773221	0.945744	0.470638	logistic	44691	5835	38856	0.0318957	0.0194111	0		Dysuria	genitourinary
rs268	599.4	X8.19813529.A.G_G		0.022352	0.0902899	1.0226	0.804476	logistic	42501	3645	38856	0.0812222	0.0196466	0		Urinary incontinence	genitourinary
rs268	599.5	X8.19813529.A.G_G		-0.00672977	0.0777609	0.993293	0.931034	logistic	44537	5681	38856	0.198051	0.0195455	0		Frequency of urination and polyuria	genitourinary
rs268	599.6	X8.19813529.A.G_G		0.0614689	0.217086	1.0634	0.777059	logistic	39378	522	38856	0.0200566	0.0195795	0		Oliguria and anuria	genitourinary
rs268	599.8	X8.19813529.A.G_G		-0.0460877	0.172545	0.954958	0.789388	logistic	39827	971	38856	0.246009	0.0195345	0		Other symptoms involving urinary system	genitourinary
rs268	599.9	X8.19813529.A.G_G		0.0300657	0.0953589	1.03052	0.752542	logistic	42113	3257	38856	0.239154	0.0196139	0		Other abnormality of urination	genitourinary
rs268	600	X8.19813529.A.G_G		0.105409	0.0988243	1.11116	0.28614	logistic	53574	4182	49392	0.335771	0.0193657	0		Hyperplasia of prostate	genitourinary
rs268	601.1	X8.19813529.A.G_G		-0.227545	0.386666	0.796487	0.556211	logistic	49629	237	49392	0.0714229	0.0192428	0		Prostatitis	genitourinary
rs268	601.11	X8.19813529.A.G_G		0.419922	0.280343	1.52184	0.134163	logistic	49657	265	49392	0.0946096	0.0193024	0		Acute prostatitis	genitourinary
rs268	601.12	X8.19813529.A.G_G		0.163344	0.361475	1.17744	0.651353	logistic	49593	201	49392	0.111608	0.0192668	0		Chronic prostatitis	genitourinary
rs268	601.3	X8.19813529.A.G_G		-0.105315	0.324124	0.900041	0.74524	logistic	49689	297	49392	0.0780583	0.0192497	0		Orchitis and epididymitis	genitourinary
rs268	601.4	X8.19813529.A.G_G		0.43698	0.456541	1.54803	0.338489	logistic	49477	85	49392	0.0747672	0.0192817	0		Balanoposthitis	genitourinary
rs268	601.8	X8.19813529.A.G_G		-0.104013	0.507428	0.901213	0.837587	logistic	49508	116	49392	0.0690077	0.0192595	0		Other inflammatory disorders of male genital organs	genitourinary
rs268	602	X8.19813529.A.G_G		-0.362046	0.36237	0.69625	0.317744	logistic	49709	317	49392	0.0694829	0.0192219	0		Other disorders of prostate	genitourinary
rs268	603.1	X8.19813529.A.G_G		0.251673	0.232631	1.28618	0.279317	logistic	49055	402	48653	0.270348	0.0193966	0		Hydrocele	genitourinary
rs268	603.2	X8.19813529.A.G_G		-0.419166	0.587216	0.657595	0.475339	logistic	48775	122	48653	0.23135	0.0193337	0		Spermatocele	genitourinary
rs268	604	X8.19813529.A.G_G		0.608998	0.291432	1.83859	0.0366472	logistic	48847	194	48653	0.260456	0.0194075	0		Disorders of penis	genitourinary
rs268	604.1	X8.19813529.A.G_G		-0.0325641	0.458147	0.96796	0.943336	logistic	48786	133	48653	0.237435	0.0193498	0		Redundant prepuce and phimosis/BXO	genitourinary
rs268	604.3	X8.19813529.A.G_G		0.340666	0.366422	1.40588	0.352523	logistic	48802	149	48653	0.0604548	0.0193742	0		Peyronie's disease	genitourinary
rs268	605	X8.19813529.A.G_G		-0.00740763	0.115768	0.99262	0.948981	logistic	51211	2558	48653	0.325335	0.0193611	0		Erectile dysfunction [ED]	genitourinary
rs268	608	X8.19813529.A.G_G		-0.105923	0.18381	0.899494	0.564437	logistic	49609	956	48653	0.277859	0.019311	0		Other disorders of male genital organs	genitourinary
rs268	609	X8.19813529.A.G_G							48653					0	[Error: non-varying phenotype or genotype]	Male infertility and abnormal spermatozoa	genitourinary
rs268	609.2	X8.19813529.A.G_G		-0.403232	0.718138	0.668157	0.574459	logistic	48731	78	48653	0.230843	0.0193409	0		Abnormal spermatozoa	genitourinary
rs268	610.1	X8.19813529.A.G_G		-0.172999	0.150536	0.841138	0.250465	logistic	50522	1501	49021	0.337877	0.0194569	0		Cystic mastopathy	genitourinary
rs268	610.2	X8.19813529.A.G_G		-0.0597444	0.413296	0.942005	0.885061	logistic	49183	162	49021	0.226502	0.0195393	0		Fibroadenosis of breast	genitourinary
rs268	610.3	X8.19813529.A.G_G		-0.349421	0.357967	0.705096	0.329003	logistic	49321	300	49021	0.229015	0.0195049	0		Fibrosclerosis of breast	genitourinary
rs268	610.4	X8.19813529.A.G_G		0.299204	0.195861	1.34878	0.126602	logistic	49556	535	49021	0.172904	0.0196142	0		Benign neoplasm of breast	genitourinary
rs268	610.8	X8.19813529.A.G_G		-0.311354	0.338902	0.732455	0.358245	logistic	49334	313	49021	0.226308	0.0195099	0		Other specified benign mammary dysplasias	genitourinary
rs268	611.1	X8.19813529.A.G_G		-0.037098	0.0942822	0.963582	0.693966	logistic	53041	4020	49021	0.165984	0.0194566	0		Abnormal mammogram	genitourinary
rs268	611.11	X8.19813529.A.G_G		-0.132305	0.207038	0.876073	0.522797	logistic	49738	717	49021	0.193177	0.0195223	0		Mammographic microcalcification	genitourinary
rs268	611.3	X8.19813529.A.G_G		0.0291845	0.103606	1.02961	0.778183	logistic	51875	2854	49021	0.212981	0.019547	0		Lump or mass in breast	genitourinary
rs268	612.1	X8.19813529.A.G_G		-0.5387	0.581199	0.583507	0.353991	logistic	49169	148	49021	0.236398	0.0195143	0		Galactorrhea	genitourinary
rs268	612.2	X8.19813529.A.G_G		-0.0817841	0.216733	0.921471	0.705913	logistic	49641	620	49021	0.20084	0.0195202	0		Hypertrophy of breast (Gynecomastia)	genitourinary
rs268	613.1	X8.19813529.A.G_G		0.158129	0.239404	1.17132	0.508925	logistic	53646	402	53244	0.440507	0.0195075	0		Inflammatory disease of breast	genitourinary
rs268	613.5	X8.19813529.A.G_G		0.0746736	0.145086	1.07753	0.606772	logistic	54508	1264	53244	0.220452	0.0195109	0		Mastodynia	genitourinary
rs268	613.7	X8.19813529.A.G_G		-0.10366	0.213757	0.901532	0.627717	logistic	53901	657	53244	0.279437	0.0194616	0		Other signs and symptoms in breast	genitourinary
rs268	613.8	X8.19813529.A.G_G		0.0709579	0.156935	1.07354	0.651161	logistic	54305	1061	53244	0.398639	0.0195102	0		Other specified disorders of breast	genitourinary
rs268	613.9	X8.19813529.A.G_G		0.0860795	0.413569	1.08989	0.835121	logistic	53383	139	53244	0.303009	0.0194912	0		Breast disorder NOS	genitourinary
rs268	614.1	X8.19813529.A.G_G		0.333343	0.247728	1.39563	0.178431	logistic	53284	324	52960	0.255197	0.01964	0		Pelvic peritoneal adhesions, female (postoperative) (postinfection)	genitourinary
rs268	614.31	X8.19813529.A.G_G		-0.01327	0.715345	0.986818	0.9852	logistic	53017	57	52960	0.288843	0.0195975	0		Acute inflammatory pelvic disease	genitourinary
rs268	614.32	X8.19813529.A.G_G		-0.309035	0.45079	0.734155	0.493002	logistic	53137	177	52960	0.447002	0.0195815	0		Chronic inflammatory pelvic disease	genitourinary
rs268	614.33	X8.19813529.A.G_G		0.419355	0.415934	1.52098	0.313346	logistic	53070	110	52960	0.278668	0.0196156	0		Pelvic inflammatory disease, NOS	genitourinary
rs268	614.4	X8.19813529.A.G_G		-0.534218	0.581736	0.586128	0.358453	logistic	53097	137	52960	0.290783	0.0195774	0		Inflammatory diseases of uterus, except cervix	genitourinary
rs268	614.5	X8.19813529.A.G_G		0.0350881	0.412992	1.03571	0.932293	logistic	53109	149	52960	0.281296	0.0196012	0		Inflammatory disease of cervix, vagina, and vulva	genitourinary
rs268	614.51	X8.19813529.A.G_G		0.094103	0.282537	1.09867	0.739086	logistic	53279	319	52960	0.268668	0.0196043	0		Cervicitis and endocervicitis	genitourinary
rs268	614.52	X8.19813529.A.G_G		-0.0485316	0.151916	0.952627	0.749376	logistic	54284	1324	52960	0.219164	0.0195546	0		Vaginitis and vulvovaginitis	genitourinary
rs268	614.53	X8.19813529.A.G_G		-1.15748	1.0028	0.314276	0.248396	logistic	53043	83	52960	0.294014	0.0195785	0		Cyst or abscess of Bartholin's gland	genitourinary
rs268	614.54	X8.19813529.A.G_G		0.148855	0.413052	1.1605	0.718564	logistic	53096	136	52960	0.441316	0.019606	0		Abscess or ulceration of vulva	genitourinary
rs268	615	X8.19813529.A.G_G		0.0964784	0.204971	1.10129	0.63786	logistic	53567	607	52960	0.246724	0.019611	0		Endometriosis	genitourinary
rs268	618	X8.19813529.A.G_G		0.0434547	0.294631	1.04441	0.882746	logistic	56232	286	55946	0.258831	0.0195529	0		Genital prolapse	genitourinary
rs268	618.1	X8.19813529.A.G_G		0.120489	0.151218	1.12805	0.425574	logistic	57019	1073	55946	0.189206	0.0195987	0		Prolapse of vaginal walls	genitourinary
rs268	618.2	X8.19813529.A.G_G		0.0832468	0.247959	1.08681	0.737076	logistic	56336	390	55946	0.248847	0.0195612	0		Uterine/Uterovaginal prolapse	genitourinary
rs268	618.5	X8.19813529.A.G_G		0.0221111	0.273266	1.02236	0.93551	logistic	56288	342	55946	0.255786	0.0195512	0		Prolapse of vaginal vault after hysterectomy	genitourinary
rs268	618.6	X8.19813529.A.G_G		0.417175	0.248811	1.51767	0.0936063	logistic	56228	282	55946	0.24172	0.0195988	0		Vaginal enterocele, congenital or acquired	genitourinary
rs268	619	X8.19813529.A.G_G		-0.191942	0.306511	0.825354	0.531173	logistic	52790	358	52432	0.287296	0.0196439	0		Noninflammatory female genital disorders	genitourinary
rs268	619.1	X8.19813529.A.G_G		-0.16683	0.233547	0.846344	0.475023	logistic	53021	589	52432	0.275359	0.0196337	0		Noninflammatory disorders of ovary, fallopian tube, and broad ligament	genitourinary
rs268	619.2	X8.19813529.A.G_G		0.0516874	0.158169	1.05305	0.74383	logistic	53530	1098	52432	0.226866	0.0196712	0		Disorders of uterus, NEC	genitourinary
rs268	619.3	X8.19813529.A.G_G		0.00261969	0.262878	1.00262	0.992049	logistic	52834	402	52432	0.276491	0.0196654	0		Noninflammatory disorders of cervix	genitourinary
rs268	619.4	X8.19813529.A.G_G		-0.325739	0.193529	0.721993	0.0923444	logistic	53472	1040	52432	0.274774	0.0195523	0		Noninflammatory disorders of vagina	genitourinary
rs268	619.5	X8.19813529.A.G_G		0.234951	0.218356	1.26485	0.281927	logistic	52889	457	52432	0.418781	0.0197111	0		Noninflammatory disorders of vulva and perineum	genitourinary
rs268	620	X8.19813529.A.G_G		0.164324	0.413912	1.1786	0.691367	logistic	56082	130	55952	0.115708	0.0195072	0		Dysplasia of female genital organs	genitourinary
rs268	620.1	X8.19813529.A.G_G		-16.2807	1504.87	8.49886e-08	0.991368	logistic	56004	52	55952	0.131168	0.0194808	0		Dysplasia of cervix	genitourinary
rs268	621	X8.19813529.A.G_G		0.624401	0.273186	1.86713	0.0222763	logistic	56147	195	55952	0.0924714	0.0195558	0		Endometrial hyperplasia	genitourinary
rs268	622.1	X8.19813529.A.G_G		0.0108566	0.246988	1.01092	0.964939	logistic	56392	440	55952	0.0986192	0.0194974	0		Polyp of corpus uteri	genitourinary
rs268	622.2	X8.19813529.A.G_G		0.279583	0.321495	1.32258	0.3845	logistic	56152	200	55952	0.106615	0.0195184	0		Mucous polyp of cervix	genitourinary
rs268	623	X8.19813529.A.G_G		0.0196873	0.281741	1.01988	0.944291	logistic	56293	341	55952	0.276222	0.0194962	0		Hypertrophy of female genital organs	genitourinary
rs268	624	X8.19813529.A.G_G		-0.883022	0.504226	0.413531	0.0799043	logistic	52602	263	52339	0.167562	0.0195335	0		Symptoms involving female genital tract	genitourinary
rs268	624.1	X8.19813529.A.G_G		0.182483	0.506394	1.20019	0.718579	logistic	52423	84	52339	0.155119	0.0196002	0		Dystrophy of female genital tract	genitourinary
rs268	624.9	X8.19813529.A.G_G		0.147713	0.13451	1.15918	0.272137	logistic	53684	1345	52339	0.216525	0.0196707	0		stress incontinence, female	genitourinary
rs268	625	X8.19813529.A.G_G		-0.179855	0.141993	0.835391	0.205281	logistic	54029	1690	52339	0.0891314	0.0194803	0		Pain and other symptoms associated with female genital organs	genitourinary
rs268	625.1	X8.19813529.A.G_G		-0.23487	0.254298	0.790673	0.355694	logistic	52869	530	52339	0.143483	0.0195483	0		Dyspareunia	genitourinary
rs268	626	X8.19813529.A.G_G		0.0190565	0.177419	1.01924	0.914464	logistic	46623	970	45653	0.394601	0.0195719	0		Disorders of menstruation and other abnormal bleeding from female genital tract	genitourinary
rs268	626.1	X8.19813529.A.G_G		0.125354	0.244589	1.13355	0.608294	logistic	46091	438	45653	0.245296	0.0196025	0		Irregular menstrual cycle/bleeding	genitourinary
rs268	626.11	X8.19813529.A.G_G		-0.0216214	0.193267	0.978611	0.910924	logistic	46549	896	45653	0.410436	0.0195386	0		Absent or infrequent menstruation	genitourinary
rs268	626.12	X8.19813529.A.G_G		0.0683626	0.14966	1.07075	0.647826	logistic	47004	1351	45653	0.181151	0.0195941	0		Excessive or frequent menstruation	genitourinary
rs268	626.13	X8.19813529.A.G_G		0.0194151	0.144769	1.0196	0.893315	logistic	47267	1614	45653	0.177946	0.0195485	0		Irregular menstrual cycle	genitourinary
rs268	626.14	X8.19813529.A.G_G		-0.47952	0.323793	0.619081	0.138621	logistic	46103	450	45653	0.275949	0.0195107	0		Irregular menstrual bleeding	genitourinary
rs268	626.15	X8.19813529.A.G_G		-0.562967	1.00731	0.569517	0.576242	logistic	45704	51	45653	0.280429	0.0195825	0		Infertility, female, associated with anovulation	genitourinary
rs268	626.2	X8.19813529.A.G_G		0.0207698	0.241548	1.02099	0.931478	logistic	46191	538	45653	0.248872	0.0195709	0		Dysmenorrhea	genitourinary
rs268	626.4	X8.19813529.A.G_G		-0.989214	1.0051	0.371869	0.325018	logistic	45726	73	45653	0.282027	0.0195731	0		Premenstrual tension syndromes	genitourinary
rs268	626.8	X8.19813529.A.G_G		0.0783778	0.360633	1.08153	0.827948	logistic	45873	220	45653	0.440686	0.0195867	0		Infertility, female	genitourinary
rs268	627	X8.19813529.A.G_G		0.188266	0.192686	1.20715	0.32854	logistic	46269	616	45653	0.387809	0.0196676	0		Menopausal and postmenopausal disorders	genitourinary
rs268	627.1	X8.19813529.A.G_G		-0.0762766	0.18175	0.92656	0.67472	logistic	46576	923	45653	0.220958	0.0195702	0		Postmenopausal bleeding	genitourinary
rs268	627.2	X8.19813529.A.G_G		0.021211	0.106066	1.02144	0.841497	logistic	48686	3033	45653	0.396679	0.0196463	0		Symptomatic menopause	genitourinary
rs268	627.21	X8.19813529.A.G_G		-0.180707	0.293545	0.83468	0.538156	logistic	46018	365	45653	0.262355	0.0195684	0		Symptomatic artificial menopause	genitourinary
rs268	627.22	X8.19813529.A.G_G		-0.211297	0.298846	0.809533	0.479539	logistic	46006	353	45653	0.261481	0.0195735	0		Need for Hormone replacement therapy (postmenopausal)	genitourinary
rs268	627.3	X8.19813529.A.G_G		0.0380177	0.135	1.03875	0.77824	logistic	47344	1691	45653	0.142357	0.0196329	0		Postmenopausal atrophic vaginitis	genitourinary
rs268	627.4	X8.19813529.A.G_G		-0.523768	0.383306	0.592284	0.171798	logistic	45965	312	45653	0.277091	0.0195366	0		Premenopausal menorrhagia	genitourinary
rs268	627.5	X8.19813529.A.G_G		0.160718	0.310544	1.17435	0.60478	logistic	45882	229	45653	0.256153	0.0196155	0		Premature menopause and other ovarian failure	genitourinary
rs268	628	X8.19813529.A.G_G		-0.0590842	0.13966	0.942627	0.672253	logistic	47382	1729	45653	0.1826	0.0195116	0		Ovarian cyst	genitourinary
rs268	634	X8.19813529.A.G_G		-0.0404615	0.266433	0.960346	0.879295	logistic	54129	454	53675	0.0093309	0.0197214	0		Miscarriage; stillbirth	pregnancy complications
rs268	634.1	X8.19813529.A.G_G		0.0764852	0.325266	1.07949	0.814095	logistic	53943	268	53675	0.00467929	0.0197431	0		Missed abortion/Hydatidiform mole	pregnancy complications
rs268	634.3	X8.19813529.A.G_G		0.085026	0.719797	1.08875	0.905969	logistic	53728	53	53675	0.0084958	0.0197476	0		Ectopic pregnancy	pregnancy complications
rs268	635.2	X8.19813529.A.G_G		-0.220052	0.236973	0.802477	0.353099	logistic	54342	667	53675	0.00864519	0.0196809	0		Antepartum hemorrhage, abruptio placentae, and placenta previa	pregnancy complications
rs268	635.3	X8.19813529.A.G_G		0.0755477	0.325239	1.07847	0.816318	logistic	53942	267	53675	0.00474844	0.0197434	0		Placenta previa and abruptio placenta	pregnancy complications
rs268	636	X8.19813529.A.G_G		-0.132237	0.224113	0.876133	0.555159	logistic	54402	727	53675	0.0149836	0.0196868	0		Early or threatened labor; hemorrhage in early pregnancy	pregnancy complications
rs268	636.1	X8.19813529.A.G_G		-0.223962	0.251888	0.799346	0.373931	logistic	54294	619	53675	0.0049632	0.0196799	0		Threatened premature labor	pregnancy complications
rs268	636.2	X8.19813529.A.G_G		-0.0189145	0.180799	0.981263	0.916681	logistic	54665	990	53675	0.0386561	0.0197018	0		Early onset of delivery	pregnancy complications
rs268	636.3	X8.19813529.A.G_G		0.119501	0.162982	1.12693	0.463425	logistic	54786	1111	53675	0.0614701	0.0197404	0		Hemorrhage in early pregnancy	pregnancy complications
rs268	636.8	X8.19813529.A.G_G		-0.213174	0.507935	0.808015	0.674713	logistic	53812	137	53675	0.00729501	0.0197354	0		Cervical incompetence	pregnancy complications
rs268	637	X8.19813529.A.G_G		-0.422675	0.422213	0.655291	0.316781	logistic	53660	271	53389	0.0143255	0.0197447	0		Short gestation; low birth weight; and fetal growth retardation	pregnancy complications
rs268	642	X8.19813529.A.G_G		-0.131664	0.207432	0.876636	0.525602	logistic	57376	807	56569	0.182377	0.0195552	0		Hypertension complicating pregnancy, childbirth, and the puerperium	pregnancy complications
rs268	642.1	X8.19813529.A.G_G		-0.0183494	0.236987	0.981818	0.938283	logistic	57124	555	56569	0.186004	0.019589	0		Preeclampsia and eclampsia	pregnancy complications
rs268	643	X8.19813529.A.G_G		-0.0191966	0.32409	0.980986	0.952767	logistic	57467	298	57169	0.164682	0.0195852	0		Excessive vomiting in pregnancy	pregnancy complications
rs268	643.1	X8.19813529.A.G_G		-0.375025	0.717206	0.687272	0.601046	logistic	57254	85	57169	0.00553691	0.0195882	0		Hyperemesis gravidarum	pregnancy complications
rs268	644	X8.19813529.A.G_G		-0.0770369	0.249831	0.925856	0.757812	logistic	57601	540	57061	0.170176	0.0195483	0		Anemia during pregnancy	pregnancy complications
rs268	646	X8.19813529.A.G_G		-0.272646	0.202128	0.761362	0.177377	logistic	57584	1040	56544	0.169051	0.019554	0		Other complications of pregnancy NEC	pregnancy complications
rs268	647	X8.19813529.A.G_G		0.382533	0.209187	1.46599	0.0674492	logistic	57128	512	56616	0.0278149	0.0195526	0		Infectious and parasitic complications affecting pregnancy	pregnancy complications
rs268	647.1	X8.19813529.A.G_G		0.127063	0.238636	1.13549	0.594412	logistic	57136	520	56616	0.048853	0.0194973	0		Infections of genitourinary tract during pregnancy	pregnancy complications
rs268	647.3	X8.19813529.A.G_G		0.110001	0.50979	1.11628	0.829161	logistic	56723	107	56616	0.072662	0.0195071	0		Major puerperal infection	pregnancy complications
rs268	649	X8.19813529.A.G_G		-0.100815	0.127925	0.9041	0.430652	logistic	57327	2390	54937	0.189291	0.0195458	0		Other conditions or status of the mother complicating pregnancy, childbirth, or the puerperium	pregnancy complications
rs268	649.1	X8.19813529.A.G_G		0.181097	0.187848	1.19853	0.335014	logistic	55696	759	54937	0.230011	0.0197231	0		Diabetes or abnormal glucose tolerance complicating pregnancy	pregnancy complications
rs268	653	X8.19813529.A.G_G		0.0295038	0.173316	1.02994	0.864828	logistic	55890	1056	54834	0.263235	0.019601	0		Problems associated with amniotic cavity and membranes	pregnancy complications
rs268	654	X8.19813529.A.G_G		0.0685114	0.218393	1.07091	0.753743	logistic	55414	580	54834	0.282303	0.019634	0		Other and unspecified complications of birth; puerperium affecting management of mother	pregnancy complications
rs268	654.1	X8.19813529.A.G_G		0.0571234	0.170764	1.05879	0.73799	logistic	55882	1048	54834	0.259338	0.0196128	0		Abnormality of organs and soft tissues of pelvis complicating pregnancy, childbirth, or the puerperium	pregnancy complications
rs268	654.2	X8.19813529.A.G_G		0.0758951	0.361104	1.07885	0.833531	logistic	55047	213	54834	0.305094	0.0196378	0		Rhesus isoimmunization in pregnancy	pregnancy complications
rs268	655	X8.19813529.A.G_G		0.00428714	0.123323	1.0043	0.972268	logistic	56773	2341	54432	0.182999	0.0196572	0		Known or suspected fetal abnormality affecting management of mother	pregnancy complications
rs268	655.1	X8.19813529.A.G_G		-0.151926	0.170735	0.859052	0.373556	logistic	55757	1325	54432	0.0902602	0.0196298	0		Abnormality in fetal heart rate or rhythm	pregnancy complications
rs268	656	X8.19813529.A.G_G		-0.611199	0.359905	0.5427	0.0894657	logistic	55952	421	55531	0.233543	0.0196686	0		Other perinatal conditions of fetus or newborn	pregnancy complications
rs268	656.2	X8.19813529.A.G_G		0.0615187	0.467679	1.06345	0.895348	logistic	55670	139	55531	0.224857	0.0197413	0		Respiratory conditions of fetus and newborn	pregnancy complications
rs268	656.3	X8.19813529.A.G_G		-0.38703	0.36108	0.679071	0.28378	logistic	55885	354	55531	0.229067	0.0196922	0		Endocrine and metabolic disturbances of fetus and newborn	pregnancy complications
rs268	656.8	X8.19813529.A.G_G		-0.77347	0.718446	0.461409	0.281664	logistic	55658	127	55531	0.234268	0.0197186	0		Perinatal jaundice	pregnancy complications
rs268	657	X8.19813529.A.G_G		0.341392	0.592856	1.4069	0.564721	logistic	57543	64	57479	0.173111	0.0195506	0		Infections specific to the perinatal period	pregnancy complications
rs268	669	X8.19813529.A.G_G		-0.0317176	0.22527	0.96878	0.888029	logistic	57512	644	56868	0.184598	0.0195264	0		Complications of labor and delivery NEC	pregnancy complications
rs268	671	X8.19813529.A.G_G		0.053445	0.321996	1.0549	0.868172	logistic	57051	264	56787	0.191331	0.0195877	0		Venous/cerebrovascular complications embolism in pregnancy and the puerperium	pregnancy complications
rs268	674	X8.19813529.A.G_G		-0.271704	0.295673	0.76208	0.358131	logistic	57252	465	56787	0.025847	0.0195364	0		Other complications of the puerperium NEC	pregnancy complications
rs268	676	X8.19813529.A.G_G		0.281163	0.587986	1.32467	0.632522	logistic	56849	62	56787	0.0296588	0.0195958	0		Other disorders of the breast associated with childbirth and disorders of lactation	pregnancy complications
rs268	681	X8.19813529.A.G_G		0.0775718	0.107156	1.08066	0.469118	logistic	47598	2213	45385	0.4292	0.0197697	0		Superficial cellulitis and abscess	dermatologic
rs268	681.1	X8.19813529.A.G_G		0.0227609	0.140436	1.02302	0.871248	logistic	46729	1344	45385	0.507852	0.0196987	0		Cellulitis and abscess of fingers/toes	dermatologic
rs268	681.2	X8.19813529.A.G_G		0.0771581	0.180785	1.08021	0.66953	logistic	46146	761	45385	0.0143208	0.0197092	0		Cellulitis and abscess of face/neck	dermatologic
rs268	681.3	X8.19813529.A.G_G		-0.10695	0.158224	0.89857	0.499077	logistic	46573	1188	45385	0.008263	0.0196358	0		Cellulitis and abscess of arm/hand	dermatologic
rs268	681.5	X8.19813529.A.G_G		0.0173155	0.103627	1.01747	0.867296	logistic	47918	2533	45385	0.426869	0.0197108	0		Cellulitis and abscess of leg, except foot	dermatologic
rs268	681.6	X8.19813529.A.G_G		0.181614	0.204449	1.19915	0.374375	logistic	45917	532	45385	0.0237683	0.0197313	0		Cellulitis and abscess of foot, toe	dermatologic
rs268	681.7	X8.19813529.A.G_G		-0.15302	0.130575	0.858113	0.241242	logistic	47221	1836	45385	0.170832	0.0195782	0		Cellulitis and abscess of trunk	dermatologic
rs268	686	X8.19813529.A.G_G		0.05358	0.114136	1.05504	0.638757	logistic	47411	2026	45385	0.289189	0.0197212	0		Other local infections of skin and subcutaneous tissue	dermatologic
rs268	686.1	X8.19813529.A.G_G		0.0508395	0.196926	1.05215	0.796279	logistic	46051	666	45385	0.0262103	0.0196956	0		Carbuncle and furuncle	dermatologic
rs268	686.2	X8.19813529.A.G_G		0.191055	0.28237	1.21053	0.498651	logistic	45669	284	45385	0.0509254	0.019707	0		Impetigo	dermatologic
rs268	686.3	X8.19813529.A.G_G		-0.281461	0.584393	0.75468	0.630069	logistic	45501	116	45385	0.0765895	0.0196699	0		Pilonidal cyst	dermatologic
rs268	686.4	X8.19813529.A.G_G		0.463309	0.339956	1.58932	0.172929	logistic	45533	148	45385	0.0559808	0.019722	0		Pyogenic granuloma	dermatologic
rs268	686.5	X8.19813529.A.G_G		-0.428978	0.71189	0.651174	0.546781	logistic	45463	78	45385	0.0775597	0.0196753	0		Pyoderma	dermatologic
rs268	687	X8.19813529.A.G_G		-0.0823081	0.254288	0.920988	0.74618	logistic	42914	480	42434	0.174309	0.0192245	0		Symptoms affecting skin	dermatologic
rs268	687.1	X8.19813529.A.G_G		0.081416	0.0712234	1.08482	0.252993	logistic	48477	6043	42434	0.22715	0.0193803	0		Rash and other nonspecific skin eruption	dermatologic
rs268	687.3	X8.19813529.A.G_G		-0.614585	0.503298	0.540865	0.222043	logistic	42636	202	42434	0.149307	0.0192091	0		Changes in skin texture	dermatologic
rs268	687.4	X8.19813529.A.G_G		0.0911244	0.0732706	1.09541	0.213621	logistic	47933	5499	42434	0.518966	0.0194125	0		Disturbance of skin sensation	dermatologic
rs268	689	X8.19813529.A.G_G		-0.154036	0.10546	0.857241	0.144123	logistic	55271	2898	52373	0.188916	0.0194587	0		Disorder of skin and subcutaneous tissue NOS	dermatologic
rs268	690	X8.19813529.A.G_G		0.231682	0.451326	1.26072	0.607716	logistic	46481	103	46378	0.41622	0.0195349	0		Erythematosquamous dermatosis	dermatologic
rs268	690.1	X8.19813529.A.G_G		-0.105732	0.166599	0.899665	0.525656	logistic	47484	1106	46378	0.529221	0.0194697	0		Seborrheic dermatitis	dermatologic
rs268	691	X8.19813529.A.G_G		-0.22385	0.380479	0.799435	0.556306	logistic	46607	229	46378	0.417793	0.0195035	0		Congenital anomalies of skin	dermatologic
rs268	694	X8.19813529.A.G_G							46378					0	[Error: non-varying phenotype or genotype]	Dyschromia and Vitiligo	dermatologic
rs268	694.1	X8.19813529.A.G_G		-0.485332	0.710373	0.615493	0.494476	logistic	46460	82	46378	0.425136	0.0195114	0		Vitiligo	dermatologic
rs268	694.2	X8.19813529.A.G_G		0.0640391	0.101934	1.06613	0.529848	logistic	49133	2755	46378	0.219312	0.0195693	0		Other dyschromia	dermatologic
rs268	695.1	X8.19813529.A.G_G		0.20378	0.582974	1.22603	0.726674	logistic	46441	63	46378	0.420425	0.0195302	0		Toxic erythema	dermatologic
rs268	695.22	X8.19813529.A.G_G		0.893776	0.455776	2.44434	0.0498789	logistic	46430	52	46378	0.412778	0.0195563	0		Pemphigus and pemphigoid	dermatologic
rs268	695.3	X8.19813529.A.G_G		0.143084	0.151781	1.15383	0.345833	logistic	47447	1069	46378	0.334962	0.0195797	0		Rosacea	dermatologic
rs268	695.41	X8.19813529.A.G_G		0.108346	0.320187	1.11443	0.735074	logistic	45346	228	45118	0.480202	0.0195717	0		Cutaneous lupus erythematosus	dermatologic
rs268	695.42	X8.19813529.A.G_G		-0.0132102	0.163919	0.986877	0.935768	logistic	46131	1013	45118	0.585958	0.019553	0		Systemic lupus erythematosus	dermatologic
rs268	695.7	X8.19813529.A.G_G		0.252554	0.212671	1.28731	0.235018	logistic	46844	466	46378	0.378207	0.0195756	0		Prurigo and Lichen	dermatologic
rs268	695.8	X8.19813529.A.G_G		-0.155471	0.216598	0.856012	0.472889	logistic	47045	667	46378	0.552247	0.0194813	0		Other specified erythematous conditions	dermatologic
rs268	695.81	X8.19813529.A.G_G		0.370397	0.506755	1.44831	0.464829	logistic	46453	75	46378	0.417785	0.0195359	0		Erythema nodosum	dermatologic
rs268	695.9	X8.19813529.A.G_G		0.132317	0.186075	1.14147	0.477025	logistic	47052	674	46378	0.367876	0.0195635	0		Unspecified erythematous condition	dermatologic
rs268	696	X8.19813529.A.G_G		0.508692	0.509619	1.66311	0.318192	logistic	44287	63	44224	0.0169266	0.019543	0		Psoriasis and related disorders	dermatologic
rs268	696.41	X8.19813529.A.G_G		0.0902571	0.157306	1.09446	0.566125	logistic	45246	1022	44224	0.0606494	0.0195597	0		Psoriasis vulgaris	dermatologic
rs268	696.42	X8.19813529.A.G_G		0.181154	0.223163	1.1986	0.416931	logistic	44681	457	44224	0.0189353	0.0195609	0		Psoriatic arthropathy	dermatologic
rs268	697	X8.19813529.A.G_G		-0.0621738	0.280486	0.93972	0.824575	logistic	46732	354	46378	0.405481	0.0195155	0		Sarcoidosis	dermatologic
rs268	698	X8.19813529.A.G_G		-0.141003	0.126621	0.868486	0.265455	logistic	56251	1936	54315	0.266789	0.0195285	0		Pruritus and related conditions	dermatologic
rs268	700	X8.19813529.A.G_G		0.205507	0.179451	1.22815	0.252127	logistic	50626	703	49923	0.00172147	0.0193774	0		Corns and callosities	dermatologic
rs268	701	X8.19813529.A.G_G		-0.0116588	0.13412	0.988409	0.930728	logistic	51517	1594	49923	0.219626	0.0193043	0		Other hypertrophic and atrophic conditions of skin	dermatologic
rs268	701.1	X8.19813529.A.G_G		0.251908	0.234626	1.28648	0.282977	logistic	50304	381	49923	0.15983	0.0193623	0		Keratoderma, acquired	dermatologic
rs268	701.2	X8.19813529.A.G_G		0.0313005	0.115893	1.0318	0.787099	logistic	51941	2018	49923	0.105598	0.0193393	0		Scar conditions and fibrosis of skin	dermatologic
rs268	701.3	X8.19813529.A.G_G		0.161961	0.306372	1.17581	0.597055	logistic	50169	246	49923	0.0460767	0.0193346	0		Circumscribed scleroderma	dermatologic
rs268	701.4	X8.19813529.A.G_G		-0.0979941	0.292578	0.906654	0.737675	logistic	50273	350	49923	0.137488	0.0193046	0		Keloid scar	dermatologic
rs268	701.5	X8.19813529.A.G_G		-0.177236	0.253317	0.837582	0.484138	logistic	50415	492	49923	0.141894	0.0192899	0		Abnormal granulation tissue	dermatologic
rs268	701.6	X8.19813529.A.G_G		0.0137941	0.453685	1.01389	0.975744	logistic	50060	137	49923	0.127344	0.0193168	0		Acquired acanthosis nigricans	dermatologic
rs268	702	X8.19813529.A.G_G		0.0415862	0.410883	1.04246	0.919382	logistic	45190	153	45037	0.0268337	0.0194733	0		Degenerative skin conditions and other dermatoses	dermatologic
rs268	702.1	X8.19813529.A.G_G		-0.0193105	0.0868409	0.980875	0.824029	logistic	53265	4330	48935	0.267723	0.0196095	0		Actinic keratosis	dermatologic
rs268	702.2	X8.19813529.A.G_G		-0.0185187	0.0791817	0.981652	0.815081	logistic	54323	5388	48935	0.028502	0.0195865	0		Seborrheic keratosis	dermatologic
rs268	703	X8.19813529.A.G_G		0.258541	0.155626	1.29504	0.0966545	logistic	52776	887	51889	0.357595	0.0194501	0		Diseases of nail, NOS	dermatologic
rs268	703.1	X8.19813529.A.G_G		0.10136	0.164334	1.10667	0.537372	logistic	52791	902	51889	0.205302	0.0193972	0		Ingrowing nail	dermatologic
rs268	704	X8.19813529.A.G_G		0.103882	0.212506	1.10947	0.624954	logistic	52437	548	51889	0.237416	0.0193756	0		Diseases of hair and hair follicles	dermatologic
rs268	704.1	X8.19813529.A.G_G		0.0558854	0.161321	1.05748	0.729025	logistic	52917	1028	51889	0.206853	0.01937	0		Alopecia	dermatologic
rs268	704.11	X8.19813529.A.G_G		-0.0976764	0.582666	0.906942	0.866869	logistic	51978	89	51889	0.276267	0.0193543	0		Alopecia Areata	dermatologic
rs268	704.12	X8.19813529.A.G_G		-1.4596	1.0024	0.23233	0.145363	logistic	51999	110	51889	0.284631	0.0193273	0		Telogen effluvium	dermatologic
rs268	704.2	X8.19813529.A.G_G		-0.140409	0.357914	0.869003	0.694838	logistic	52146	257	51889	0.435549	0.0193399	0		Hirsutism	dermatologic
rs268	704.8	X8.19813529.A.G_G		0.15912	0.17092	1.17248	0.351874	logistic	52704	815	51889	0.209923	0.0194008	0		Other specified diseases of hair and hair follicles	dermatologic
rs268	705	X8.19813529.A.G_G		-0.688142	1.00386	0.502509	0.493032	logistic	50238	52	50186	0.511102	0.0194673	0		Disorders of sweat glands	dermatologic
rs268	705.1	X8.19813529.A.G_G		0.260923	0.292478	1.29813	0.372333	logistic	50422	236	50186	0.48807	0.0195054	0		Dyshidrosis	dermatologic
rs268	705.3	X8.19813529.A.G_G		-1.89423	1.00198	0.150434	0.0586913	logistic	50362	176	50186	0.518475	0.0194194	0		Hidradenitis	dermatologic
rs268	705.8	X8.19813529.A.G_G		0.101621	0.189371	1.10696	0.591527	logistic	50867	681	50186	0.461739	0.0195018	0		Hyperhidrosis	dermatologic
rs268	706	X8.19813529.A.G_G		-0.0460287	0.503162	0.955015	0.927112	logistic	50297	111	50186	0.505391	0.0194743	0		Diseases of sebaceous glands	dermatologic
rs268	706.1	X8.19813529.A.G_G		-0.114477	0.167998	0.891832	0.495605	logistic	51393	1207	50186	0.465596	0.0193898	0		Acne	dermatologic
rs268	706.2	X8.19813529.A.G_G		0.0820107	0.115882	1.08547	0.479126	logistic	52178	1992	50186	0.524451	0.0195197	0		Sebaceous cyst	dermatologic
rs268	706.8	X8.19813529.A.G_G		0.180881	0.172087	1.19827	0.293212	logistic	50966	780	50186	0.445493	0.0195326	0		Other specified diseases of sebaceous glands	dermatologic
rs268	707	X8.19813529.A.G_G							53633					0	[Error: non-varying phenotype or genotype]	Chronic ulcer of skin	dermatologic
rs268	707.1	X8.19813529.A.G_G		0.0408304	0.114124	1.04168	0.720514	logistic	55613	1980	53633	0.0263001	0.0195008	0		Decubitus ulcer	dermatologic
rs268	707.2	X8.19813529.A.G_G		0.118228	0.129866	1.1255	0.362621	logistic	55029	1396	53633	0.343726	0.0195352	0		Chronic ulcer of leg or foot	dermatologic
rs268	707.3	X8.19813529.A.G_G		0.164651	0.192719	1.17898	0.392906	logistic	54234	601	53633	0.068011	0.0194988	0		Chronic ulcer of unspecified site	dermatologic
rs268	709	X8.19813529.A.G_G		-0.104341	0.356669	0.900918	0.769873	logistic	45748	228	45520	0.619522	0.019509	0		Diffuse diseases of connective tissue	dermatologic
rs268	709.2	X8.19813529.A.G_G		0.126714	0.190399	1.13509	0.50572	logistic	46158	638	45520	0.581576	0.0195632	0		Sicca syndrome	dermatologic
rs268	709.3	X8.19813529.A.G_G		0.285277	0.24645	1.33013	0.24705	logistic	45849	329	45520	0.449312	0.0195642	0		Systemic sclerosis	dermatologic
rs268	709.4	X8.19813529.A.G_G		-0.595586	0.709806	0.551239	0.401423	logistic	45613	93	45520	0.484224	0.019501	0		Polymyositis	dermatologic
rs268	709.5	X8.19813529.A.G_G		0.295333	0.382236	1.34357	0.439731	logistic	45653	133	45520	0.470151	0.0195387	0		Dermatomyositis	dermatologic
rs268	709.6	X8.19813529.A.G_G		-0.0212139	0.292095	0.97901	0.942103	logistic	45832	312	45520	0.465086	0.0195169	0		Other specified diffuse diseases of connective tissue	dermatologic
rs268	709.7	X8.19813529.A.G_G		-0.181788	0.336641	0.833778	0.589193	logistic	45798	278	45520	0.472916	0.0194987	0		Unspecified diffuse connective tissue disease	dermatologic
rs268	710	X8.19813529.A.G_G		0.278779	0.240778	1.32152	0.246934	logistic	46360	352	46008	0.317408	0.0195319	0		Osteomyelitis, periostitis, and other infections involving bone	musculoskeletal
rs268	710.11	X8.19813529.A.G_G		0.156634	0.192836	1.16957	0.416638	logistic	46612	604	46008	0.0414031	0.0195336	0		Acute osteomyelitis	musculoskeletal
rs268	710.12	X8.19813529.A.G_G		0.272127	0.154775	1.31275	0.0787119	logistic	46856	848	46008	0.000958861	0.0196026	0		Chronic osteomyelitis	musculoskeletal
rs268	710.19	X8.19813529.A.G_G		-0.00575528	0.159798	0.994261	0.97127	logistic	47048	1040	46008	0.166803	0.0194907	0		Unspecified osteomyelitis	musculoskeletal
rs268	711	X8.19813529.A.G_G		-1.26582	1.00353	0.282007	0.207177	logistic	46097	89	46008	0.277485	0.019459	0		Arthropathy associated with infections	musculoskeletal
rs268	711.1	X8.19813529.A.G_G		0.196284	0.222329	1.21687	0.377316	logistic	46445	437	46008	0.137055	0.0195285	0		Pyogenic arthritis	musculoskeletal
rs268	712	X8.19813529.A.G_G		-0.528318	0.411748	0.589596	0.199453	logistic	46263	255	46008	0.283503	0.0194432	0		Infective connective tissue disorders	musculoskeletal
rs268	713	X8.19813529.A.G_G		0.344185	0.416765	1.41084	0.40889	logistic	46124	116	46008	0.292678	0.0195018	0		Arthropathy associated with other disorders classified elsewhere	musculoskeletal
rs268	713.5	X8.19813529.A.G_G		0.463655	0.28185	1.58987	0.0999611	logistic	46215	207	46008	0.258071	0.0195391	0		Arthropathy associated with neurological disorders	musculoskeletal
rs268	714	X8.19813529.A.G_G		-0.0618845	0.138665	0.939991	0.65539	logistic	52563	1497	51066	0.168408	0.0195385	0		Rheumatoid arthritis and other inflammatory polyarthropathies	musculoskeletal
rs268	714.1	X8.19813529.A.G_G		-0.0737277	0.117956	0.928925	0.531943	logistic	53152	2086	51066	0.131168	0.0195289	0		Rheumatoid arthritis	musculoskeletal
rs268	714.2	X8.19813529.A.G_G		0.315577	0.36512	1.37105	0.387417	logistic	51237	171	51066	0.119605	0.0195855	0		Juvenile rheumatoid arthritis	musculoskeletal
rs268	715	X8.19813529.A.G_G		-0.266766	0.381909	0.765852	0.484859	logistic	51300	234	51066	0.111788	0.0195517	0		Other inflammatory spondylopathies	musculoskeletal
rs268	715.1	X8.19813529.A.G_G		-0.0477136	0.187357	0.953407	0.79898	logistic	51860	794	51066	0.153573	0.0195623	0		Sacroiliitis NEC	musculoskeletal
rs268	715.2	X8.19813529.A.G_G		-1.32117	0.70936	0.266822	0.0625344	logistic	51259	193	51066	0.0970421	0.0195185	0		Ankylosing spondylitis	musculoskeletal
rs268	715.3	X8.19813529.A.G_G		0.355138	0.36107	1.42638	0.325327	logistic	51209	143	51066	0.121524	0.0195962	0		Spinal enthesopathy	musculoskeletal
rs268	716	X8.19813529.A.G_G		0.305151	0.264388	1.35683	0.248428	logistic	46292	284	46008	0.311859	0.0195282	0		Other arthropathies	musculoskeletal
rs268	716.1	X8.19813529.A.G_G		-0.54661	0.712228	0.578909	0.442805	logistic	46099	91	46008	0.280761	0.019469	0		Unspecified polyarthropathy or polyarthritis	musculoskeletal
rs268	716.2	X8.19813529.A.G_G		0.61506	0.511283	1.84977	0.228986	logistic	46065	57	46008	0.289808	0.019505	0		Unspecified monoarthritis	musculoskeletal
rs268	716.9	X8.19813529.A.G_G		-0.0216646	0.0948756	0.978568	0.819376	logistic	49253	3245	46008	0.0579073	0.019481	0		Arthropathy NOS	musculoskeletal
rs268	717	X8.19813529.A.G_G		-0.363172	0.281001	0.695467	0.196211	logistic	57378	463	56915	0.175733	0.019572	0		Polymyalgia Rheumatica	musculoskeletal
rs268	720	X8.19813529.A.G_G		0.101101	0.122886	1.10639	0.410664	logistic	44729	1737	42992	0.649569	0.0193499	0		Spinal stenosis	musculoskeletal
rs268	720.1	X8.19813529.A.G_G		0.148356	0.0948104	1.15993	0.117638	logistic	46006	3014	42992	0.453247	0.0194866	0		Spinal stenosis of lumbar region	musculoskeletal
rs268	721	X8.19813529.A.G_G		0.202565	0.415995	1.22454	0.6263	logistic	43118	126	42992	0.560359	0.0192843	0		Spondylosis and allied disorders	musculoskeletal
rs268	721.1	X8.19813529.A.G_G		0.00996611	0.0693082	1.01002	0.885663	logistic	50024	7032	42992	0.129797	0.0193307	0		Spondylosis without myelopathy	musculoskeletal
rs268	721.2	X8.19813529.A.G_G		0.331364	0.17443	1.39287	0.0574726	logistic	43650	658	42992	0.607681	0.0193814	0		Spondylosis with myelopathy	musculoskeletal
rs268	721.8	X8.19813529.A.G_G		-0.591199	0.451542	0.553663	0.190437	logistic	43225	233	42992	0.552234	0.019225	0		Other allied disorders of spine	musculoskeletal
rs268	722.1	X8.19813529.A.G_G		0.108595	0.113888	1.11471	0.340324	logistic	44963	1971	42992	0.025239	0.0193715	0		Displacement of intervertebral disc	musculoskeletal
rs268	722.6	X8.19813529.A.G_G		0.0612378	0.0716696	1.06315	0.392858	logistic	49219	6227	42992	0.0739084	0.0194437	0		Degeneration of intervertebral disc	musculoskeletal
rs268	722.7	X8.19813529.A.G_G		0.30301	0.23506	1.35393	0.197372	logistic	43355	363	42992	0.582148	0.0193288	0		Intervertebral disc disorder with myelopathy	musculoskeletal
rs268	722.8	X8.19813529.A.G_G		0.236146	0.172442	1.26636	0.170866	logistic	43723	731	42992	0.606668	0.0193605	0		Postlaminectomy syndrome	musculoskeletal
rs268	722.9	X8.19813529.A.G_G		-0.00859791	0.262981	0.991439	0.973919	logistic	43384	392	42992	0.570448	0.0192698	0		Other and unspecified disc disorder	musculoskeletal
rs268	723	X8.19813529.A.G_G		0.315823	0.157956	1.37139	0.0455611	logistic	43808	816	42992	0.619507	0.0194028	0		Other disorders of cervical region	musculoskeletal
rs268	723.1	X8.19813529.A.G_G		-0.00750884	0.454159	0.992519	0.986809	logistic	43122	130	42992	0.557512	0.0192709	0		Torticollis	musculoskeletal
rs268	724	X8.19813529.A.G_G		0.0432609	0.263637	1.04421	0.869658	logistic	43367	375	42992	0.571297	0.0192773	0		Other and unspecified disorders of back	musculoskeletal
rs268	724.1	X8.19813529.A.G_G		-0.660104	0.581743	0.516798	0.256501	logistic	43143	151	42992	0.551114	0.0192383	0		Disorders of sacrum	musculoskeletal
rs268	724.2	X8.19813529.A.G_G		-0.56855	0.712511	0.566346	0.424897	logistic	43083	91	42992	0.551533	0.0192535	0		Disorders of coccyx	musculoskeletal
rs268	724.8	X8.19813529.A.G_G		-0.101017	0.255168	0.903918	0.69219	logistic	43449	457	42992	0.569789	0.0192525	0		Other symptoms referable to back	musculoskeletal
rs268	724.9	X8.19813529.A.G_G		0.25171	0.23469	1.28622	0.283486	logistic	43374	382	42992	0.581212	0.0193203	0		Other unspecified back disorders	musculoskeletal
rs268	726	X8.19813529.A.G_G		0.0760332	0.0869603	1.079	0.381931	logistic	44855	4129	40726	0.74495	0.0191617	0		Peripheral enthesopathies and allied syndromes	musculoskeletal
rs268	726.1	X8.19813529.A.G_G		0.234838	0.0764517	1.2647	0.00212831	logistic	45764	5038	40726	0.608929	0.0195459	0		Enthesopathy	musculoskeletal
rs268	726.2	X8.19813529.A.G_G		0.323316	0.257454	1.3817	0.20918	logistic	41043	317	40726	0.216676	0.0190897	0		Synoviopathy	musculoskeletal
rs268	726.3	X8.19813529.A.G_G		-0.0516846	0.160866	0.949628	0.747991	logistic	41900	1174	40726	0.373728	0.0190095	0		Bursitis	musculoskeletal
rs268	726.4	X8.19813529.A.G_G		-0.0209443	0.175647	0.979274	0.905085	logistic	41665	939	40726	0.188118	0.0190328	0		Calcaneal spur; Exostosis NOS	musculoskeletal
rs268	727	X8.19813529.A.G_G		0.0784464	0.183958	1.08161	0.66979	logistic	41522	796	40726	0.189227	0.0190622	0		Other disorders of synovium, tendon, and bursa	musculoskeletal
rs268	727.1	X8.19813529.A.G_G		0.163977	0.0985177	1.17819	0.0960249	logistic	43503	2777	40726	0.675106	0.0192515	0		Synovitis and tenosynovitis	musculoskeletal
rs268	727.2	X8.19813529.A.G_G		0.427512	0.219249	1.53344	0.0511894	logistic	41110	384	40726	0.701168	0.0191316	0		Bursitis disorders	musculoskeletal
rs268	727.4	X8.19813529.A.G_G		-0.0134506	0.1733	0.986639	0.938135	logistic	41694	968	40726	0.18633	0.0190315	0		Ganglion and cyst of synovium, tendon, and bursa	musculoskeletal
rs268	727.5	X8.19813529.A.G_G		0.436793	0.199497	1.54774	0.0285624	logistic	41181	455	40726	0.183168	0.0191593	0		Rupture of synovium	musculoskeletal
rs268	727.6	X8.19813529.A.G_G		0.159042	0.168639	1.17239	0.345633	logistic	41567	841	40726	0.538405	0.0191137	0		Rupture of tendon, nontraumatic	musculoskeletal
rs268	727.7	X8.19813529.A.G_G		-0.316274	0.412781	0.72886	0.443556	logistic	40948	222	40726	0.24933	0.0190119	0		Contracture of tendon (sheath)	musculoskeletal
rs268	727.8	X8.19813529.A.G_G		0.422109	0.361068	1.52517	0.242381	logistic	40872	146	40726	0.235608	0.0190717	0		Plica syndrome	musculoskeletal
rs268	728	X8.19813529.A.G_G		0.0634323	0.282115	1.06549	0.8221	logistic	41046	320	40726	0.228883	0.0190518	0		Disorders of muscle, ligament, and fascia	musculoskeletal
rs268	728.1	X8.19813529.A.G_G		-0.403363	0.504149	0.668069	0.42366	logistic	40882	156	40726	0.252294	0.0190181	0		Muscular calcification and ossification	musculoskeletal
rs268	728.2	X8.19813529.A.G_G		0.664757	0.326622	1.94402	0.041826	logistic	40882	156	40726	0.228382	0.0190915	0		Laxity of ligament or hypermobility syndrome	musculoskeletal
rs268	728.7	X8.19813529.A.G_G		-0.0278421	0.153079	0.972542	0.855676	logistic	42023	1297	40726	0.363742	0.0190134	0		Fasciitis	musculoskeletal
rs268	728.71	X8.19813529.A.G_G		0.20197	0.308557	1.22381	0.512749	logistic	40963	237	40726	0.230556	0.019066	0		Contracture of palmar fascia [Dupuytren's disease]	musculoskeletal
rs268	729	X8.19813529.A.G_G		0.200231	0.0920148	1.22169	0.0295495	logistic	43731	3005	40726	0.326992	0.0193227	0		Other disorders of soft tissues	musculoskeletal
rs268	729.3	X8.19813529.A.G_G		0.923478	0.325139	2.51803	0.0045077	logistic	40833	107	40726	0.224641	0.0191144	0		Panniculitis	musculoskeletal
rs268	729.7	X8.19813529.A.G_G		0.460441	0.509716	1.58477	0.366352	logistic	40791	65	40726	0.245405	0.0190606	0		Nontraumatic compartment syndrome	musculoskeletal
rs268	731	X8.19813529.A.G_G		0.514411	0.202281	1.67265	0.0109888	logistic	44334	403	43931	0.0559217	0.0191614	0		Osteitis deformans and osteopathies associated with other disorders classified elsewhere	musculoskeletal
rs268	732.1	X8.19813529.A.G_G		-0.803221	0.711707	0.447884	0.259073	logistic	44054	123	43931	0.0159979	0.0190108	0		Juvenile osteochondrosis	musculoskeletal
rs268	732.7	X8.19813529.A.G_G		-0.286097	0.714633	0.75119	0.688905	logistic	44003	72	43931	0.0122302	0.0190328	0		Osteochondritis dissecans	musculoskeletal
rs268	733	X8.19813529.A.G_G		0.0757501	0.0870333	1.07869	0.384105	logistic	48007	4076	43931	0.0751745	0.0191535	0		Other disorders of bone and cartilage	musculoskeletal
rs268	733.2	X8.19813529.A.G_G		0.55205	0.283091	1.73681	0.0511668	logistic	44131	200	43931	0.0209105	0.0191022	0		Cyst of bone	musculoskeletal
rs268	733.4	X8.19813529.A.G_G		-0.51955	0.269949	0.594788	0.054277	logistic	44543	612	43931	0.00546267	0.0189368	0		Aseptic necrosis of bone	musculoskeletal
rs268	733.6	X8.19813529.A.G_G		-0.275566	0.505723	0.759142	0.585825	logistic	44071	140	43931	0.00948944	0.0190261	0		Costochondritis	musculoskeletal
rs268	733.8	X8.19813529.A.G_G		0.492758	0.139436	1.63682	0.000409417	logistic	44808	877	43931	0.262211	0.0192823	0		Malunion and nonunion of fracture	musculoskeletal
rs268	733.9	X8.19813529.A.G_G		0.450518	0.505391	1.56913	0.372701	logistic	43997	66	43931	0.205179	0.0190581	0		Chondromalacia	musculoskeletal
rs268	735	X8.19813529.A.G_G		-0.0173136	0.16403	0.982835	0.915938	logistic	49504	1032	48472	0.309724	0.0192409	0		Acquired foot deformities	musculoskeletal
rs268	735.1	X8.19813529.A.G_G		0.198691	0.240099	1.2198	0.407933	logistic	48862	390	48472	0.0306556	0.0192788	0		Flat foot	musculoskeletal
rs268	735.2	X8.19813529.A.G_G		0.205015	0.305472	1.22754	0.502131	logistic	48708	236	48472	0.0158606	0.0192679	0		Acquired toe deformities	musculoskeletal
rs268	735.21	X8.19813529.A.G_G		0.134819	0.148128	1.14433	0.36274	logistic	49603	1131	48472	0.0939414	0.0193133	0		Hammer toe (acquired)	musculoskeletal
rs268	735.23	X8.19813529.A.G_G		0.0942603	0.281568	1.09885	0.737799	logistic	48783	311	48472	0.017901	0.0192588	0		Hallux rigidus	musculoskeletal
rs268	735.3	X8.19813529.A.G_G		0.0125077	0.146255	1.01259	0.931849	logistic	49783	1311	48472	0.0859132	0.0192536	0		Hallux valgus (Bunion)	musculoskeletal
rs268	736	X8.19813529.A.G_G		-0.0104372	0.281473	0.989617	0.970421	logistic	48819	347	48472	0.0153551	0.0192446	0		Other acquired deformities of limbs	musculoskeletal
rs268	736.1	X8.19813529.A.G_G		-0.921697	1.00357	0.397843	0.358402	logistic	48536	64	48472	0.00880431	0.0192331	0		Acquired deformities of forearm	musculoskeletal
rs268	736.2	X8.19813529.A.G_G		0.0717598	0.382583	1.0744	0.851217	logistic	48644	172	48472	0.00567276	0.0192521	0		Acquired deformities of finger	musculoskeletal
rs268	736.3	X8.19813529.A.G_G		-0.832859	1.00619	0.434804	0.407821	logistic	48534	62	48472	0.0086621	0.0192339	0		Acquired deformities of hip	musculoskeletal
rs268	736.4	X8.19813529.A.G_G		0.591015	0.383891	1.80582	0.123672	logistic	48573	101	48472	0.0107144	0.0192803	0		Genu valgum or varum (acquired)	musculoskeletal
rs268	736.5	X8.19813529.A.G_G		-0.775998	1.00399	0.460244	0.439575	logistic	48527	55	48472	0.00816431	0.0192367	0		Acquired deformities of knee	musculoskeletal
rs268	736.6	X8.19813529.A.G_G		0.14941	0.413758	1.16115	0.718021	logistic	48609	137	48472	0.00447055	0.0192557	0		Unequal leg length (acquired)	musculoskeletal
rs268	737	X8.19813529.A.G_G		0.413899	0.295644	1.5127	0.161516	logistic	48689	217	48472	0.0208832	0.0192857	0		Curvature of spine	musculoskeletal
rs268	737.1	X8.19813529.A.G_G		-0.0889267	0.253115	0.914913	0.725341	logistic	48927	455	48472	0.171156	0.0192327	0		Kyphosis (acquired)	musculoskeletal
rs268	737.3	X8.19813529.A.G_G		0.0941634	0.127908	1.09874	0.46162	logistic	50053	1581	48472	0.120761	0.0192995	0		Kyphoscoliosis and scoliosis	musculoskeletal
rs268	738	X8.19813529.A.G_G		0.000264882	0.195905	1.00026	0.998921	logistic	49171	699	48472	0.147937	0.0192492	0		Other acquired musculoskeletal deformity	musculoskeletal
rs268	738.4	X8.19813529.A.G_G		0.285235	0.120581	1.33008	0.0180051	logistic	49980	1508	48472	0.164312	0.0194378	0		Acquired spondylolisthesis	musculoskeletal
rs268	739	X8.19813529.A.G_G		-0.228422	0.239499	0.795788	0.34021	logistic	49069	597	48472	0.0160688	0.0191975	0		Contracture of joint	musculoskeletal
rs268	740	X8.19813529.A.G_G		0.279263	0.201274	1.32216	0.165296	logistic	41881	536	41345	0.445045	0.0190898	0		Osteoarthrosis	musculoskeletal
rs268	740.1	X8.19813529.A.G_G		0.0921307	0.102044	1.09651	0.366606	logistic	44084	2739	41345	0.157325	0.0191793	0		Osteoarthritis; localized	musculoskeletal
rs268	740.11	X8.19813529.A.G_G		0.126116	0.0656186	1.13441	0.0546107	logistic	50022	8677	41345	0.202356	0.0194414	0		Osteoarthrosis, localized, primary	musculoskeletal
rs268	740.12	X8.19813529.A.G_G		0.162394	0.214456	1.17632	0.448907	logistic	41858	513	41345	0.245232	0.0190525	0		Osteoarthrosis, localized, secondary	musculoskeletal
rs268	740.2	X8.19813529.A.G_G		0.0974893	0.0999767	1.1024	0.329501	logistic	44407	3062	41345	0.065844	0.0191749	0		Osteoarthrosis, generalized	musculoskeletal
rs268	740.3	X8.19813529.A.G_G		-0.0888421	0.273899	0.91499	0.745665	logistic	41734	389	41345	0.412921	0.0190013	0		Osteoarthrosis involving more than one site, but not specified as generalized	musculoskeletal
rs268	740.9	X8.19813529.A.G_G		0.069942	0.0671676	1.07245	0.297734	logistic	49496	8151	41345	0.112089	0.0192844	0		Osteoarthrosis NOS	musculoskeletal
rs268	741	X8.19813529.A.G_G		0.104781	0.0947555	1.11047	0.268813	logistic	48270	3033	45237	0.394323	0.0192356	0		Symptoms and disorders of the joints	musculoskeletal
rs268	741.1	X8.19813529.A.G_G		0.57298	0.32361	1.77354	0.0766287	logistic	45384	147	45237	0.13435	0.0191698	0		Ankylosis of joint	musculoskeletal
rs268	741.2	X8.19813529.A.G_G		0.143095	0.111064	1.15384	0.197607	logistic	47355	2118	45237	0.0920011	0.0192377	0		Stiffness of joint	musculoskeletal
rs268	741.3	X8.19813529.A.G_G		0.106445	0.123635	1.11232	0.389258	logistic	46955	1718	45237	0.251472	0.0191992	0		Difficulty in walking	musculoskeletal
rs268	741.4	X8.19813529.A.G_G		0.144048	0.0913603	1.15494	0.114865	logistic	48394	3157	45237	0.181238	0.0193102	0		Joint effusions	musculoskeletal
rs268	741.5	X8.19813529.A.G_G		0.691683	0.322755	1.99707	0.0321086	logistic	45372	135	45237	0.0632507	0.0191748	0		Hemarthrosis	musculoskeletal
rs268	742.1	X8.19813529.A.G_G		0.585138	0.386488	1.79524	0.130029	logistic	45344	107	45237	0.126097	0.0191536	0		Loose body in joint	musculoskeletal
rs268	742.2	X8.19813529.A.G_G		-0.232409	0.453414	0.792622	0.608248	logistic	45412	175	45237	0.113856	0.0191029	0		Pathological, developmental or recurrent dislocation	musculoskeletal
rs268	742.8	X8.19813529.A.G_G		0.256739	0.383225	1.29271	0.502894	logistic	45382	145	45237	0.0755167	0.0191375	0		Articular cartilage disorder	musculoskeletal
rs268	742.9	X8.19813529.A.G_G		0.143766	0.11332	1.15461	0.204559	logistic	47263	2026	45237	0.282307	0.0192328	0		Other derangement of joint	musculoskeletal
rs268	743	X8.19813529.A.G_G		-0.200186	0.416531	0.818578	0.630798	logistic	45829	176	45653	0.511623	0.0197473	0		Osteoporosis, osteopenia and pathological fracture	musculoskeletal
rs268	743.1	X8.19813529.A.G_G		-0.968847	1.00624	0.379521	0.335631	logistic	45719	66	45653	0.503798	0.0197402	0		Osteoporosis	musculoskeletal
rs268	743.11	X8.19813529.A.G_G		-0.199367	0.0853999	0.819249	0.0195688	logistic	50826	5173	45653	0.0453281	0.0194585	0		Osteoporosis NOS	musculoskeletal
rs268	743.12	X8.19813529.A.G_G		-0.0217657	0.154823	0.978469	0.888198	logistic	46856	1203	45653	0.243494	0.0197627	0		Senile osteoporosis	musculoskeletal
rs268	743.13	X8.19813529.A.G_G		-0.232347	0.140628	0.792671	0.0984916	logistic	47327	1674	45653	0.232131	0.0196294	0		Other specified osteoporosis	musculoskeletal
rs268	743.2	X8.19813529.A.G_G		0.198944	0.130949	1.22011	0.128701	logistic	46937	1284	45653	0.289188	0.0198884	0		Pathologic fracture	musculoskeletal
rs268	743.21	X8.19813529.A.G_G		-0.0544007	0.190378	0.947053	0.775069	logistic	46400	747	45653	0.543101	0.0197522	0		Pathologic fracture of vertebrae	musculoskeletal
rs268	743.22	X8.19813529.A.G_G		0.25459	0.307083	1.28993	0.40707	logistic	45869	216	45653	0.523129	0.0197846	0		Pathologic fracture of femur	musculoskeletal
rs268	743.4	X8.19813529.A.G_G		-0.155171	0.272559	0.856269	0.569145	logistic	46059	406	45653	0.521063	0.0197356	0		Stress fracture	musculoskeletal
rs268	743.9	X8.19813529.A.G_G		-0.0129805	0.0780357	0.987103	0.867889	logistic	50759	5106	45653	0.0366514	0.0197502	0		Osteopenia or other disorder of bone and cartilage	musculoskeletal
rs268	745	X8.19813529.A.G_G		0.0944294	0.0488752	1.09903	0.0533528	logistic	54487	21481	33006	0.406783	0.0194542	0		Pain in joint	musculoskeletal
rs268	747	X8.19813529.A.G_G		-0.102192	0.255028	0.902856	0.688633	logistic	54161	466	53695	0.231594	0.0195436	0		Cardiac and circulatory congenital anomalies	congenital anomalies
rs268	747.1	X8.19813529.A.G_G		-0.192912	0.143814	0.824554	0.179791	logistic	55263	1568	53695	0.18493	0.0194705	0		Cardiac congenital anomalies	congenital anomalies
rs268	747.11	X8.19813529.A.G_G		-0.0202279	0.147568	0.979975	0.890971	logistic	54938	1243	53695	0.341168	0.0195584	0		Cardiac shunt/ heart septal defect	congenital anomalies
rs268	747.12	X8.19813529.A.G_G		0.00698675	0.2009	1.00701	0.972257	logistic	54378	683	53695	0.211681	0.0195575	0		Valvular heart disease/ heart chambers	congenital anomalies
rs268	747.13	X8.19813529.A.G_G		-0.253367	0.30673	0.776183	0.40879	logistic	54074	379	53695	0.242981	0.0195288	0		Congenital anomalies of great vessels	congenital anomalies
rs268	747.2	X8.19813529.A.G_G		0.12811	0.253781	1.13668	0.613695	logistic	54053	358	53695	0.224294	0.0195826	0		Congenital anomalies of peripheral vascular system	congenital anomalies
rs268	748	X8.19813529.A.G_G		0.0795498	0.383665	1.0828	0.835743	logistic	57017	167	56850	0.209394	0.0195468	0		Anomalies of respiratory system, congenital	congenital anomalies
rs268	749	X8.19813529.A.G_G		-0.258591	0.504957	0.772139	0.608578	logistic	56993	143	56850	0.217943	0.0195287	0		Congenital anomalies of face and neck	congenital anomalies
rs268	749.2	X8.19813529.A.G_G		0.453618	0.45983	1.574	0.323891	logistic	56943	93	56850	0.211267	0.0195546	0		Congenital anomalies of skull and face bones	congenital anomalies
rs268	750.1	X8.19813529.A.G_G		-1.03632	1.00233	0.354757	0.301178	logistic	54123	70	54053	0.0533671	0.0195573	0		Upper gastrointestinal congenital anomalies	congenital anomalies
rs268	750.11	X8.19813529.A.G_G		-1.1163	1.00338	0.327488	0.265902	logistic	54128	75	54053	0.0537107	0.0195555	0		Esophageal atresia/tracheoesophageal fistula	congenital anomalies
rs268	750.13	X8.19813529.A.G_G		-0.23549	0.715168	0.790184	0.741945	logistic	54118	65	54053	0.0495087	0.0195684	0		Congenital anomalies of mouth/tongue	congenital anomalies
rs268	750.14	X8.19813529.A.G_G		-14.7595	610.175	3.89076e-07	0.980702	logistic	54115	62	54053	0.0563325	0.019551	0		Congenital anomalies of esophagus	congenital anomalies
rs268	750.21	X8.19813529.A.G_G		-0.0285023	0.212333	0.9719	0.893218	logistic	54671	618	54053	0.0138652	0.0195625	0		Congenital anomalies of intestine	congenital anomalies
rs268	750.22	X8.19813529.A.G_G		-0.1106	0.452079	0.895297	0.806729	logistic	54195	142	54053	0.0442628	0.0195682	0		Congenital anomaly of gallbladder, bile ducts, liver, pancreas	congenital anomalies
rs268	751.1	X8.19813529.A.G_G		0.412654	0.592184	1.51082	0.485907	logistic	54104	51	54053	0.0450315	0.0195827	0		Congenital anomalies of genital organs	congenital anomalies
rs268	751.11	X8.19813529.A.G_G		-0.0885469	0.506509	0.91526	0.861223	logistic	54175	122	54053	0.0464002	0.0195662	0		Congenital anomalies of female genital organs	congenital anomalies
rs268	751.12	X8.19813529.A.G_G		-0.312617	0.591366	0.73153	0.597058	logistic	54167	114	54053	0.0493629	0.0195599	0		Congenital anomalies of male genital organs	congenital anomalies
rs268	751.2	X8.19813529.A.G_G		-0.108973	0.452972	0.896754	0.809885	logistic	54196	143	54053	0.0443315	0.0195679	0		Congenital anomalies of urinary system	congenital anomalies
rs268	751.21	X8.19813529.A.G_G		-0.11614	0.161489	0.89035	0.472028	logistic	55183	1130	54053	0.0104149	0.019535	0		Cystic kidney disease	congenital anomalies
rs268	751.22	X8.19813529.A.G_G		0.709348	0.236068	2.03266	0.00265714	logistic	54304	251	54053	0.178852	0.0196579	0		Other specified congenital anomalies of kidney	congenital anomalies
rs268	751.3	X8.19813529.A.G_G		0.138028	0.306389	1.14801	0.652349	logistic	54305	252	54053	0.0307703	0.0195838	0		Obstructive genitourinary defect	congenital anomalies
rs268	752	X8.19813529.A.G_G		-14.1839	539.7	6.91847e-07	0.979033	logistic	55945	51	55894	0.0787983	0.0196264	0		Nervous system congenital anomalies	congenital anomalies
rs268	752.1	X8.19813529.A.G_G		0.636004	0.510016	1.88892	0.212387	logistic	55948	54	55894	0.0651668	0.0196611	0		Neural tube defects	congenital anomalies
rs268	752.11	X8.19813529.A.G_G		-1.18523	0.711729	0.305675	0.0958555	logistic	56069	175	55894	0.0802904	0.0196008	0		Spina bifida	congenital anomalies
rs268	752.2	X8.19813529.A.G_G		-0.391914	0.358566	0.675762	0.274393	logistic	56213	319	55894	0.0693179	0.019604	0		Other specified congenital anomalies of nervous system	congenital anomalies
rs268	753	X8.19813529.A.G_G		0.461019	0.50729	1.58569	0.363462	logistic	55960	66	55894	0.237467	0.0196569	0		Congenital anomalies of the eye	congenital anomalies
rs268	754	X8.19813529.A.G_G		0.138174	0.507883	1.14818	0.785577	logistic	55326	94	55232	0.00962055	0.0194574	0		Congenital musculoskeletal deformities of spine	congenital anomalies
rs268	754.2	X8.19813529.A.G_G		0.155274	0.270944	1.16798	0.566586	logistic	55536	304	55232	0.0108112	0.0194739	0		Spondylolisthesis, congenital	congenital anomalies
rs268	755.1	X8.19813529.A.G_G		-0.586625	0.503666	0.556201	0.244136	logistic	55423	191	55232	0.0161511	0.0194233	0		Congenital deformities of feet	congenital anomalies
rs268	755.61	X8.19813529.A.G_G		-0.485563	0.584847	0.615351	0.406404	logistic	55375	143	55232	0.016385	0.0194312	0		Congenital hip dysplasia and deformity	congenital anomalies
rs268	756	X8.19813529.A.G_G		0.132009	0.586627	1.14112	0.821956	logistic	55307	75	55232	0.0118043	0.019455	0		Other congenital musculoskeletal anomalies	congenital anomalies
rs268	756.1	X8.19813529.A.G_G		0.478264	0.454974	1.61327	0.293172	logistic	55314	82	55232	0.00534881	0.0194707	0		Congenital anomalies of abdominal wall; diaphram	congenital anomalies
rs268	756.21	X8.19813529.A.G_G		-0.0553477	0.585662	0.946156	0.924708	logistic	55319	87	55232	0.0126131	0.0194508	0		Pectus excavatum	congenital anomalies
rs268	756.3	X8.19813529.A.G_G		0.3548	0.456549	1.4259	0.43708	logistic	55332	100	55232	0.006562	0.0194643	0		Congenital anomalies of muscle, tendon, fascia, and connective tissue	congenital anomalies
rs268	756.5	X8.19813529.A.G_G		0.408114	0.196908	1.50398	0.038208	logistic	55702	470	55232	0.0443516	0.0195325	0		Congenital osteodystrophies	congenital anomalies
rs268	757	X8.19813529.A.G_G		-0.0429288	0.715024	0.95798	0.952125	logistic	55151	56	55095	0.029041	0.0194375	0		Congenital anomalies of the integument	congenital anomalies
rs268	758	X8.19813529.A.G_G		-0.877258	1.00609	0.415922	0.383237	logistic	55162	67	55095	0.0332603	0.0194246	0		Chromosomal anomalies and genetic disorders	congenital anomalies
rs268	758.1	X8.19813529.A.G_G		-0.166713	0.455785	0.846443	0.714537	logistic	55264	169	55095	0.0262467	0.0194249	0		Chromosomal anomalies	congenital anomalies
rs268	759	X8.19813529.A.G_G		0.093672	0.209695	1.0982	0.655087	logistic	55684	589	55095	0.0112233	0.019449	0		Other and unspecified congenital anomalies	congenital anomalies
rs268	760	X8.19813529.A.G_G		0.0385764	0.0524119	1.03933	0.461717	logistic	53773	14223	39550	0.106802	0.01948	0		Back pain	symptoms
rs268	761	X8.19813529.A.G_G		0.0781429	0.0660185	1.08128	0.236551	logistic	55395	7049	48346	0.0237362	0.0195324	0		Cervicalgia	symptoms
rs268	763	X8.19813529.A.G_G		0.230523	0.0864193	1.25926	0.00764183	logistic	51981	3361	48620	0.0796582	0.0194013	0		Thoracic or lumbosacral neuritis or radiculitis, unspecified	symptoms
rs268	764	X8.19813529.A.G_G		0.1511	0.100373	1.16311	0.132224	logistic	51278	2658	48620	0.514275	0.0192383	0		Sciatica	symptoms
rs268	765	X8.19813529.A.G_G		0.24715	0.117812	1.28037	0.0359198	logistic	50290	1670	48620	0.0655442	0.0192583	0		Cervical radiculitis	symptoms
rs268	766	X8.19813529.A.G_G		0.128329	0.1077	1.13693	0.233442	logistic	50842	2222	48620	0.144598	0.0192164	0		Neuralgia, neuritis, and radiculitis NOS	symptoms
rs268	769	X8.19813529.A.G_G		0.495356	0.35888	1.64108	0.1675	logistic	57492	127	57365	0.183277	0.0195332	0		Nonallopathic lesions NEC	symptoms
rs268	770	X8.19813529.A.G_G		0.0331304	0.0783662	1.03369	0.672468	logistic	55753	4698	51055	0.291135	0.0195505	0		Myalgia and myositis unspecified	symptoms
rs268	771	X8.19813529.A.G_G		-0.0887888	0.130088	0.915039	0.494906	logistic	49930	1772	48158	0.273936	0.0192369	0		Musculoskeletal symptoms referable to limbs	symptoms
rs268	771.1	X8.19813529.A.G_G		0.0999124	0.0691992	1.10507	0.148785	logistic	53874	5716	48158	0.260517	0.0195178	0		Swelling of limb	symptoms
rs268	771.2	X8.19813529.A.G_G		0.246171	0.241214	1.27912	0.307469	logistic	48518	360	48158	0.390714	0.019333	0		Cramp of limb	symptoms
rs268	772	X8.19813529.A.G_G		0.100941	0.204057	1.10621	0.620831	logistic	48098	596	47502	0.00397291	0.0193563	0		Symptoms of the muscles	symptoms
rs268	772.1	X8.19813529.A.G_G		0.148502	0.338025	1.1601	0.660428	logistic	47707	205	47502	0.0274261	0.0193473	0		Muscular wasting and disuse atrophy	symptoms
rs268	772.2	X8.19813529.A.G_G		0.0511093	0.114838	1.05244	0.65628	logistic	49575	2073	47502	0.0772468	0.0193646	0		Spasm of muscle	symptoms
rs268	772.3	X8.19813529.A.G_G		-0.0337444	0.0864637	0.966819	0.696335	logistic	51594	4092	47502	0.0350469	0.0192852	0		Muscle weakness	symptoms
rs268	772.4	X8.19813529.A.G_G		0.0600036	0.293055	1.06184	0.837766	logistic	47795	293	47502	0.0225793	0.019343	0		Rhabdomyolysis	symptoms
rs268	772.6	X8.19813529.A.G_G		0.0174319	0.246054	1.01758	0.94352	logistic	47926	424	47502	0.203281	0.0193423	0		Facial weakness	symptoms
rs268	780	X8.19813529.A.G_G		0.131241	0.207468	1.14024	0.527004	logistic	57247	544	56703	0.177212	0.0195905	0		Hypothermia/Chills	symptoms
rs268	781	X8.19813529.A.G_G		0.212028	0.11786	1.23618	0.0720211	logistic	55379	1633	53746	0.00756362	0.0194929	0		Symptoms involving nervous and musculoskeletal systems	symptoms
rs268	781.1	X8.19813529.A.G_G		0.00359978	0.412372	1.00361	0.993035	logistic	53902	156	53746	0.0364338	0.0193592	0		Loss of height	symptoms
rs268	781.2	X8.19813529.A.G_G		-0.230467	0.271219	0.794162	0.395465	logistic	54227	481	53746	0.042394	0.0193169	0		Abnormal posture	symptoms
rs268	782	X8.19813529.A.G_G		-0.0227264	0.305788	0.97753	0.940755	logistic	45340	286	45054	0.238497	0.0194971	0		Symptoms involving skin and other integumentary tissue	symptoms
rs268	782.3	X8.19813529.A.G_G		0.0321061	0.0586393	1.03263	0.584022	logistic	54261	9207	45054	0.346897	0.0196642	0		Edema	symptoms
rs268	782.6	X8.19813529.A.G_G		-0.0976089	0.21334	0.907004	0.647292	logistic	45694	640	45054	0.256319	0.0194774	0		Pallor and flushing	symptoms
rs268	783	X8.19813529.A.G_G		0.0431449	0.0542037	1.04409	0.426046	logistic	54778	11349	43429	0.434081	0.0193235	0		Fever of unknown origin	symptoms
rs268	783.1	X8.19813529.A.G_G		0.110508	0.320796	1.11684	0.730485	logistic	43667	238	43429	0.370567	0.0192021	0		Postprocedural fever	symptoms
rs268	785	X8.19813529.A.G_G		0.0394187	0.0469046	1.04021	0.400683	logistic	54221	20431	33790	0.0530703	0.0195404	0		Abdominal pain	symptoms
rs268	788	X8.19813529.A.G_G		0.0114111	0.0697386	1.01148	0.870025	logistic	56074	6020	50054	0.251791	0.0195991	0		Syncope and collapse	symptoms
rs268	789	X8.19813529.A.G_G		-0.00565976	0.0511188	0.994356	0.91184	logistic	54148	13439	40709	0.00246742	0.0196868	0		Nausea and vomiting	symptoms
rs268	789.1	X8.19813529.A.G_G		-0.0195023	0.453153	0.980687	0.965672	logistic	40841	132	40709	0.0190869	0.0197351	0		Persistent vomiting	symptoms
rs268	790	X8.19813529.A.G_G		0.103003	0.216942	1.10849	0.634932	logistic	48056	505	47551	0.11595	0.0195605	0		Nonspecific findings on examination of blood	symptoms
rs268	790.1	X8.19813529.A.G_G		0.231353	0.203911	1.2603	0.256554	logistic	48057	506	47551	0.288057	0.0195913	0		Elevated sedimentation rate	symptoms
rs268	790.6	X8.19813529.A.G_G		-0.113369	0.0738944	0.892821	0.12498	logistic	53730	6179	47551	0.342501	0.0193188	0		Other abnormal blood chemistry	symptoms
rs268	790.8	X8.19813529.A.G_G		-0.19854	0.245982	0.819927	0.419591	logistic	48079	528	47551	0.136278	0.0194992	0		Elevated C-reactive protein (CRP)	symptoms
rs268	791	X8.19813529.A.G_G		-0.195464	0.304794	0.822453	0.521328	logistic	57459	333	57126	0.170934	0.0195705	0		Gangrene	symptoms
rs268	792	X8.19813529.A.G_G		0.0119092	0.206718	1.01198	0.954059	logistic	47816	645	47171	0.126838	0.0197633	0		Abnormal Papanicolaou smear of cervix and cervical HPV	genitourinary
rs268	792.1	X8.19813529.A.G_G		-0.129845	0.136672	0.878232	0.342087	logistic	48997	1826	47171	0.0173293	0.0196441	0		Papanicolaou smear of cervix or vagina with atypical squamous cells	genitourinary
rs268	794	X8.19813529.A.G_G		0.124752	0.320249	1.13287	0.696872	logistic	57363	225	57138	0.19167	0.0195335	0		Abnormal results of other function studies (bladder, pancreas, placenta, spleen, etc)	symptoms
rs268	795	X8.19813529.A.G_G		-0.48808	0.503707	0.613804	0.332557	logistic	56894	171	56723	0.187677	0.0196242	0		Other and nonspecific abnormal cytological, histological and immunological findings	symptoms
rs268	795.8	X8.19813529.A.G_G							56723					0	[Error: non-varying phenotype or genotype]	Abnormal tumor markers	symptoms
rs268	795.81	X8.19813529.A.G_G		-0.385884	0.356955	0.67985	0.279678	logistic	57013	290	56723	0.182015	0.0196183	0		Elevated carcinoembryonic antigen [CEA]	symptoms
rs268	795.82	X8.19813529.A.G_G		-0.579262	0.581254	0.560312	0.318972	logistic	56857	134	56723	0.188608	0.0196282	0		Elevated cancer antigen 125 [CA 125]	symptoms
rs268	796	X8.19813529.A.G_G		-0.0331884	0.155315	0.967356	0.830793	logistic	51001	1609	49392	0.147878	0.0191957	0		Elevated prostate specific antigen [PSA]	genitourinary
rs268	797	X8.19813529.A.G_G		-0.077371	0.122069	0.925546	0.526193	logistic	56409	1904	54505	0.246917	0.0195536	0		Shock	symptoms
rs268	797.1	X8.19813529.A.G_G		0.129824	0.168288	1.13863	0.440446	logistic	55311	806	54505	0.118879	0.0196344	0		Cardiogenic shock	symptoms
rs268	798	X8.19813529.A.G_G		-0.0118327	0.0472067	0.988237	0.80208	logistic	52142	21653	30489	0.507347	0.0195811	0		Malaise and fatigue	symptoms
rs268	798.1	X8.19813529.A.G_G		-0.163405	0.136273	0.849248	0.23049	logistic	32312	1823	30489	0.645459	0.0194046	0		Chronic fatigue syndrome	symptoms
rs268	800	X8.19813529.A.G_G		0.147044	0.134284	1.1584	0.273508	logistic	47565	1314	46251	0.299609	0.0192263	0		Fracture of lower limb	injuries & poisonings
rs268	800.1	X8.19813529.A.G_G		0.115089	0.148416	1.12197	0.438075	logistic	47345	1094	46251	0.277002	0.0191995	0		Fracture of neck of femur	injuries & poisonings
rs268	800.2	X8.19813529.A.G_G		0.296223	0.164482	1.34477	0.0717117	logistic	47001	750	46251	0.443543	0.0192443	0		Fracture of unspecified part of femur	injuries & poisonings
rs268	800.3	X8.19813529.A.G_G		0.179054	0.149874	1.19609	0.232204	logistic	47272	1021	46251	0.0893828	0.0192186	0		Fracture of tibia and fibula	injuries & poisonings
rs268	800.4	X8.19813529.A.G_G		0.139713	0.227732	1.14994	0.539548	logistic	46699	448	46251	0.40388	0.0191653	0		Fracture of patella	injuries & poisonings
rs268	801	X8.19813529.A.G_G		0.223216	0.114172	1.25009	0.0505726	logistic	48015	1764	46251	0.355683	0.0193169	0		Fracture of ankle and foot	injuries & poisonings
rs268	801.1	X8.19813529.A.G_G		0.234891	0.149993	1.26477	0.117345	logistic	47217	966	46251	0.0932645	0.019241	0		Fracture of foot	injuries & poisonings
rs268	802	X8.19813529.A.G_G		0.246751	0.175556	1.27986	0.15986	logistic	46940	689	46251	0.432216	0.019216	0		Fracture of pelvis	injuries & poisonings
rs268	803	X8.19813529.A.G_G		-0.115718	0.203265	0.890726	0.569155	logistic	46975	724	46251	0.222455	0.0191059	0		Fracture of upper limb	injuries & poisonings
rs268	803.1	X8.19813529.A.G_G		0.0213491	0.166063	1.02158	0.897706	logistic	47208	957	46251	0.0607389	0.0191493	0		Fracture of humerus	injuries & poisonings
rs268	803.2	X8.19813529.A.G_G		0.159452	0.125152	1.17287	0.202638	logistic	47776	1525	46251	0.319115	0.0192461	0		Fracture of radius and ulna	injuries & poisonings
rs268	803.21	X8.19813529.A.G_G		0.483825	0.294182	1.62227	0.100042	logistic	46440	189	46251	0.212811	0.019186	0		Colles' fracture	injuries & poisonings
rs268	803.3	X8.19813529.A.G_G		0.434717	0.178811	1.54453	0.0150509	logistic	46807	556	46251	0.261233	0.0192599	0		Fracture of clavicle or scapula	injuries & poisonings
rs268	804	X8.19813529.A.G_G		-0.100534	0.148534	0.904355	0.498509	logistic	47637	1386	46251	0.258084	0.0190818	0		Fracture of hand or wrist	injuries & poisonings
rs268	805	X8.19813529.A.G_G		-0.0702897	0.112824	0.932124	0.533281	logistic	48570	2319	46251	0.488738	0.0190961	0		Fracture of vertebral column without mention of spinal cord injury	injuries & poisonings
rs268	807	X8.19813529.A.G_G		0.196797	0.124031	1.2175	0.112586	logistic	47723	1472	46251	0.492261	0.0192779	0		Fracture of ribs	injuries & poisonings
rs268	809	X8.19813529.A.G_G		0.189663	0.109709	1.20884	0.0838465	logistic	48187	1936	46251	0.360966	0.0192998	0		Fracture of unspecified bones	injuries & poisonings
rs268	816	X8.19813529.A.G_G		0.716348	0.295736	2.04694	0.0154243	logistic	54369	153	54216	0.045671	0.0195332	0		Cerebral laceration and contusion	injuries & poisonings
rs268	817	X8.19813529.A.G_G		0.0612925	0.200386	1.06321	0.759702	logistic	54864	648	54216	0.146966	0.0194845	0		Concussion	injuries & poisonings
rs268	818	X8.19813529.A.G_G		0.130053	0.221975	1.13889	0.557948	logistic	54682	466	54216	0.1421	0.0195037	0		Intracranial hemorrhage (injury)	injuries & poisonings
rs268	818.1	X8.19813529.A.G_G		0.0893363	0.292844	1.09345	0.760317	logistic	54492	276	54216	0.124239	0.0194891	0		Subdural hemorrhage (injury)	injuries & poisonings
rs268	818.2	X8.19813529.A.G_G		0.210806	0.293208	1.23467	0.472163	logistic	54466	250	54216	0.0523041	0.0194984	0		Subarachnoid hemorrhage (injury)	injuries & poisonings
rs268	819	X8.19813529.A.G_G		0.182211	0.127162	1.19987	0.151885	logistic	55637	1421	54216	0.0555383	0.0195733	0		Skull and face fracture and other intercranial injury	injuries & poisonings
rs268	823	X8.19813529.A.G_G							44650					0	[Error: non-varying phenotype or genotype]	Torus fracture	injuries & poisonings
rs268	830	X8.19813529.A.G_G		0.241545	0.0942897	1.27321	0.0104153	logistic	54860	2557	52303	0.206166	0.019486	0		Dislocation	injuries & poisonings
rs268	835	X8.19813529.A.G_G		0.0058163	0.125736	1.00583	0.963105	logistic	54073	1770	52303	0.172888	0.0192518	0		Internal derangement of knee	injuries & poisonings
rs268	836	X8.19813529.A.G_G		0.264883	0.281592	1.30328	0.346879	logistic	52559	256	52303	0.0838721	0.0192831	0		Traumatic arthropathy	injuries & poisonings
rs268	840	X8.19813529.A.G_G		0.0880066	0.081824	1.092	0.282124	logistic	52549	4366	48183	0.131518	0.0193724	0		Sprains and strains	injuries & poisonings
rs268	840.1	X8.19813529.A.G_G		-0.139249	0.5065	0.870011	0.783374	logistic	48302	119	48183	0.516228	0.0192539	0		Muscle/tendon sprain	injuries & poisonings
rs268	840.2	X8.19813529.A.G_G		0.39423	0.172145	1.48324	0.0220153	logistic	48815	632	48183	0.249085	0.0193793	0		Rotator cuff (capsule) sprain	injuries & poisonings
rs268	840.3	X8.19813529.A.G_G		0.148543	0.12475	1.16014	0.233761	logistic	49853	1670	48183	0.298384	0.0193268	0		Joint/ligament sprain	injuries & poisonings
rs268	841	X8.19813529.A.G_G		0.0624395	0.12559	1.06443	0.619068	logistic	49886	1703	48183	0.456959	0.019294	0		Sprains and strains of back and neck	injuries & poisonings
rs268	842	X8.19813529.A.G_G		0.47623	0.34218	1.60999	0.163998	logistic	48333	150	48183	0.527872	0.0192932	0		Other sprains and strains	injuries & poisonings
rs268	850	X8.19813529.A.G_G		-0.067364	0.111083	0.934855	0.54423	logistic	48575	2374	46201	0.208805	0.0191971	0		Hemorrhage or hematoma complicating a procedure	injuries & poisonings
rs268	851	X8.19813529.A.G_G		0.126623	0.111033	1.13499	0.254119	logistic	48217	2016	46201	0.179685	0.01935	0		Complications of transplants and reattached limbs	injuries & poisonings
rs268	853	X8.19813529.A.G_G		-0.19893	0.261582	0.819608	0.446964	logistic	46671	470	46201	0.151822	0.0192089	0		Complication of colostomy or enterostomy	injuries & poisonings
rs268	854	X8.19813529.A.G_G		0.0376089	0.0954691	1.03833	0.693627	logistic	49165	2964	46201	0.0640046	0.0193125	0		Complications of cardiac/vascular device, implant, and graft	injuries & poisonings
rs268	855	X8.19813529.A.G_G		-0.0889598	0.24657	0.914882	0.718256	logistic	46685	484	46201	0.145279	0.0192246	0		Complication of nervous system device, implant, and graft	injuries & poisonings
rs268	856	X8.19813529.A.G_G		-0.585739	0.380815	0.556694	0.124019	logistic	46518	317	46201	0.170957	0.0191861	0		Vascular complications of surgery and medical procedures	injuries & poisonings
rs268	857	X8.19813529.A.G_G		-0.0409173	0.195985	0.959909	0.834622	logistic	46929	728	46201	0.125212	0.0192312	0		Mechanical complication of unspecified genitourinary device, implant, and graft	injuries & poisonings
rs268	858	X8.19813529.A.G_G		0.232201	0.114407	1.26137	0.0423967	logistic	47867	1666	46201	0.654394	0.0194288	0		Complication of internal orthopedic device	injuries & poisonings
rs268	859	X8.19813529.A.G_G		0.0883685	0.108798	1.09239	0.416661	logistic	48344	2143	46201	0.177667	0.0193302	0		Complication due to other implant and internal device	injuries & poisonings
rs268	860	X8.19813529.A.G_G		0.000830292	0.305238	1.00083	0.99783	logistic	57516	276	57240	0.164543	0.0195772	0		Bone marrow or stem cell transplant	neoplasms
rs268	870	X8.19813529.A.G_G		0.16194	0.138612	1.17579	0.242686	logistic	47521	1214	46307	0.0401591	0.0193493	0		Open wounds of head; neck; and trunk	injuries & poisonings
rs268	870.1	X8.19813529.A.G_G		0.11779	0.222584	1.12501	0.596672	logistic	46791	484	46307	0.269111	0.0192879	0		Open wound or laceration of eye or eyelid	injuries & poisonings
rs268	870.2	X8.19813529.A.G_G		-0.213422	0.505615	0.807816	0.67295	logistic	46439	132	46307	0.233918	0.0192511	0		Open wound of ear	injuries & poisonings
rs268	870.3	X8.19813529.A.G_G		0.161951	0.141965	1.1758	0.253963	logistic	47487	1180	46307	0.146974	0.0193421	0		Other open wound of head and face	injuries & poisonings
rs268	870.4	X8.19813529.A.G_G		0.418066	0.415383	1.51902	0.314194	logistic	46412	105	46307	0.242688	0.0192838	0		Open wound of nose and sinus	injuries & poisonings
rs268	870.5	X8.19813529.A.G_G		0.532677	0.256428	1.70349	0.0377745	logistic	46562	255	46307	0.267151	0.0193291	0		Open wound of lip and mouth	injuries & poisonings
rs268	870.6	X8.19813529.A.G_G		-0.191152	0.583569	0.826007	0.743246	logistic	46400	93	46307	0.233051	0.0192565	0		Open wound of neck	injuries & poisonings
rs268	870.8	X8.19813529.A.G_G		-0.732132	1.00749	0.480882	0.467418	logistic	46359	52	46307	0.228822	0.0192519	0		Open wound of genital organs	injuries & poisonings
rs268	871	X8.19813529.A.G_G		-0.0424696	0.123497	0.95842	0.730929	logistic	48201	1894	46307	0.222829	0.019232	0		Open wounds of extremities	injuries & poisonings
rs268	871.1	X8.19813529.A.G_G		0.163618	0.193621	1.17776	0.398087	logistic	46934	627	46307	0.0949377	0.0193037	0		Open wound of hand except finger(s)	injuries & poisonings
rs268	871.2	X8.19813529.A.G_G		0.32103	0.15135	1.37855	0.0339119	logistic	47229	922	46307	0.143366	0.0193843	0		Open wound of finger(s)	injuries & poisonings
rs268	871.3	X8.19813529.A.G_G		0.222091	0.240627	1.24868	0.356024	logistic	46691	384	46307	0.0753335	0.0192971	0		Open wound of foot except toe(s) alone	injuries & poisonings
rs268	871.4	X8.19813529.A.G_G		0.493793	0.295639	1.63852	0.0948683	logistic	46500	193	46307	0.0667429	0.0193118	0		Open wound of toe(s)	injuries & poisonings
rs268	872	X8.19813529.A.G_G		0.233475	0.170446	1.26298	0.170753	logistic	47099	792	46307	0.302899	0.0193316	0		Traumatic amputation	injuries & poisonings
rs268	874	X8.19813529.A.G_G		0.566095	0.264606	1.76138	0.0324044	logistic	46526	219	46307	0.07603	0.0193333	0		Complication of amputation stump	injuries & poisonings
rs268	875	X8.19813529.A.G_G		0.281388	0.240338	1.32497	0.241678	logistic	46656	349	46307	0.267774	0.0193116	0		Non-healing surgical wound	injuries & poisonings
rs268	876	X8.19813529.A.G_G		0.386	0.359949	1.47109	0.283552	logistic	46451	144	46307	0.247012	0.0192891	0		Posttraumatic wound infection not elsewhere classified	injuries & poisonings
rs268	907	X8.19813529.A.G_G		0.0699024	0.192346	1.0724	0.716291	logistic	56795	673	56122	0.228517	0.0195352	0		Injuries to the nervous system	injuries & poisonings
rs268	910	X8.19813529.A.G_G		-0.412898	0.710846	0.661729	0.561338	logistic	57544	77	57467	0.00442794	0.0195416	0		Superficial injury, infected	injuries & poisonings
rs268	911	X8.19813529.A.G_G		0.230083	0.33728	1.2587	0.49513	logistic	57504	183	57321	0.167138	0.0195726	0		Blister	injuries & poisonings
rs268	912	X8.19813529.A.G_G		-0.272892	0.203236	0.761175	0.17936	logistic	56249	859	55390	0.270008	0.0195203	0		Insect bite	injuries & poisonings
rs268	913	X8.19813529.A.G_G		0.27335	0.239758	1.31436	0.254243	logistic	55752	362	55390	0.260858	0.0196316	0		Toxic effect of venom	injuries & poisonings
rs268	916	X8.19813529.A.G_G		0.0263757	0.0813941	1.02673	0.7459	logistic	55580	4313	51267	0.154445	0.0194944	0		Contusion	injuries & poisonings
rs268	930	X8.19813529.A.G_G		0.0279111	0.160867	1.0283	0.862255	logistic	44131	1057	43074	0.423323	0.0194874	0		Allergic reaction to food	injuries & poisonings
rs268	931	X8.19813529.A.G_G		0.278306	0.228217	1.32089	0.222662	logistic	43485	411	43074	0.452848	0.0195355	0		Contact dermatitis and other eczema due to plants [except food]	dermatologic
rs268	938	X8.19813529.A.G_G		-0.115081	0.336374	0.891294	0.732259	logistic	43331	257	43074	0.480477	0.019478	0		Dermatitis due to solar radiation	dermatologic
rs268	938.1	X8.19813529.A.G_G		0.304479	0.452178	1.35592	0.500718	logistic	43170	96	43074	0.483438	0.0195043	0		Acute dermatitis due to solar radiation	dermatologic
rs268	938.2	X8.19813529.A.G_G		0.10193	0.121659	1.10731	0.402127	logistic	44936	1862	43074	0.346731	0.01955	0		Chronic dermatitis due to solar radiation	dermatologic
rs268	939	X8.19813529.A.G_G		0.0530008	0.0818617	1.05443	0.517345	logistic	47591	4517	43074	0.16047	0.019531	0		Atopic/contact dermatitis due to other or unspecified	dermatologic
rs268	941	X8.19813529.A.G_G		0.334523	0.504564	1.39727	0.507334	logistic	43151	77	43074	0.48559	0.0195013	0		Adverse reaction to serum or vaccine	injuries & poisonings
rs268	942	X8.19813529.A.G_G		-0.143525	0.357004	0.866299	0.687665	logistic	43306	232	43074	0.482232	0.0194777	0		Infusion and transfusion reaction	injuries & poisonings
rs268	946	X8.19813529.A.G_G		-0.316768	0.31892	0.728499	0.320586	logistic	43433	359	43074	0.483828	0.0194437	0		Anaphylactic shock NOS	injuries & poisonings
rs268	947	X8.19813529.A.G_G		0.159263	0.155646	1.17265	0.306195	logistic	44083	1009	43074	0.568411	0.0195427	0		Urticaria	dermatologic
rs268	949	X8.19813529.A.G_G		0.136489	0.108789	1.14624	0.209619	logistic	45231	2157	43074	0.305429	0.0196104	0		Allergies, other	injuries & poisonings
rs268	952	X8.19813529.A.G_G		-0.344581	0.412045	0.708517	0.403003	logistic	57533	213	57320	0.175835	0.0195453	0		Spinal cord injury without evidence of spinal bone injury	injuries & poisonings
rs268	958	X8.19813529.A.G_G		-0.111277	0.211803	0.894691	0.599321	logistic	56378	644	55734	0.25161	0.0195466	0		Certain early complications of trauma or procedure	injuries & poisonings
rs268	958.1	X8.19813529.A.G_G		0.0556289	0.271493	1.05721	0.83765	logistic	56062	328	55734	0.0901825	0.0195765	0		Postoperative shock	injuries & poisonings
rs268	958.2	X8.19813529.A.G_G		0.0197177	0.20775	1.01991	0.924386	logistic	56318	584	55734	0.0729619	0.0195763	0		Traumatic and surgical subcutaneous emphysema	injuries & poisonings
rs268	960	X8.19813529.A.G_G		-0.404131	0.291862	0.667557	0.166155	logistic	39900	455	39445	0.12701	0.0196366	0		Poisoning by antibiotics	injuries & poisonings
rs268	960.1	X8.19813529.A.G_G		-0.0391373	0.129614	0.961619	0.762688	logistic	41172	1727	39445	0.40217	0.0196736	0		Adverse effects of antibacterials (not penicillins)	injuries & poisonings
rs268	960.2	X8.19813529.A.G_G		0.123832	0.112224	1.13183	0.269841	logistic	41404	1959	39445	0.14454	0.019829	0		Allergy/adverse effect of penicillin	injuries & poisonings
rs268	961	X8.19813529.A.G_G		-0.013254	0.189883	0.986833	0.944352	logistic	40200	755	39445	0.0815389	0.0197015	0		Poisoning by other anti-infectives	injuries & poisonings
rs268	961.1	X8.19813529.A.G_G		0.0837401	0.134523	1.08735	0.533616	logistic	40864	1419	39445	0.00881469	0.0197607	0		Poisoning/allergy of sulfonamides	injuries & poisonings
rs268	962	X8.19813529.A.G_G		0.038422	0.450442	1.03917	0.932024	logistic	39567	122	39445	0.128863	0.0197134	0		Poisoning by hormones and synthetic substitutes	injuries & poisonings
rs268	962.1	X8.19813529.A.G_G		-0.0353572	0.261928	0.965261	0.892621	logistic	39838	393	39445	0.109693	0.0197048	0		Adrenal cortical steroids causing adverse effects in therapeutic use	injuries & poisonings
rs268	962.2	X8.19813529.A.G_G		0.162959	0.452751	1.17699	0.718899	logistic	39552	107	39445	0.326076	0.0197209	0		Insulins and antidiabetic agents causing adverse effects in therapeutic use	injuries & poisonings
rs268	962.3	X8.19813529.A.G_G		-0.0741613	0.253368	0.928522	0.76975	logistic	39888	443	39445	0.308781	0.0196926	0		Hormones and synthetic substitutes causing adverse effects in therapeutic use	injuries & poisonings
rs268	963	X8.19813529.A.G_G		-0.31577	0.50447	0.729227	0.531352	logistic	39585	140	39445	0.13444	0.0196918	0		Poisoning by primarily systemic agents	injuries & poisonings
rs268	963.1	X8.19813529.A.G_G		-0.0206508	0.103762	0.979561	0.842247	logistic	42030	2585	39445	0.137999	0.0197002	0		Antineoplastic and immunosuppressive drugs causing adverse effects	injuries & poisonings
rs268	964.1	X8.19813529.A.G_G		0.0279933	0.305244	1.02839	0.92693	logistic	39716	271	39445	0.116253	0.019715	0		Anticoagulants causing adverse effects	injuries & poisonings
rs268	965	X8.19813529.A.G_G		-0.0484853	0.150292	0.952671	0.746993	logistic	40732	1287	39445	0.0508704	0.0196651	0		Poisoning by analgesics, antipyretics, and antirheumatics	injuries & poisonings
rs268	965.1	X8.19813529.A.G_G		-0.12028	0.226901	0.886672	0.596045	logistic	40017	572	39445	0.103635	0.0196791	0		Opiates and related narcotics causing adverse effects in therapeutic use	injuries & poisonings
rs268	966	X8.19813529.A.G_G		-2.10453	1.00029	0.121903	0.0353864	logistic	39655	210	39445	0.152431	0.0196192	0		Poisoning by anticonvulsants and anti-Parkinsonism drugs	injuries & poisonings
rs268	967	X8.19813529.A.G_G		0.170043	0.113761	1.18536	0.134984	logistic	41327	1882	39445	0.142419	0.0198538	0		Adverse effects of sedatives or other central nervous system depressants and anesthetics	injuries & poisonings
rs268	969	X8.19813529.A.G_G		0.158489	0.223132	1.17174	0.477524	logistic	39917	472	39445	0.0914533	0.019741	0		Poisoning by psychotropic agents	injuries & poisonings
rs268	971	X8.19813529.A.G_G		0.0120743	0.583388	1.01215	0.983487	logistic	39521	76	39445	0.133368	0.019711	0		Poisoning by drugs primarily affecting the autonomic nervous system	injuries & poisonings
rs268	972	X8.19813529.A.G_G		-0.118721	0.337372	0.888055	0.724913	logistic	39703	258	39445	0.123426	0.0196962	0		Poisoning by agents primarily affecting the cardiovascular system	injuries & poisonings
rs268	972.1	X8.19813529.A.G_G		-0.38671	0.710922	0.679288	0.586472	logistic	39519	74	39445	0.137325	0.0196994	0		Cardiac rhythm regulators causing adverse effects in therapeutic use	injuries & poisonings
rs268	972.6	X8.19813529.A.G_G		-0.18568	0.581067	0.830539	0.74931	logistic	39539	94	39445	0.134829	0.0197021	0		Antihypertensive agents causing adverse effects	injuries & poisonings
rs268	974	X8.19813529.A.G_G		-0.00845036	0.381782	0.991585	0.982341	logistic	39624	179	39445	0.125253	0.0197103	0		Poisoning by water, mineral, and uric acid metabolism drugs	injuries & poisonings
rs268	975	X8.19813529.A.G_G		-1.12108	1.00421	0.325929	0.264259	logistic	39523	78	39445	0.141768	0.0196847	0		Poisoning by agents primarily acting on the smooth and skeletal muscles and respiratory system	injuries & poisonings
rs268	977	X8.19813529.A.G_G		-0.699879	0.502517	0.496645	0.163696	logistic	39646	201	39445	0.139376	0.0196615	0		Personal history of allergy to medicinal agents	injuries & poisonings
rs268	979	X8.19813529.A.G_G		0.0913373	0.0694122	1.09564	0.188218	logistic	45380	5935	39445	0.17701	0.0199537	0		Adverse drug events and drug allergies	injuries & poisonings
rs268	980	X8.19813529.A.G_G		0.187363	0.11987	1.20607	0.11804	logistic	55943	1577	54366	0.099416	0.0195735	0		Encounter for long-term (current) use of antibiotics	infectious diseases
rs268	981	X8.19813529.A.G_G		-0.813775	1.00597	0.443182	0.418546	logistic	56650	60	56590	0.0815152	0.0194969	0		Toxic effect of (non-ethyl) alcohol and petroleum and other solvents	injuries & poisonings
rs268	989	X8.19813529.A.G_G		-0.40243	0.581642	0.668693	0.489009	logistic	56706	116	56590	0.0783935	0.0194953	0		Toxic effect of other substances, chiefly nonmedicinal as to source	injuries & poisonings
rs268	990	X8.19813529.A.G_G		0.0972621	0.106701	1.10215	0.362014	logistic	50663	2161	48502	0.270636	0.0196198	0		Effects radiation NOS	injuries & poisonings
rs268	994	X8.19813529.A.G_G							50942					0	[Error: non-varying phenotype or genotype]	Sepsis and SIRS	injuries & poisonings
rs268	994.1	X8.19813529.A.G_G		-0.153398	0.132534	0.857788	0.2471	logistic	52693	1751	50942	0.177397	0.0194903	0		Systemic inflammatory response syndrome (SIRS)	injuries & poisonings
rs268	994.2	X8.19813529.A.G_G		-0.039719	0.0766223	0.961059	0.604197	logistic	55940	4998	50942	0.283291	0.0195388	0		Sepsis	injuries & poisonings
rs268	994.21	X8.19813529.A.G_G		0.154682	0.105054	1.16729	0.140913	logistic	53036	2094	50942	0.405528	0.0197225	0		Septic shock	injuries & poisonings
rs3135506	8	X11.116662407.G.C_C		-0.114034	0.12469	0.892228	0.360434	logistic	53813	597	53216	0.114882	0.0643711	0		Intestinal infection	infectious diseases
rs3135506	8.5	X11.116662407.G.C_C		-0.414692	0.248021	0.660543	0.0945229	logistic	53414	198	53216	0.154526	0.0643651	0		Bacterial enteritis	infectious diseases
rs3135506	8.52	X11.116662407.G.C_C		0.0410257	0.0902792	1.04188	0.649519	logistic	54216	1000	53216	0.251475	0.064492	0		Intestinal infection due to C. difficile	infectious diseases
rs3135506	8.6	X11.116662407.G.C_C		0.0223738	0.109976	1.02263	0.838789	logistic	53904	688	53216	0.28133	0.0644572	0		Viral Enteritis	infectious diseases
rs3135506	10	X11.116662407.G.C_C		-0.113477	0.198744	0.892725	0.56802	logistic	43599	234	43365	0.304953	0.0646001	0		Tuberculosis	infectious diseases
rs3135506	31	X11.116662407.G.C_C		-0.169835	0.257091	0.843804	0.508865	logistic	43509	144	43365	0.225484	0.0646073	0		Diseases due to other mycobacteria	infectious diseases
rs3135506	38	X11.116662407.G.C_C		-0.00744063	0.0441586	0.992587	0.866192	logistic	48125	4760	43365	0.18023	0.0646234	0		Septicemia	infectious diseases
rs3135506	38.1	X11.116662407.G.C_C		0.0517772	0.0777622	1.05314	0.505513	logistic	44716	1351	43365	0.0266582	0.0647419	0		Gram negative septicemia	infectious diseases
rs3135506	38.2	X11.116662407.G.C_C		-0.124254	0.0972302	0.883155	0.201271	logistic	44366	1001	43365	0.151736	0.064475	0		Gram positive septicemia	infectious diseases
rs3135506	38.3	X11.116662407.G.C_C		-0.112141	0.0613036	0.893918	0.067358	logistic	45935	2570	43365	0.113366	0.0642865	0		Bacteremia	infectious diseases
rs3135506	41	X11.116662407.G.C_C		0.0256574	0.0460747	1.02599	0.57762	logistic	47579	4214	43365	0.217102	0.0647765	0		Bacterial infection NOS	infectious diseases
rs3135506	41.1	X11.116662407.G.C_C		-0.0289801	0.0974844	0.971436	0.766253	logistic	44281	916	43365	0.459621	0.0645988	0		Staphylococcus infections	infectious diseases
rs3135506	41.11	X11.116662407.G.C_C		-0.0441223	0.0861737	0.956837	0.60864	logistic	44565	1200	43365	0.169662	0.0645574	0		Methicillin sensitive Staphylococcus aureus	infectious diseases
rs3135506	41.12	X11.116662407.G.C_C		-0.155983	0.090714	0.855574	0.085523	logistic	44552	1187	43365	0.0154322	0.0643967	0		Methicillin resistant Staphylococcus aureus	infectious diseases
rs3135506	41.2	X11.116662407.G.C_C		-0.0109022	0.0735458	0.989157	0.882156	logistic	44956	1591	43365	0.0135659	0.0646299	0		Streptococcus infection	infectious diseases
rs3135506	41.21	X11.116662407.G.C_C		0.157138	0.162845	1.17016	0.334569	logistic	43640	275	43365	0.288771	0.0646998	0		Rheumatic fever / chorea	infectious diseases
rs3135506	41.4	X11.116662407.G.C_C		0.0590372	0.0706389	1.06081	0.40329	logistic	45002	1637	43365	0.177516	0.064786	0		E. coli	infectious diseases
rs3135506	41.8	X11.116662407.G.C_C		0.0933459	0.16649	1.09784	0.575022	logistic	43641	276	43365	0.221006	0.0646754	0		H. pylori	infectious diseases
rs3135506	41.9	X11.116662407.G.C_C		0.090745	0.0953378	1.09499	0.341185	logistic	44226	861	43365	0.328634	0.064747	0		Infection with drug-resistant microorganisms	infectious diseases
rs3135506	53	X11.116662407.G.C_C		-0.00925989	0.0849013	0.990783	0.91315	logistic	44888	1209	43679	0.528241	0.0641708	0		Herpes zoster	infectious diseases
rs3135506	53.1	X11.116662407.G.C_C		0.170352	0.159822	1.18572	0.286475	logistic	43962	283	43679	0.395538	0.0642487	0		Herpes zoster with nervous system complications	infectious diseases
rs3135506	54	X11.116662407.G.C_C		0.0981697	0.0807766	1.10315	0.224243	logistic	44919	1240	43679	0.475953	0.0643269	0		Herpes simplex	infectious diseases
rs3135506	70	X11.116662407.G.C_C		0.211605	0.221979	1.23566	0.340455	logistic	43820	141	43679	0.383088	0.0642173	0		Viral hepatitis	infectious diseases
rs3135506	70.2	X11.116662407.G.C_C		0.235595	0.143793	1.26566	0.101331	logistic	44011	332	43679	0.370551	0.0642907	0		Viral hepatitis B	infectious diseases
rs3135506	70.3	X11.116662407.G.C_C		0.114508	0.0752468	1.12132	0.128068	logistic	45075	1396	43679	0.526389	0.0643816	0		Viral hepatitis C	infectious diseases
rs3135506	70.4	X11.116662407.G.C_C		-0.052749	0.128702	0.948618	0.681912	logistic	44212	533	43679	0.481453	0.0641342	0		Chronic hepatitis	infectious diseases
rs3135506	70.9	X11.116662407.G.C_C		0.292311	0.0942499	1.33952	0.00192578	logistic	44431	752	43679	0.4249	0.0645045	0		Hepatitis NOS	infectious diseases
rs3135506	71	X11.116662407.G.C_C		0.00110128	0.155497	1.0011	0.994349	logistic	44035	356	43679	0.458964	0.0641649	0		Human immunodeficiency virus [HIV] disease	infectious diseases
rs3135506	71.1	X11.116662407.G.C_C		0.0934116	0.109229	1.09791	0.392446	logistic	44366	687	43679	0.302449	0.0642384	0		HIV infection, symptomatic	infectious diseases
rs3135506	78	X11.116662407.G.C_C		0.164114	0.0612636	1.17835	0.00738846	logistic	45823	2144	43679	0.0290616	0.0646509	0		Viral warts & HPV	infectious diseases
rs3135506	79	X11.116662407.G.C_C		0.0539474	0.0611823	1.05543	0.377913	logistic	46026	2347	43679	0.49981	0.0643006	0		Viral infection	infectious diseases
rs3135506	79.2	X11.116662407.G.C_C		0.0813509	0.19727	1.08475	0.680059	logistic	43891	212	43679	0.485386	0.0641817	0		Infectious mononucleosis	infectious diseases
rs3135506	79.9	X11.116662407.G.C_C		0.0421104	0.100245	1.04301	0.67443	logistic	44517	838	43679	0.389165	0.0642114	0		Viremia, NOS	infectious diseases
rs3135506	80	X11.116662407.G.C_C		0.00501568	0.0595353	1.00503	0.93286	logistic	55198	2433	52765	0.243606	0.0644951	0		Postoperative infection	infectious diseases
rs3135506	81	X11.116662407.G.C_C		-0.0354698	0.0618206	0.965152	0.566135	logistic	55103	2338	52765	0.0816929	0.0643885	0		Infection/inflammation of internal prosthetic device; implant; and graft	infectious diseases
rs3135506	81.12	X11.116662407.G.C_C		-0.111164	0.389565	0.894792	0.775372	logistic	52825	60	52765	0.140611	0.0644676	0		Chronic graft-versus-host disease	infectious diseases
rs3135506	90	X11.116662407.G.C_C		-0.0490979	0.149891	0.952088	0.743246	logistic	56859	395	56464	0.0279824	0.0644929	0		Sexually transmitted infections (not HIV or hepatitis)	infectious diseases
rs3135506	90.2	X11.116662407.G.C_C		0.212888	0.261923	1.23725	0.41634	logistic	56571	107	56464	0.0349713	0.0645384	0		Gonococcal infections	infectious diseases
rs3135506	110.1	X11.116662407.G.C_C		0.000736725	0.244436	1.00074	0.997595	logistic	47709	139	47570	0.599295	0.0644323	0		Dermatophytosis	infectious diseases
rs3135506	110.11	X11.116662407.G.C_C		-0.0164582	0.0630443	0.983677	0.794049	logistic	49937	2367	47570	0.821474	0.0644011	0		Dermatophytosis of nail	infectious diseases
rs3135506	110.12	X11.116662407.G.C_C		0.00061224	0.122284	1.00061	0.996005	logistic	48138	568	47570	0.670271	0.0644397	0		Althete's foot	infectious diseases
rs3135506	110.13	X11.116662407.G.C_C		0.0519284	0.12544	1.0533	0.678895	logistic	48083	513	47570	0.58854	0.0644719	0		Dermatophytosis of the body	infectious diseases
rs3135506	110.2	X11.116662407.G.C_C		-0.005691	0.178386	0.994325	0.97455	logistic	47835	265	47570	0.61995	0.0644298	0		Dermatomycoses	infectious diseases
rs3135506	112	X11.116662407.G.C_C		0.00221055	0.0517319	1.00221	0.965916	logistic	50923	3353	47570	0.197194	0.0644306	0		Candidiasis	infectious diseases
rs3135506	112.3	X11.116662407.G.C_C		0.00427429	0.0979882	1.00428	0.965207	logistic	48459	889	47570	0.557932	0.0644359	0		Candidiasis of skin and nails	infectious diseases
rs3135506	117	X11.116662407.G.C_C		-0.206331	0.143449	0.813564	0.150334	logistic	48060	490	47570	0.66803	0.0643154	0		Mycoses	infectious diseases
rs3135506	117.1	X11.116662407.G.C_C		0.152124	0.167557	1.16431	0.363932	logistic	47832	262	47570	0.672065	0.0644861	0		Histoplasmosis	infectious diseases
rs3135506	117.4	X11.116662407.G.C_C		0.00299297	0.232266	1.003	0.989719	logistic	47727	157	47570	0.680863	0.0644289	0		Aspergillosis	infectious diseases
rs3135506	130	X11.116662407.G.C_C		0.0325059	0.204502	1.03304	0.873707	logistic	52740	203	52537	0.24818	0.0644956	0		Spirochetal infection	infectious diseases
rs3135506	131	X11.116662407.G.C_C		-0.389144	0.362442	0.677637	0.282969	logistic	52629	92	52537	0.209914	0.0644607	0		Protozoan infection	infectious diseases
rs3135506	132	X11.116662407.G.C_C		0.272644	0.194312	1.31343	0.160581	logistic	52712	175	52537	0.0971316	0.0645584	0		Infestation (lice, mites)	infectious diseases
rs3135506	133	X11.116662407.G.C_C		-0.456098	0.45656	0.633752	0.3178	logistic	52596	59	52537	0.20681	0.0644726	0		Arthropod-borne diseases	infectious diseases
rs3135506	134.1	X11.116662407.G.C_C		-0.124611	0.28615	0.88284	0.663218	logistic	52651	114	52537	0.222629	0.0644812	0		Intestinal helminthiases	infectious diseases
rs3135506	136	X11.116662407.G.C_C		0.0115305	0.0774267	1.0116	0.881615	logistic	53956	1419	52537	0.145933	0.0645155	0		Other infectious and parasitic diseases	infectious diseases
rs3135506	145	X11.116662407.G.C_C		0.10731	0.103492	1.11328	0.299784	logistic	55273	720	54553	0.0489664	0.064489	0		Cancer of mouth	neoplasms
rs3135506	145.2	X11.116662407.G.C_C		0.0459809	0.12245	1.04705	0.707282	logistic	55094	541	54553	0.150296	0.0644263	0		Cancer of tongue	neoplasms
rs3135506	145.3	X11.116662407.G.C_C		-0.177457	0.219974	0.837397	0.419828	logistic	54755	202	54553	0.0454222	0.0643594	0		Cancer of major salivary glands	neoplasms
rs3135506	145.4	X11.116662407.G.C_C		0.157078	0.232965	1.17009	0.500148	logistic	54686	133	54553	0.00227011	0.0644223	0		Cancer of the gums	neoplasms
rs3135506	145.5	X11.116662407.G.C_C		0.204734	0.209041	1.2272	0.327385	logistic	54714	161	54553	0.0658914	0.0644351	0		Cancer of the mouth floor	neoplasms
rs3135506	149	X11.116662407.G.C_C		0.10043	0.171399	1.10565	0.557915	logistic	54814	261	54553	0.0833083	0.064427	0		Cancer of larynx, pharynx, nasal cavities	neoplasms
rs3135506	149.1	X11.116662407.G.C_C		0.0931833	0.116437	1.09766	0.423544	logistic	55128	575	54553	0.00311795	0.0644591	0		Cancer of oropharynx	neoplasms
rs3135506	149.2	X11.116662407.G.C_C		-0.154384	0.243187	0.856943	0.525535	logistic	54714	161	54553	0.0726776	0.0643711	0		Cancer of nasopharynx	neoplasms
rs3135506	149.3	X11.116662407.G.C_C		0.143945	0.252632	1.15482	0.568827	logistic	54667	114	54553	0.0087488	0.0644173	0		Cancer of hypopharynx	neoplasms
rs3135506	149.4	X11.116662407.G.C_C		-0.0601595	0.137764	0.941614	0.662339	logistic	55018	465	54553	0.0583605	0.0643698	0		Cancer of larynx	neoplasms
rs3135506	149.5	X11.116662407.G.C_C		-0.018233	0.120401	0.981932	0.879632	logistic	55142	589	54553	0.0344331	0.0643883	0		Hx of malignant neoplasm of oral cavity and pharynx	neoplasms
rs3135506	149.9	X11.116662407.G.C_C		0.259643	0.17709	1.29647	0.142603	logistic	54765	212	54553	0.0791015	0.0644664	0		Cancer of of nasal cavities	neoplasms
rs3135506	150	X11.116662407.G.C_C		-0.134922	0.134769	0.873784	0.316761	logistic	48458	525	47933	0.188427	0.0641071	0		Cancer of esophagus	neoplasms
rs3135506	151	X11.116662407.G.C_C		-0.14214	0.120646	0.8675	0.238734	logistic	48592	659	47933	0.269802	0.0640846	0		Cancer of stomach	neoplasms
rs3135506	153	X11.116662407.G.C_C		-0.411869	0.386505	0.662411	0.286593	logistic	43975	81	43894	0.293897	0.0633883	0		Colorectal cancer	neoplasms
rs3135506	153.2	X11.116662407.G.C_C		0.0498059	0.0663603	1.05107	0.452931	logistic	45828	1934	43894	0.259733	0.0635747	0		Colon cancer	neoplasms
rs3135506	153.3	X11.116662407.G.C_C		0.0682374	0.0786379	1.07062	0.385535	logistic	45231	1337	43894	0.228692	0.0635515	0		Malignant neoplasm of rectum, rectosigmoid junction, and anus	neoplasms
rs3135506	155	X11.116662407.G.C_C		0.134351	0.137468	1.14379	0.328409	logistic	48329	396	47933	0.211827	0.0642575	0		Cancer of liver and intrahepatic bile duct	neoplasms
rs3135506	155.1	X11.116662407.G.C_C		0.0662826	0.11303	1.06853	0.557596	logistic	48558	625	47933	0.260526	0.0642428	0		Malignant neoplasm of liver, primary	neoplasms
rs3135506	157	X11.116662407.G.C_C		-0.052986	0.103199	0.948393	0.607647	logistic	48770	837	47933	0.156859	0.0641378	0		Pancreatic cancer	neoplasms
rs3135506	158	X11.116662407.G.C_C		0.0561322	0.0973538	1.05774	0.564223	logistic	48782	849	47933	0.316168	0.0642553	0		Neoplasm of unspecified nature of digestive system	neoplasms
rs3135506	159	X11.116662407.G.C_C		0.0419881	0.110861	1.04288	0.704878	logistic	48595	662	47933	0.205177	0.0642247	0		Malignant neoplasm of other and ill-defined sites within the digestive organs and peritoneum	neoplasms
rs3135506	159.2	X11.116662407.G.C_C		0.0297033	0.144531	1.03015	0.83717	logistic	48325	392	47933	0.305252	0.0642007	0		Malignant neoplasm of small intestine, including duodenum	neoplasms
rs3135506	159.3	X11.116662407.G.C_C		-0.157373	0.192094	0.854386	0.412644	logistic	48192	259	47933	0.253205	0.0641393	0		Malignant neoplasm of gallbladder and extrahepatic bile ducts	neoplasms
rs3135506	159.4	X11.116662407.G.C_C		0.103687	0.159361	1.10925	0.515277	logistic	48236	303	47933	0.349031	0.0642259	0		Malignant neoplasm of retroperitoneum and peritoneum	neoplasms
rs3135506	164	X11.116662407.G.C_C		-0.0847707	0.177737	0.918723	0.633401	logistic	53781	285	53496	0.103641	0.0645116	0		Cancer of intrathoracic organs	neoplasms
rs3135506	165	X11.116662407.G.C_C		0.0908009	0.109358	1.09505	0.406365	logistic	54145	649	53496	0.0538306	0.0646135	0		Cancer within the respiratory system	neoplasms
rs3135506	165.1	X11.116662407.G.C_C		0.0319599	0.0531077	1.03248	0.547312	logistic	56617	3121	53496	0.0114034	0.0646714	0		Cancer of bronchus; lung	neoplasms
rs3135506	170.1	X11.116662407.G.C_C		0.194715	0.101169	1.21496	0.0542719	logistic	56545	699	55846	0.135815	0.0645415	0		Bone cancer	neoplasms
rs3135506	170.2	X11.116662407.G.C_C		-0.00794628	0.0965376	0.992085	0.934398	logistic	56759	913	55846	0.0130782	0.0643775	0		Cancer of connective tissue	neoplasms
rs3135506	172.1	X11.116662407.G.C_C		-0.0805587	0.0554669	0.922601	0.146397	logistic	49624	3276	46348	0.269827	0.0640214	0		Melanomas of skin, dx or hx	neoplasms
rs3135506	172.11	X11.116662407.G.C_C		-0.124886	0.0789942	0.882598	0.11389	logistic	47889	1541	46348	0.0373728	0.0640753	0		Melanomas of skin	neoplasms
rs3135506	172.2	X11.116662407.G.C_C		-0.0344371	0.0551565	0.966149	0.532396	logistic	49625	3277	46348	0.0767882	0.0641612	0		Other non-epithelial cancer of skin	neoplasms
rs3135506	172.21	X11.116662407.G.C_C		0.00973735	0.0734675	1.00978	0.894558	logistic	48066	1718	46348	0.009765	0.0643178	0		Basal cell carcinoma	neoplasms
rs3135506	172.22	X11.116662407.G.C_C		0.0861335	0.0792254	1.08995	0.276951	logistic	47706	1358	46348	0.0519626	0.0644468	0		Squamous cell carcinoma	neoplasms
rs3135506	172.3	X11.116662407.G.C_C		-0.0698761	0.112197	0.932509	0.533419	logistic	47098	750	46348	0.0434689	0.0642278	0		Carcinoma in situ of skin	neoplasms
rs3135506	173	X11.116662407.G.C_C		0.0205469	0.0450124	1.02076	0.648051	logistic	51303	4955	46348	0.0522316	0.0644504	0		Neoplasm of uncertain behavior of skin	neoplasms
rs3135506	174	X11.116662407.G.C_C		-0.103932	0.0786972	0.901287	0.186616	logistic	49804	1551	48253	0.355414	0.0647438	0		Breast cancer	neoplasms
rs3135506	174.1	X11.116662407.G.C_C		-0.0112659	0.121107	0.988797	0.925885	logistic	48832	579	48253	0.306168	0.0649062	0		Breast cancer [female]	neoplasms
rs3135506	174.11	X11.116662407.G.C_C		-0.0476077	0.0563033	0.953508	0.3978	logistic	51279	3026	48253	0.478339	0.0647829	0		Malignant neoplasm of female breast	neoplasms
rs3135506	174.2	X11.116662407.G.C_C		-0.0711993	0.159895	0.931276	0.656112	logistic	48595	342	48253	0.42111	0.0648832	0		Breast cancer [male]	neoplasms
rs3135506	174.3	X11.116662407.G.C_C		-0.0337648	0.207876	0.966799	0.870969	logistic	48452	199	48253	0.39578	0.0648993	0		Neoplasm of uncertain behavior of breast	neoplasms
rs3135506	175	X11.116662407.G.C_C		-0.101289	0.0975683	0.903672	0.299208	logistic	46666	980	45686	0.391188	0.0646938	0		Acquired absence of breast	neoplasms
rs3135506	180.1	X11.116662407.G.C_C		-0.0424256	0.158123	0.958462	0.788462	logistic	47511	340	47171	0.553597	0.0647113	0		Cervical cancer	neoplasms
rs3135506	180.3	X11.116662407.G.C_C		0.0247169	0.104286	1.02502	0.812648	logistic	47969	798	47171	0.454504	0.0647293	0		Cervical intraepithelial neoplasia [CIN] [Cervical dysplasia]	neoplasms
rs3135506	182	X11.116662407.G.C_C		0.0348184	0.107174	1.03543	0.745274	logistic	49170	707	48463	0.306675	0.0648363	0		Malignant neoplasm of uterus	neoplasms
rs3135506	184	X11.116662407.G.C_C		-0.0457007	0.182821	0.955328	0.802607	logistic	49532	255	49277	0.402098	0.0649378	0		Cancer of other female genital organs	neoplasms
rs3135506	184.1	X11.116662407.G.C_C		0.0781694	0.155094	1.08131	0.614253	logistic	49595	318	49277	0.318236	0.0649864	0		Malignant neoplasm of ovary and other uterine adnexa	neoplasms
rs3135506	184.11	X11.116662407.G.C_C		0.0416691	0.120873	1.04255	0.730294	logistic	49822	545	49277	0.263157	0.0649914	0		Malignant neoplasm of ovary	neoplasms
rs3135506	184.2	X11.116662407.G.C_C		0.0571339	0.170886	1.0588	0.738124	logistic	49545	268	49277	0.335119	0.0649712	0		Cancer of other female genital organs (excluding uterus and ovary)	neoplasms
rs3135506	185	X11.116662407.G.C_C		0.103154	0.0679055	1.10866	0.128742	logistic	51553	2161	49392	0.0637382	0.0645937	0		Cancer of prostate	neoplasms
rs3135506	187.1	X11.116662407.G.C_C		0.311126	0.315255	1.36496	0.323691	logistic	54644	66	54578	0.318055	0.0643438	0		Malignant neoplasm of unspecified male genital organ	neoplasms
rs3135506	187.2	X11.116662407.G.C_C		-0.142557	0.236989	0.867138	0.547483	logistic	54749	171	54578	0.313802	0.0642934	0		Malignant neoplasm of testis	neoplasms
rs3135506	189	X11.116662407.G.C_C		0.0919246	0.367534	1.09628	0.802501	logistic	54803	56	54747	0.331267	0.0644946	0		Cancer of urinary organs (incl. kidney and bladder)	neoplasms
rs3135506	189.1	X11.116662407.G.C_C		-0.140008	0.128638	0.869352	0.276425	logistic	55316	569	54747	0.302071	0.0644117	0		Cancer of kidney and renal pelvis	neoplasms
rs3135506	189.11	X11.116662407.G.C_C		-0.208336	0.0942453	0.811934	0.0270654	logistic	55889	1142	54747	0.285771	0.0642613	0		Malignant neoplasm of kidney, except pelvis	neoplasms
rs3135506	189.12	X11.116662407.G.C_C		0.0815758	0.162736	1.085	0.616177	logistic	55037	290	54747	0.422552	0.0645202	0		Malignant neoplasm of renal pelvis	neoplasms
rs3135506	189.2	X11.116662407.G.C_C		0.0834606	0.196949	1.08704	0.671735	logistic	54945	198	54747	0.294427	0.06451	0		Cancer of bladder	neoplasms
rs3135506	189.21	X11.116662407.G.C_C		0.0973445	0.087508	1.10224	0.265963	logistic	55783	1036	54747	0.171368	0.0646165	0		Malignant neoplasm of bladder	neoplasms
rs3135506	189.4	X11.116662407.G.C_C		-0.102149	0.131815	0.902895	0.438377	logistic	55271	524	54747	0.353873	0.064437	0		Malignant neoplasm of other urinary organs	neoplasms
rs3135506	190	X11.116662407.G.C_C		-0.126277	0.191803	0.881371	0.510301	logistic	54724	251	54473	0.209683	0.0648619	0		Cancer of eye	neoplasms
rs3135506	191	X11.116662407.G.C_C		-0.211594	0.128101	0.809293	0.0985803	logistic	55088	615	54473	0.110143	0.06476	0		Manlignant and unknown neoplasms of brain and nervous system	neoplasms
rs3135506	191.1	X11.116662407.G.C_C		-0.190759	0.198322	0.826332	0.336119	logistic	54722	249	54473	0.161663	0.0648459	0		Cancer of brain and nervous system	neoplasms
rs3135506	191.11	X11.116662407.G.C_C		-0.0796415	0.102042	0.923447	0.435108	logistic	55338	865	54473	0.247206	0.0648198	0		Cancer of brain	neoplasms
rs3135506	193	X11.116662407.G.C_C		-0.11145	0.107623	0.894536	0.300408	logistic	54765	801	53964	0.0244597	0.0643203	0		Thyroid cancer	neoplasms
rs3135506	194	X11.116662407.G.C_C		-0.0209007	0.131804	0.979316	0.874005	logistic	54455	491	53964	0.121131	0.0644018	0		Cancer of other endocrine glands	neoplasms
rs3135506	195	X11.116662407.G.C_C		0.0183789	0.0566944	1.01855	0.745806	logistic	44221	2747	41474	0.519448	0.0650257	0		Cancer, suspected or other	neoplasms
rs3135506	195.1	X11.116662407.G.C_C		-0.0294454	0.0564873	0.970984	0.602176	logistic	44352	2878	41474	0.326142	0.0648674	0		Malignant neoplasm, other	neoplasms
rs3135506	195.3	X11.116662407.G.C_C		-0.0244402	0.0772994	0.975856	0.751869	logistic	42965	1491	41474	0.523464	0.0649133	0		Malignant neoplasm of head, face, and neck	neoplasms
rs3135506	196	X11.116662407.G.C_C		-0.15659	0.111621	0.855055	0.160654	logistic	42239	765	41474	0.406514	0.0647979	0		Radiotherapy	neoplasms
rs3135506	197	X11.116662407.G.C_C		-0.0148851	0.0407728	0.985225	0.715055	logistic	47419	5945	41474	0.403979	0.0649423	0		Chemotherapy	neoplasms
rs3135506	198	X11.116662407.G.C_C		-0.0785741	0.0538422	0.924434	0.144472	logistic	44885	3411	41474	0.391953	0.0646207	0		Secondary malignant neoplasm	neoplasms
rs3135506	198.1	X11.116662407.G.C_C		-0.0442285	0.0470032	0.956735	0.346722	logistic	45944	4470	41474	0.703845	0.0647201	0		Secondary malignancy of lymph nodes	neoplasms
rs3135506	198.2	X11.116662407.G.C_C		-0.0803976	0.0577218	0.922749	0.163666	logistic	44439	2965	41474	0.622901	0.0646504	0		Secondary malignancy of respiratory organs	neoplasms
rs3135506	198.3	X11.116662407.G.C_C		0.0039147	0.0739123	1.00392	0.957761	logistic	43067	1593	41474	0.535343	0.0649685	0		Secondary malignant neoplasm of digestive systems	neoplasms
rs3135506	198.4	X11.116662407.G.C_C		-0.0780602	0.0643026	0.924909	0.224767	logistic	43802	2328	41474	0.593226	0.0647231	0		Secondary malignant neoplasm of liver	neoplasms
rs3135506	198.5	X11.116662407.G.C_C		-0.144157	0.0872846	0.865752	0.0986215	logistic	42756	1282	41474	0.527766	0.0647044	0		Secondary malignancy of brain/spine	neoplasms
rs3135506	198.6	X11.116662407.G.C_C		-0.0767049	0.0658733	0.926163	0.24425	logistic	43660	2186	41474	0.520666	0.0647503	0		Secondary malignancy of bone	neoplasms
rs3135506	198.7	X11.116662407.G.C_C		-0.162901	0.129009	0.849675	0.206693	logistic	42050	576	41474	0.544618	0.0648276	0		Secondary malignant neoplasm of skin	neoplasms
rs3135506	199	X11.116662407.G.C_C		-0.0393425	0.0465022	0.961421	0.397534	logistic	45847	4373	41474	0.218697	0.0647807	0		Neoplasm of uncertain behavior	neoplasms
rs3135506	199.4	X11.116662407.G.C_C		0.036647	0.311838	1.03733	0.906449	logistic	41556	82	41474	0.46625	0.0649485	0		Neurofibromatosis	neoplasms
rs3135506	200	X11.116662407.G.C_C		0.0617104	0.0788344	1.06365	0.433753	logistic	54545	1302	53243	0.353824	0.0643047	0		Myeloproliferative disease	neoplasms
rs3135506	200.1	X11.116662407.G.C_C		0.0113703	0.173426	1.01144	0.947726	logistic	45451	277	45174	0.230421	0.063926	0		Polycythemia vera	neoplasms
rs3135506	201	X11.116662407.G.C_C		0.000451866	0.215712	1.00045	0.998329	logistic	53423	180	53243	0.374526	0.0642046	0		Hodgkin's disease	neoplasms
rs3135506	202	X11.116662407.G.C_C		-0.119282	0.179757	0.887557	0.506962	logistic	53530	287	53243	0.311891	0.0641696	0		Cancer of other lymphoid, histiocytic tissue	neoplasms
rs3135506	202.2	X11.116662407.G.C_C		0.0731172	0.109469	1.07586	0.50418	logistic	53906	663	53243	0.247545	0.06426	0		Non-Hodgkins lymphoma	neoplasms
rs3135506	202.21	X11.116662407.G.C_C		0.172977	0.221898	1.18884	0.435665	logistic	53388	145	53243	0.31839	0.0642373	0		Nodular lymphoma	neoplasms
rs3135506	202.22	X11.116662407.G.C_C		-0.168842	0.236411	0.844642	0.47511	logistic	53417	174	53243	0.386487	0.0641743	0		Reticulosarcoma	neoplasms
rs3135506	202.23	X11.116662407.G.C_C		0.339607	0.247042	1.4044	0.169226	logistic	53347	104	53243	0.323083	0.0642492	0		Lymphosarcoma	neoplasms
rs3135506	202.24	X11.116662407.G.C_C		-0.11768	0.297344	0.888981	0.692274	logistic	53348	105	53243	0.343742	0.0641917	0		Large cell lymphoma	neoplasms
rs3135506	204	X11.116662407.G.C_C		0.0147953	0.145401	1.01491	0.918951	logistic	53635	392	53243	0.377679	0.0642118	0		Leukemia	neoplasms
rs3135506	204.1	X11.116662407.G.C_C		0.105197	0.237829	1.11093	0.658258	logistic	53376	133	53243	0.32603	0.0642236	0		Lymphoid leukemia	neoplasms
rs3135506	204.11	X11.116662407.G.C_C		-0.24017	0.20982	0.786494	0.252355	logistic	53479	236	53243	0.331508	0.0641467	0		Lymphoid leukemia, acute	neoplasms
rs3135506	204.12	X11.116662407.G.C_C		-0.0850831	0.182684	0.918436	0.641403	logistic	53514	271	53243	0.311802	0.0641795	0		Lymphoid leukemia, chronic	neoplasms
rs3135506	204.2	X11.116662407.G.C_C		0.181959	0.16309	1.19957	0.264553	logistic	53511	268	53243	0.332985	0.0642672	0		Myeloid leukemia	neoplasms
rs3135506	204.21	X11.116662407.G.C_C		-0.166819	0.114524	0.846352	0.145217	logistic	53985	742	53243	0.24269	0.0640826	0		Myeloid leukemia, acute	neoplasms
rs3135506	204.22	X11.116662407.G.C_C		-0.254844	0.173953	0.775037	0.142915	logistic	53590	347	53243	0.318226	0.0641164	0		Myeloid leukemia, chronic	neoplasms
rs3135506	204.3	X11.116662407.G.C_C		-0.241947	0.284953	0.785098	0.395839	logistic	53371	128	53243	0.345349	0.0641734	0		Monocytic leukemia	neoplasms
rs3135506	204.4	X11.116662407.G.C_C		-0.0965335	0.161621	0.907979	0.550319	logistic	53591	348	53243	0.401243	0.0641712	0		Multiple myeloma	neoplasms
rs3135506	208	X11.116662407.G.C_C		0.0849998	0.03594	1.08872	0.0180279	logistic	54572	8125	46447	0.0814749	0.0642729	0		Benign neoplasm of colon	neoplasms
rs3135506	209	X11.116662407.G.C_C		0.0373434	0.17813	1.03805	0.833948	logistic	57575	253	57322	0.0160496	0.0645245	0		Neuroendocrine tumors	neoplasms
rs3135506	210	X11.116662407.G.C_C		0.10639	0.13688	1.11226	0.43701	logistic	54958	405	54553	0.0157545	0.0644492	0		Benign neoplasm of lip, oral cavity, and pharynx	neoplasms
rs3135506	211	X11.116662407.G.C_C		0.117835	0.0721339	1.12506	0.102352	logistic	51664	1493	50171	0.00697118	0.0643775	0		Benign neoplasm of other parts of digestive system	neoplasms
rs3135506	212	X11.116662407.G.C_C		-0.0579243	0.163648	0.943721	0.72337	logistic	57379	325	57054	0.0155651	0.0645009	0		Benign neoplasm of respiratory and intrathoracic organs	neoplasms
rs3135506	213	X11.116662407.G.C_C		0.0338079	0.150318	1.03439	0.822049	logistic	40945	363	40582	0.348888	0.0639639	0		Benign neoplasm of bone and articular cartilage	neoplasms
rs3135506	214	X11.116662407.G.C_C		-0.107346	0.132652	0.898215	0.418382	logistic	55940	523	55417	0.150989	0.064301	0		Lipoma	neoplasms
rs3135506	214.1	X11.116662407.G.C_C		-0.044521	0.120797	0.956456	0.712455	logistic	56017	600	55417	0.122264	0.0643287	0		Lipoma of skin and subcutaneous tissue	neoplasms
rs3135506	215	X11.116662407.G.C_C		0.0957683	0.129218	1.1005	0.458611	logistic	55881	464	55417	0.123155	0.0644047	0		Other benign neoplasm of connective and other soft tissue	neoplasms
rs3135506	216	X11.116662407.G.C_C		0.0546355	0.0431979	1.05616	0.205953	logistic	54667	5199	49468	0.237155	0.0641886	0		Benign neoplasm of skin	neoplasms
rs3135506	216.1	X11.116662407.G.C_C							49468					0	[Error: non-varying phenotype or genotype]	Screening for malignant neoplasms of the skin	neoplasms
rs3135506	217	X11.116662407.G.C_C		0.423219	0.248776	1.52687	0.0889041	logistic	49563	95	49468	0.037241	0.0639388	0		Vascular hamartomas and non-neoplastic nevi	neoplasms
rs3135506	217.1	X11.116662407.G.C_C		-0.0166749	0.136054	0.983463	0.902455	logistic	49935	467	49468	0.0165373	0.063873	0		Nevus, non-neoplastic	neoplasms
rs3135506	218.1	X11.116662407.G.C_C		0.0390187	0.0848584	1.03979	0.645653	logistic	50769	1193	49576	0.338409	0.0646261	0		Uterine leiomyoma	neoplasms
rs3135506	218.2	X11.116662407.G.C_C		-0.160527	0.345328	0.851695	0.642037	logistic	49657	81	49576	0.290377	0.0645629	0		Other benign neoplasm of uterus	neoplasms
rs3135506	220	X11.116662407.G.C_C		0.0709063	0.146587	1.07348	0.628589	logistic	46937	367	46570	0.401431	0.0647996	0		Benign neoplasm of ovary	neoplasms
rs3135506	221	X11.116662407.G.C_C		0.174419	0.234095	1.19055	0.456225	logistic	46442	130	46312	0.331168	0.0648659	0		Benign neoplasm of other female genital organs	neoplasms
rs3135506	223	X11.116662407.G.C_C		-0.268149	0.274689	0.764794	0.32897	logistic	40722	140	40582	0.423477	0.0638967	0		Benign neoplasm of kidney and other urinary organs	neoplasms
rs3135506	224	X11.116662407.G.C_C		0.211841	0.245198	1.23595	0.387611	logistic	54585	112	54473	0.162074	0.0649263	0		Benign neoplasm of eye	neoplasms
rs3135506	224.1	X11.116662407.G.C_C		-0.0833088	0.179906	0.920067	0.643315	logistic	54745	272	54473	0.145435	0.0648735	0		Benign neoplasm of eye, uveal	neoplasms
rs3135506	225.1	X11.116662407.G.C_C		-0.251518	0.133123	0.77762	0.0588431	logistic	55055	582	54473	0.120488	0.0647534	0		Benign neoplasm of brain, cranial nerves, meninges	neoplasms
rs3135506	225.2	X11.116662407.G.C_C		0.120628	0.346508	1.1282	0.727747	logistic	54535	62	54473	0.182735	0.0649033	0		Benign neoplasm of spinal cord, meninges	neoplasms
rs3135506	226	X11.116662407.G.C_C		0.22196	0.165322	1.24852	0.179403	logistic	54218	254	53964	0.0807288	0.0644804	0		Benign neoplasm of thyroid glands	neoplasms
rs3135506	227	X11.116662407.G.C_C		-0.341956	0.457936	0.710379	0.455224	logistic	54017	53	53964	0.000162711	0.0643964	0		Benign neoplasm of other endocrine glands and related structures	neoplasms
rs3135506	227.1	X11.116662407.G.C_C		0.0428282	0.151612	1.04376	0.777571	logistic	54311	347	53964	0.0277324	0.0644345	0		Benign neoplasm of adrenal gland	neoplasms
rs3135506	227.2	X11.116662407.G.C_C		0.311984	0.177294	1.36613	0.0784594	logistic	54166	202	53964	0.0387697	0.0644962	0		Benign neoplasm of parathyroid gland	neoplasms
rs3135506	227.3	X11.116662407.G.C_C		0.041135	0.168476	1.04199	0.807107	logistic	54247	283	53964	0.0666562	0.0644275	0		Benign neoplasm of pituitary gland and craniopharyngeal duct (pouch)	neoplasms
rs3135506	228	X11.116662407.G.C_C		0.032385	0.1261	1.03292	0.797318	logistic	55006	513	54493	0.149591	0.0641475	0		Hemangioma and lymphangioma, any site	neoplasms
rs3135506	228.1	X11.116662407.G.C_C		0.10652	0.0738279	1.1124	0.149071	logistic	55987	1494	54493	0.140375	0.0643006	0		Hemangioma of skin and subcutaneous tissue	neoplasms
rs3135506	229	X11.116662407.G.C_C		-0.00612172	0.186016	0.993897	0.973747	logistic	56901	240	56661	0.0195439	0.0645859	0		Benign neoplasm of unspecified sites	neoplasms
rs3135506	229.1	X11.116662407.G.C_C		-0.183443	0.285552	0.8324	0.520604	logistic	56782	121	56661	0.0173571	0.0645627	0		Benign neoplasm of lymph nodes	neoplasms
rs3135506	240	X11.116662407.G.C_C		-0.041231	0.113967	0.959607	0.717517	logistic	43637	688	42949	0.264139	0.0643605	0		Simple and unspecified goiter	endocrine/metabolic
rs3135506	241	X11.116662407.G.C_C		0.369943	0.116638	1.44765	0.00151547	logistic	43417	468	42949	0.0879514	0.0646751	0		Nontoxic nodular goiter	endocrine/metabolic
rs3135506	241.1	X11.116662407.G.C_C		0.0672955	0.0718431	1.06961	0.348913	logistic	44583	1634	42949	0.262857	0.0645425	0		Nontoxic uninodular goiter	endocrine/metabolic
rs3135506	241.2	X11.116662407.G.C_C		0.0170463	0.0704006	1.01719	0.808678	logistic	44760	1811	42949	0.109716	0.0644214	0		Nontoxic multinodular goiter	endocrine/metabolic
rs3135506	242	X11.116662407.G.C_C		-0.0142386	0.0980649	0.985862	0.884557	logistic	43853	904	42949	0.26126	0.0643856	0		Thyrotoxicosis with or without goiter	endocrine/metabolic
rs3135506	242.1	X11.116662407.G.C_C		0.0352205	0.120421	1.03585	0.769921	logistic	43522	573	42949	0.329272	0.0644272	0		Graves' disease	endocrine/metabolic
rs3135506	242.2	X11.116662407.G.C_C		-0.205529	0.242147	0.814216	0.396004	logistic	43121	172	42949	0.272275	0.0643654	0		Toxic multinodular goiter	endocrine/metabolic
rs3135506	242.3	X11.116662407.G.C_C		0.0296612	0.215488	1.03011	0.89052	logistic	43123	174	42949	0.426227	0.0644204	0		Exophthalmos	endocrine/metabolic
rs3135506	244	X11.116662407.G.C_C		0.275168	0.347107	1.31675	0.427926	logistic	43003	54	42949	0.277773	0.0644374	0		Hypothyroidism	endocrine/metabolic
rs3135506	244.1	X11.116662407.G.C_C		0.00955842	0.0656618	1.0096	0.884261	logistic	45003	2054	42949	0.375183	0.0644179	0		Secondary hypothyroidism	endocrine/metabolic
rs3135506	244.2	X11.116662407.G.C_C		0.0349886	0.0750687	1.03561	0.641152	logistic	44474	1525	42949	0.427604	0.0644646	0		Acquired hypothyroidism	endocrine/metabolic
rs3135506	244.4	X11.116662407.G.C_C		0.00553947	0.0347331	1.00555	0.873285	logistic	51886	8937	42949	0.132321	0.0644779	0		Hypothyroidism NOS	endocrine/metabolic
rs3135506	244.5	X11.116662407.G.C_C		-0.536121	0.416104	0.585013	0.197596	logistic	43028	79	42949	0.295697	0.0643651	0		Congenital hypothyroidism	endocrine/metabolic
rs3135506	245	X11.116662407.G.C_C		-0.0634005	0.157783	0.938568	0.687816	logistic	43306	357	42949	0.396549	0.0643791	0		Thyroiditis	endocrine/metabolic
rs3135506	245.1	X11.116662407.G.C_C		-0.211974	0.325141	0.808985	0.514435	logistic	43045	96	42949	0.284413	0.0643861	0		Thyroiditis, acute and subacute	endocrine/metabolic
rs3135506	245.21	X11.116662407.G.C_C		-0.0824173	0.0961098	0.920888	0.39115	logistic	43964	1015	42949	0.147515	0.0642799	0		Chronic lymphocytic thyroiditis	endocrine/metabolic
rs3135506	246	X11.116662407.G.C_C		-0.104381	0.08639	0.900882	0.22695	logistic	44231	1282	42949	0.162001	0.0642197	0		Other disorders of thyroid	endocrine/metabolic
rs3135506	246.2	X11.116662407.G.C_C		-0.249507	0.387864	0.779184	0.520038	logistic	43019	70	42949	0.289574	0.0643902	0		Thyroid cyst	endocrine/metabolic
rs3135506	246.7	X11.116662407.G.C_C		-0.0954965	0.117587	0.908922	0.416713	logistic	43614	665	42949	0.281703	0.0643257	0		Abnormal results of function study of thyroid	endocrine/metabolic
rs3135506	249	X11.116662407.G.C_C		0.086609	0.0920485	1.09047	0.346753	logistic	38380	947	37433	0.167469	0.0640568	0		Secondary diabetes mellitus	endocrine/metabolic
rs3135506	250	X11.116662407.G.C_C		0.0898644	0.0741468	1.09403	0.22552	logistic	38942	1509	37433	0.046938	0.0641595	0		Diabetes mellitus	endocrine/metabolic
rs3135506	250.1	X11.116662407.G.C_C		-0.127231	0.0629376	0.880531	0.0432243	logistic	39975	2542	37433	0.199946	0.0634647	0		Type 1 diabetes	endocrine/metabolic
rs3135506	250.11	X11.116662407.G.C_C		-0.081698	0.153967	0.92155	0.595681	logistic	37830	397	37433	0.152322	0.0638514	0		Type 1 diabetes with ketoacidosis	endocrine/metabolic
rs3135506	250.12	X11.116662407.G.C_C		-0.175758	0.143492	0.838821	0.220628	logistic	37911	478	37433	0.0489485	0.0637941	0		Type 1 diabetes with renal manifestations	endocrine/metabolic
rs3135506	250.13	X11.116662407.G.C_C		-0.197482	0.161339	0.820795	0.220945	logistic	37817	384	37433	0.0663398	0.0638073	0		Type 1 diabetes with ophthalmic manifestations	endocrine/metabolic
rs3135506	250.14	X11.116662407.G.C_C		-0.178141	0.114926	0.836824	0.121128	logistic	38182	749	37433	0.00665292	0.0637342	0		Type 1 diabetes with neurological manifestations	endocrine/metabolic
rs3135506	250.15	X11.116662407.G.C_C		-0.358901	0.265115	0.698444	0.175815	logistic	37595	162	37433	0.0832924	0.0638383	0		Diabetes type 1 with peripheral circulatory disorders	endocrine/metabolic
rs3135506	250.2	X11.116662407.G.C_C		0.0315897	0.0317048	1.03209	0.319069	logistic	48770	11337	37433	0.0407585	0.0644659	0		Type 2 diabetes	endocrine/metabolic
rs3135506	250.21	X11.116662407.G.C_C		-0.376645	0.184513	0.68616	0.041222	logistic	37783	350	37433	0.100685	0.0637324	0		Type 2 diabetes with ketoacidosis	endocrine/metabolic
rs3135506	250.22	X11.116662407.G.C_C		0.0247509	0.0577597	1.02506	0.668276	logistic	40230	2797	37433	0.131463	0.0640442	0		Type 2 diabetes with renal manifestations	endocrine/metabolic
rs3135506	250.23	X11.116662407.G.C_C		-0.077641	0.0941052	0.925297	0.409346	logistic	38482	1049	37433	0.114207	0.0638091	0		Type 2 diabetes with ophthalmic manifestations	endocrine/metabolic
rs3135506	250.24	X11.116662407.G.C_C		0.0188045	0.0546173	1.01898	0.730623	logistic	40590	3157	37433	0.226745	0.0640429	0		Type 2 diabetes with neurological manifestations	endocrine/metabolic
rs3135506	250.25	X11.116662407.G.C_C		0.0163395	0.0957149	1.01647	0.864452	logistic	38386	953	37433	0.136135	0.0639556	0		Diabetes type 2 with peripheral circulatory disorders	endocrine/metabolic
rs3135506	250.3	X11.116662407.G.C_C		-0.040215	0.0596793	0.960583	0.500405	logistic	40047	2614	37433	0.140727	0.0637751	0		Insulin pump user	endocrine/metabolic
rs3135506	250.41	X11.116662407.G.C_C		0.0874121	0.0721613	1.09135	0.225764	logistic	39056	1623	37433	0.212857	0.0641643	0		Impaired fasting glucose	endocrine/metabolic
rs3135506	250.42	X11.116662407.G.C_C		-0.0153308	0.0375116	0.984786	0.682765	logistic	45024	7591	37433	0.332952	0.0638326	0		Other abnormal glucose	endocrine/metabolic
rs3135506	250.5	X11.116662407.G.C_C		-0.148583	0.257717	0.861929	0.564255	logistic	37578	145	37433	0.0923716	0.0638805	0		Glycosuria or Acetonuria	endocrine/metabolic
rs3135506	250.6	X11.116662407.G.C_C		-0.117525	0.0733708	0.889118	0.1092	logistic	39267	1834	37433	0.326575	0.0636285	0		Polyneuropathy in diabetes	endocrine/metabolic
rs3135506	250.7	X11.116662407.G.C_C		-0.138433	0.0946697	0.870721	0.143665	logistic	51181	1064	50117	0.297964	0.0645454	0		Diabetic retinopathy	endocrine/metabolic
rs3135506	251	X11.116662407.G.C_C		-0.0490697	0.141396	0.952115	0.728563	logistic	47986	440	47546	0.247865	0.064425	0		Other disorders of pancreatic internal secretion	endocrine/metabolic
rs3135506	251.1	X11.116662407.G.C_C		-0.0486427	0.0975292	0.952521	0.617955	logistic	33997	947	33050	0.0690732	0.0639321	0		Hypoglycemia	endocrine/metabolic
rs3135506	252	X11.116662407.G.C_C		0.249	0.290022	1.28274	0.390587	logistic	47625	79	47546	0.240319	0.0644829	0		Disorders of parathyroid gland	endocrine/metabolic
rs3135506	252.1	X11.116662407.G.C_C		0.1084	0.0884203	1.11449	0.220213	logistic	48542	996	47546	0.15469	0.0646038	0		Hyperparathyroidism	endocrine/metabolic
rs3135506	252.2	X11.116662407.G.C_C		-0.179573	0.21988	0.835627	0.414109	logistic	47749	203	47546	0.244019	0.0644097	0		Hypoparathyroidism	endocrine/metabolic
rs3135506	253	X11.116662407.G.C_C		-0.0458283	0.206974	0.955206	0.824765	logistic	47749	203	47546	0.311727	0.0644411	0		Disorders of the pituitary gland and its hypothalamic control	endocrine/metabolic
rs3135506	253.1	X11.116662407.G.C_C		0.0974528	0.200577	1.10236	0.627064	logistic	47743	197	47546	0.26377	0.0644702	0		Pituitary hyperfunction	endocrine/metabolic
rs3135506	253.2	X11.116662407.G.C_C		-0.193149	0.215249	0.824359	0.369544	logistic	47765	219	47546	0.300912	0.0643986	0		Pituitary hypofunction	endocrine/metabolic
rs3135506	253.3	X11.116662407.G.C_C		-0.476594	0.386334	0.620895	0.21734	logistic	47632	86	47546	0.274127	0.0644105	0		Diabetes insipidus	endocrine/metabolic
rs3135506	253.4	X11.116662407.G.C_C		-0.0845822	0.189151	0.918896	0.654754	logistic	47797	251	47546	0.204079	0.0644287	0		Anterior pituitary disorders	endocrine/metabolic
rs3135506	253.5	X11.116662407.G.C_C		-0.251611	0.300749	0.777547	0.402809	logistic	47676	130	47546	0.281974	0.0644035	0		Pituitary dwarfism	endocrine/metabolic
rs3135506	253.7	X11.116662407.G.C_C		-0.00572664	0.162377	0.99429	0.971866	logistic	47863	317	47546	0.342172	0.0644548	0		Other disorders of neurohypophysis	endocrine/metabolic
rs3135506	255	X11.116662407.G.C_C		0.0654462	0.0957108	1.06764	0.494107	logistic	48415	869	47546	0.273253	0.0645358	0		Disorders of adrenal glands	endocrine/metabolic
rs3135506	255.1	X11.116662407.G.C_C		-0.111624	0.364728	0.894381	0.759569	logistic	47614	68	47546	0.281965	0.0644453	0		Adrenal hyperfunction	endocrine/metabolic
rs3135506	255.11	X11.116662407.G.C_C		0.119709	0.200323	1.12717	0.55012	logistic	47735	189	47546	0.265653	0.064481	0		Cushing's syndrome	endocrine/metabolic
rs3135506	255.12	X11.116662407.G.C_C		0.515092	0.272827	1.67379	0.0590285	logistic	47618	72	47546	0.191113	0.0645134	0		Hyperaldosteronism	endocrine/metabolic
rs3135506	255.13	X11.116662407.G.C_C		-0.434703	0.457548	0.647457	0.342076	logistic	47605	59	47546	0.273184	0.064426	0		Medulloadrenal hyperfunction	endocrine/metabolic
rs3135506	255.2	X11.116662407.G.C_C		0.425681	0.14392	1.53063	0.00309879	logistic	47830	284	47546	0.168868	0.0646352	0		Adrenal hypofunction	endocrine/metabolic
rs3135506	255.21	X11.116662407.G.C_C		0.0210987	0.0894725	1.02132	0.813578	logistic	48587	1041	47546	0.12092	0.0644823	0		Glucocorticoid deficiency	endocrine/metabolic
rs3135506	255.22	X11.116662407.G.C_C		-0.0727315	0.390096	0.92985	0.852096	logistic	47605	59	47546	0.280446	0.064447	0		Mineralocorticoid deficiency	endocrine/metabolic
rs3135506	255.3	X11.116662407.G.C_C		-0.136783	0.420165	0.87216	0.744769	logistic	47602	56	47546	0.277521	0.0644406	0		Adrenogenital disorders	endocrine/metabolic
rs3135506	256	X11.116662407.G.C_C		0.0384352	0.169386	1.03918	0.820494	logistic	47832	286	47546	0.338683	0.0644652	0		Ovarian dysfunction	endocrine/metabolic
rs3135506	256.4	X11.116662407.G.C_C		0.164878	0.115837	1.17925	0.154632	logistic	48135	589	47546	0.268719	0.0645476	0		Polycystic ovaries	endocrine/metabolic
rs3135506	257	X11.116662407.G.C_C		0.362297	0.293546	1.43663	0.217124	logistic	47617	71	47546	0.299288	0.0644938	0		Testicular dysfunction	endocrine/metabolic
rs3135506	257.1	X11.116662407.G.C_C		0.062759	0.0883274	1.06477	0.477378	logistic	48630	1084	47546	0.155878	0.0645486	0		Testicular hypofunction	endocrine/metabolic
rs3135506	258	X11.116662407.G.C_C		-0.389722	0.387139	0.677245	0.314092	logistic	47624	78	47546	0.276001	0.0644213	0		Iatrogenic endocrine disorders	endocrine/metabolic
rs3135506	258.1	X11.116662407.G.C_C		-0.100127	0.298606	0.904723	0.737388	logistic	47649	103	47546	0.288263	0.06444	0		Postablative ovarian failure	endocrine/metabolic
rs3135506	259	X11.116662407.G.C_C		-0.0455357	0.137692	0.955486	0.740866	logistic	48012	466	47546	0.364259	0.0644214	0		Other endocrine disorders	endocrine/metabolic
rs3135506	259.1	X11.116662407.G.C_C		0.266754	0.159965	1.30572	0.095399	logistic	47808	262	47546	0.191561	0.0645499	0		Nonspecific abnormal results of other endocrine function study	endocrine/metabolic
rs3135506	259.2	X11.116662407.G.C_C		0.236954	0.239758	1.26738	0.323004	logistic	47663	117	47546	0.310123	0.0644945	0		Carcinoid syndrome	endocrine/metabolic
rs3135506	259.3	X11.116662407.G.C_C		-0.283018	0.370691	0.753507	0.445173	logistic	47637	91	47546	0.276588	0.0644142	0		Delay in sexual development and puberty NEC	endocrine/metabolic
rs3135506	259.4	X11.116662407.G.C_C		0.566908	0.319019	1.76281	0.075563	logistic	47611	65	47546	0.297089	0.0644914	0		Precocious sexual development and puberty NEC	endocrine/metabolic
rs3135506	259.8	X11.116662407.G.C_C		0.0858082	0.391622	1.0896	0.826565	logistic	47596	50	47546	0.282549	0.0644592	0		Polyglandular activity in multiple endocrine adenomatosis	endocrine/metabolic
rs3135506	260	X11.116662407.G.C_C		0.0306147	0.0425444	1.03109	0.471776	logistic	43572	5141	38431	0.349834	0.0643992	0		Protein-calorie malnutrition	endocrine/metabolic
rs3135506	260.1	X11.116662407.G.C_C		0.0354648	0.107014	1.0361	0.74034	logistic	39154	723	38431	0.289862	0.064208	0		Cachexia	endocrine/metabolic
rs3135506	260.2	X11.116662407.G.C_C		-0.00419999	0.0622936	0.995809	0.946245	logistic	40717	2286	38431	0.106641	0.0641624	0		severe protein-calorie malnutrition	endocrine/metabolic
rs3135506	260.21	X11.116662407.G.C_C		-0.158428	0.364238	0.853484	0.663593	logistic	38503	72	38431	0.416133	0.0641508	0		Kwashiorkor	endocrine/metabolic
rs3135506	260.22	X11.116662407.G.C_C		0.0478993	0.152108	1.04907	0.752835	logistic	38785	354	38431	0.434251	0.0641872	0		Nutritional marasmus	endocrine/metabolic
rs3135506	260.3	X11.116662407.G.C_C		-0.0193836	0.0738095	0.980803	0.792846	logistic	40063	1632	38431	0.428535	0.0641365	0		Adult failure to thrive	endocrine/metabolic
rs3135506	260.6	X11.116662407.G.C_C		-0.043884	0.0743258	0.957065	0.554904	logistic	40070	1639	38431	0.412589	0.0640754	0		Anorexia	endocrine/metabolic
rs3135506	261	X11.116662407.G.C_C		-0.159059	0.129973	0.852946	0.221035	logistic	39004	573	38431	0.444755	0.0640447	0		Vitamin deficiency	endocrine/metabolic
rs3135506	261.1	X11.116662407.G.C_C		-0.173124	0.343555	0.841033	0.614317	logistic	38513	82	38431	0.417444	0.0641472	0		Vitamin A deficiency	endocrine/metabolic
rs3135506	261.2	X11.116662407.G.C_C		-0.0354297	0.0580874	0.965191	0.541903	logistic	41283	2852	38431	0.39714	0.0640457	0		Vitamin B-complex deficiencies	endocrine/metabolic
rs3135506	261.4	X11.116662407.G.C_C		0.0323107	0.0373431	1.03284	0.386908	logistic	46040	7609	38431	0.229882	0.0645417	0		Vitamin D deficiency	endocrine/metabolic
rs3135506	261.41	X11.116662407.G.C_C		-0.358574	0.363171	0.698672	0.323474	logistic	38517	86	38431	0.41283	0.0641275	0		Rickets or osteomalacia	endocrine/metabolic
rs3135506	262	X11.116662407.G.C_C		0.0260549	0.101848	1.0264	0.798089	logistic	39235	804	38431	0.119622	0.0642156	0		Mineral deficiency NEC	endocrine/metabolic
rs3135506	263	X11.116662407.G.C_C		0.0248126	0.0939606	1.02512	0.791722	logistic	39376	945	38431	0.222258	0.0642142	0		Other nutritional deficiency	endocrine/metabolic
rs3135506	264	X11.116662407.G.C_C		-0.408167	0.468707	0.664868	0.383844	logistic	38495	64	38431	0.406976	0.0641252	0		Lack of normal physiological development	endocrine/metabolic
rs3135506	264.1	X11.116662407.G.C_C		0.0960883	0.19728	1.10086	0.626213	logistic	38694	263	38431	0.404518	0.0641572	0		Short stature	endocrine/metabolic
rs3135506	264.2	X11.116662407.G.C_C		0.0184659	0.192549	1.01864	0.923598	logistic	38691	260	38431	0.397821	0.0641364	0		Failure to thrive (childhood)	endocrine/metabolic
rs3135506	264.3	X11.116662407.G.C_C		0.146735	0.223147	1.15805	0.510814	logistic	38625	194	38431	0.394994	0.0641812	0		Delayed milestones	endocrine/metabolic
rs3135506	264.9	X11.116662407.G.C_C		0.105395	0.162947	1.11115	0.51776	logistic	38788	357	38431	0.42995	0.0641693	0		Lack of normal physiological development, unspecified	endocrine/metabolic
rs3135506	269	X11.116662407.G.C_C		-0.104488	0.06908	0.900786	0.130391	logistic	55274	1978	53296	0.00164948	0.0643702	0		Proteinuria	endocrine/metabolic
rs3135506	270.11	X11.116662407.G.C_C		-0.304551	0.418638	0.737454	0.466932	logistic	53359	63	53296	0.0202394	0.0645533	0		Disturbances of sulphur-bearing amino-acid metabolism	endocrine/metabolic
rs3135506	270.21	X11.116662407.G.C_C		-0.00428811	0.312087	0.995721	0.989037	logistic	53383	87	53296	0.032959	0.0645711	0		Disorders of urea cycle metabolism	endocrine/metabolic
rs3135506	270.3	X11.116662407.G.C_C		0.036642	0.244405	1.03732	0.880825	logistic	53429	133	53296	0.00932198	0.064581	0		Disorders of plasma protein metabolism	endocrine/metabolic
rs3135506	270.32	X11.116662407.G.C_C		-0.0895638	0.120108	0.91433	0.455853	logistic	53924	628	53296	0.0878528	0.0645167	0		Paraproteinemia	endocrine/metabolic
rs3135506	270.33	X11.116662407.G.C_C		0.0539885	0.231831	1.05547	0.815856	logistic	53444	148	53296	0.062583	0.0645816	0		Amyloidosis	endocrine/metabolic
rs3135506	270.34	X11.116662407.G.C_C		-0.0496523	0.286713	0.95156	0.862512	logistic	53402	106	53296	0.0358065	0.0645669	0		Alpha-1-antitrypsin deficiency	endocrine/metabolic
rs3135506	270.38	X11.116662407.G.C_C		0.0188614	0.146774	1.01904	0.897749	logistic	53679	383	53296	0.00793726	0.0645783	0		Other specified disorders of plasma protein metabolism	endocrine/metabolic
rs3135506	271.3	X11.116662407.G.C_C		0.201212	0.0782459	1.22288	0.0101251	logistic	57270	1206	56064	0.0202741	0.0643793	0		Intestinal disaccharidase deficiencies and disaccharide malabsorption	endocrine/metabolic
rs3135506	271.9	X11.116662407.G.C_C		0.192673	0.328526	1.21249	0.557555	logistic	56130	66	56064	0.180038	0.064119	0		Other disorders of carbohydrate transport and metabolism	endocrine/metabolic
rs3135506	272	X11.116662407.G.C_C		0.0340211	0.102403	1.03461	0.739717	logistic	33860	904	32956	0.715045	0.0627732	0		Disorders of lipoid metabolism	endocrine/metabolic
rs3135506	272.1	X11.116662407.G.C_C		0.0796793	0.0312875	1.08294	0.0108752	logistic	49765	16809	32956	0.2526	0.0644429	0		Hyperlipidemia	endocrine/metabolic
rs3135506	272.11	X11.116662407.G.C_C		0.0572099	0.0403367	1.05888	0.1561	logistic	41682	8726	32956	0.552791	0.0634447	0		Hypercholesterolemia	endocrine/metabolic
rs3135506	272.12	X11.116662407.G.C_C		0.510615	0.0836334	1.66632	1.02546e-09	logistic	33850	894	32956	0.666567	0.0637075	0		Hyperglyceridemia	endocrine/metabolic
rs3135506	272.13	X11.116662407.G.C_C		0.0646123	0.036471	1.06675	0.07646	logistic	44382	11426	32956	0.808124	0.0637871	0		Mixed hyperlipidemia	endocrine/metabolic
rs3135506	272.9	X11.116662407.G.C_C		-0.203125	0.311698	0.816176	0.514612	logistic	33059	103	32956	0.741529	0.0626909	0		Unspecified disorder of lipoid metabolism	endocrine/metabolic
rs3135506	274.1	X11.116662407.G.C_C		0.0397806	0.0593396	1.04058	0.50261	logistic	56035	2495	53540	0.000489331	0.0643437	0		Gout	endocrine/metabolic
rs3135506	274.11	X11.116662407.G.C_C		0.0190492	0.0822388	1.01923	0.816823	logistic	54822	1282	53540	0.238293	0.0642443	0		Gouty arthropathy	endocrine/metabolic
rs3135506	274.2	X11.116662407.G.C_C		-0.150493	0.311732	0.860284	0.629263	logistic	53638	98	53540	0.226545	0.0641896	0		Crystal arthropathies	endocrine/metabolic
rs3135506	274.21	X11.116662407.G.C_C		0.157932	0.121098	1.17109	0.192179	logistic	54060	520	53540	0.252477	0.0642989	0		Chondrocalcinosis	endocrine/metabolic
rs3135506	275	X11.116662407.G.C_C		-0.0154938	0.211399	0.984626	0.941574	logistic	49903	189	49714	0.223279	0.0641244	0		Disorders of mineral metabolism	endocrine/metabolic
rs3135506	275.1	X11.116662407.G.C_C		0.154869	0.1361	1.16751	0.255158	logistic	50112	398	49714	0.083881	0.0642062	0		Disorders of iron metabolism	hematopoietic
rs3135506	275.11	X11.116662407.G.C_C		0.0257229	0.216408	1.02606	0.905384	logistic	49890	176	49714	0.16618	0.0641311	0		Hereditary hemochromatosis	hematopoietic
rs3135506	275.3	X11.116662407.G.C_C		0.0458858	0.0594917	1.04695	0.440531	logistic	52086	2372	49714	0.0499911	0.0642687	0		Disorders of magnesium metabolism	endocrine/metabolic
rs3135506	275.5	X11.116662407.G.C_C		0.22787	0.125735	1.25592	0.0699406	logistic	50152	438	49714	0.169056	0.0642646	0		Disorders of calcium/phosphorus metabolism	endocrine/metabolic
rs3135506	275.51	X11.116662407.G.C_C		-0.105693	0.088709	0.899701	0.233474	logistic	50898	1184	49714	0.0932102	0.0639907	0		Hypocalcemia	endocrine/metabolic
rs3135506	275.53	X11.116662407.G.C_C		-0.112377	0.0887651	0.893708	0.205513	logistic	50905	1191	49714	0.21071	0.0639819	0		Disorders of phosphorus metabolism	endocrine/metabolic
rs3135506	275.6	X11.116662407.G.C_C		0.0161006	0.0763551	1.01623	0.832992	logistic	51170	1456	49714	0.248575	0.0641685	0		Hypercalcemia	endocrine/metabolic
rs3135506	276.1	X11.116662407.G.C_C		0.0653779	0.0758094	1.06756	0.388469	logistic	36325	1422	34903	0.419025	0.0649828	0		Electrolyte imbalance	endocrine/metabolic
rs3135506	276.11	X11.116662407.G.C_C		-0.0430319	0.0944201	0.957881	0.64857	logistic	35891	988	34903	0.23854	0.0647516	0		Hyperosmolality and/or hypernatremia	endocrine/metabolic
rs3135506	276.12	X11.116662407.G.C_C		-0.0471506	0.0427269	0.953944	0.269796	logistic	40434	5531	34903	0.22121	0.0645373	0		Hyposmolality and/or hyponatremia	endocrine/metabolic
rs3135506	276.13	X11.116662407.G.C_C		-0.0414811	0.0458629	0.959367	0.365752	logistic	39623	4720	34903	0.174707	0.0646594	0		Hyperpotassemia	endocrine/metabolic
rs3135506	276.14	X11.116662407.G.C_C		0.00382529	0.0364097	1.00383	0.916326	logistic	42583	7680	34903	0.237987	0.064979	0		Hypopotassemia	endocrine/metabolic
rs3135506	276.4	X11.116662407.G.C_C		-0.101948	0.183187	0.903077	0.577853	logistic	35170	267	34903	0.311136	0.0647711	0		Acid-base balance disorder	endocrine/metabolic
rs3135506	276.41	X11.116662407.G.C_C		0.00488921	0.0442401	1.0049	0.912001	logistic	39732	4829	34903	0.0350974	0.0649225	0		Acidosis	endocrine/metabolic
rs3135506	276.42	X11.116662407.G.C_C		0.07488	0.0990204	1.07775	0.449525	logistic	35709	806	34903	0.24199	0.0649276	0		Alkalosis	endocrine/metabolic
rs3135506	276.5	X11.116662407.G.C_C		-0.0218607	0.033188	0.978376	0.510092	logistic	44780	9877	34903	0.228244	0.0645712	0		Hypovolemia	endocrine/metabolic
rs3135506	276.6	X11.116662407.G.C_C		-0.0525627	0.0528224	0.948795	0.319696	logistic	38341	3438	34903	0.0612968	0.0646175	0		Fluid overload	endocrine/metabolic
rs3135506	276.8	X11.116662407.G.C_C		-0.35125	0.341247	0.703808	0.303333	logistic	35000	97	34903	0.193278	0.0647571	0		Polydipsia	endocrine/metabolic
rs3135506	277	X11.116662407.G.C_C		0.0892165	0.0783077	1.09332	0.254575	logistic	54771	1305	53466	0.0131693	0.0644867	0		Other disorders of metabolism	endocrine/metabolic
rs3135506	277.4	X11.116662407.G.C_C		0.0496835	0.141764	1.05094	0.725989	logistic	53868	402	53466	0.184852	0.0643796	0		Disorders of bilirubin excretion	endocrine/metabolic
rs3135506	277.5	X11.116662407.G.C_C		0.131975	0.193698	1.14108	0.495653	logistic	53666	200	53466	0.141955	0.064389	0		Other disorders of lipoid metabolism	endocrine/metabolic
rs3135506	277.51	X11.116662407.G.C_C		0.130492	0.204655	1.13939	0.523721	logistic	53646	180	53466	0.079126	0.064385	0		Lipoprotein disorders	endocrine/metabolic
rs3135506	277.7	X11.116662407.G.C_C		0.162075	0.107684	1.17595	0.1323	logistic	54105	639	53466	0.0610047	0.0644765	0		Dysmetabolic syndrome X	endocrine/metabolic
rs3135506	278	X11.116662407.G.C_C		0.0636	0.0544947	1.06567	0.243176	logistic	44054	2919	41135	0.0296767	0.0645344	0		Overweight, obesity and other hyperalimentation	endocrine/metabolic
rs3135506	278.1	X11.116662407.G.C_C		0.027479	0.0333079	1.02786	0.409372	logistic	50428	9293	41135	0.264014	0.064597	0		Obesity	endocrine/metabolic
rs3135506	278.11	X11.116662407.G.C_C		0.0493101	0.0414935	1.05055	0.234683	logistic	46505	5370	41135	0.179466	0.0645952	0		Morbid obesity	endocrine/metabolic
rs3135506	278.3	X11.116662407.G.C_C		0.0373937	0.151987	1.0381	0.805658	logistic	41491	356	41135	0.0323122	0.0642911	0		Localized adiposity	endocrine/metabolic
rs3135506	278.4	X11.116662407.G.C_C		0.0575964	0.0594878	1.05929	0.332942	logistic	43682	2547	41135	0.299909	0.0643972	0		Abnormal weight gain	endocrine/metabolic
rs3135506	279	X11.116662407.G.C_C		-0.0788728	0.131623	0.924157	0.549018	logistic	52262	515	51747	0.430292	0.0646072	0		Disorders involving the immune mechanism	endocrine/metabolic
rs3135506	279.1	X11.116662407.G.C_C		0.01484	0.0453704	1.01495	0.743603	logistic	56185	4438	51747	0.134875	0.0647504	0		Immunity deficiency	endocrine/metabolic
rs3135506	279.11	X11.116662407.G.C_C		-0.294787	0.190782	0.74469	0.122309	logistic	52042	295	51747	0.340343	0.0645632	0		Deficiency of humoral immunity	endocrine/metabolic
rs3135506	279.2	X11.116662407.G.C_C		0.0483667	0.327544	1.04956	0.882607	logistic	51822	75	51747	0.356783	0.064654	0		Autoimmune disease NEC	endocrine/metabolic
rs3135506	279.7	X11.116662407.G.C_C		-0.191468	0.242047	0.825746	0.428924	logistic	51914	167	51747	0.401127	0.0646165	0		Other immunological findings	endocrine/metabolic
rs3135506	279.8	X11.116662407.G.C_C		-0.391131	0.295315	0.676292	0.185352	logistic	51879	132	51747	0.41346	0.0646022	0		Other specified disorders involving the immune mechanism	endocrine/metabolic
rs3135506	280	X11.116662407.G.C_C		0.328095	0.291872	1.38832	0.260968	logistic	34364	73	34291	0.0709661	0.0647334	0		Iron deficiency anemias	hematopoietic
rs3135506	280.1	X11.116662407.G.C_C		0.00781276	0.0460634	1.00784	0.865318	logistic	38767	4476	34291	0.0601482	0.0648232	0		Iron deficiency anemias, unspecified or not due to blood loss	hematopoietic
rs3135506	280.2	X11.116662407.G.C_C		-0.0725213	0.0720904	0.930046	0.314426	logistic	36069	1778	34291	0.264561	0.0645152	0		Iron deficiency anemia secondary to blood loss (chronic)	hematopoietic
rs3135506	281	X11.116662407.G.C_C		0.375254	0.203674	1.45536	0.0654123	logistic	34436	145	34291	0.113436	0.0648014	0		Other deficiency anemia	hematopoietic
rs3135506	281.11	X11.116662407.G.C_C		-0.0213976	0.153746	0.97883	0.889312	logistic	34656	365	34291	0.13935	0.0646786	0		Pernicious anemia	hematopoietic
rs3135506	281.12	X11.116662407.G.C_C		0.0074273	0.0922597	1.00745	0.935836	logistic	35303	1012	34291	0.268147	0.0647254	0		Other vitamin B12 deficiency anemia	hematopoietic
rs3135506	281.13	X11.116662407.G.C_C		0.145185	0.254737	1.15625	0.56872	logistic	34404	113	34291	0.0774048	0.0647163	0		Folate-deficiency anemia	hematopoietic
rs3135506	281.9	X11.116662407.G.C_C		0.00287864	0.117704	1.00288	0.980488	logistic	34894	603	34291	0.0786175	0.0647103	0		Deficiency anemias	hematopoietic
rs3135506	282.8	X11.116662407.G.C_C		-0.658234	0.416149	0.517765	0.113712	logistic	34378	87	34291	0.034761	0.0646053	0		Other hemoglobinopathies	hematopoietic
rs3135506	282.9	X11.116662407.G.C_C		0.316368	0.154055	1.37213	0.0400142	logistic	34578	287	34291	0.0920923	0.0648245	0		Other hereditary hemolytic anemias	hematopoietic
rs3135506	283	X11.116662407.G.C_C		-0.65356	0.385323	0.52019	0.0898597	logistic	34392	101	34291	0.0351992	0.0645935	0		Acquired hemolytic anemias	hematopoietic
rs3135506	283.1	X11.116662407.G.C_C		-0.258167	0.363673	0.772466	0.477773	logistic	34369	78	34291	0.0466018	0.0646513	0		Autoimmune hemolytic anemias	hematopoietic
rs3135506	283.2	X11.116662407.G.C_C		0.247863	0.332256	1.28128	0.455668	logistic	34352	61	34291	0.0607998	0.0647124	0		Non-autoimmune hemolytic anemias	hematopoietic
rs3135506	284	X11.116662407.G.C_C		-0.103479	0.138874	0.901695	0.456193	logistic	34765	474	34291	0.148078	0.0646052	0		Aplastic anemia	hematopoietic
rs3135506	284.1	X11.116662407.G.C_C		0.0273401	0.0724127	1.02772	0.705758	logistic	35905	1614	34291	0.051931	0.064796	0		Pancytopenia	hematopoietic
rs3135506	285	X11.116662407.G.C_C		-0.0287018	0.031077	0.971706	0.355709	logistic	46459	12168	34291	0.725076	0.0644224	0		Other anemias	hematopoietic
rs3135506	285.1	X11.116662407.G.C_C		-0.00250243	0.0375512	0.997501	0.946868	logistic	41601	7310	34291	0.169935	0.0647941	0		Acute posthemorrhagic anemia	hematopoietic
rs3135506	285.2	X11.116662407.G.C_C		-0.00833537	0.0798486	0.991699	0.91686	logistic	35637	1346	34291	0.391323	0.064694	0		Anemia of chronic disease	hematopoietic
rs3135506	285.21	X11.116662407.G.C_C		0.0197852	0.0703514	1.01998	0.778531	logistic	36029	1738	34291	0.315286	0.0648089	0		Anemia in chronic kidney disease	hematopoietic
rs3135506	285.22	X11.116662407.G.C_C		-0.101255	0.059294	0.903703	0.0876967	logistic	37078	2787	34291	0.040437	0.0643239	0		Anemia in neoplastic disease	hematopoietic
rs3135506	285.8	X11.116662407.G.C_C		-0.289292	0.459304	0.748794	0.528794	logistic	34341	50	34291	0.0411472	0.0646603	0		Hemoglobinuria	hematopoietic
rs3135506	286	X11.116662407.G.C_C		-0.317595	0.296717	0.727897	0.284455	logistic	42780	125	42655	0.202645	0.0641071	0		Coagulation defects	hematopoietic
rs3135506	286.11	X11.116662407.G.C_C		-0.171685	0.325916	0.842245	0.598349	logistic	42748	93	42655	0.263953	0.0641317	0		Von willebrand's disease	hematopoietic
rs3135506	286.12	X11.116662407.G.C_C		-0.245979	0.284871	0.781939	0.387877	logistic	42784	129	42655	0.199652	0.0641128	0		Congenital deficiency of other clotting factors (including factor VII)	hematopoietic
rs3135506	286.13	X11.116662407.G.C_C		0.427958	0.291572	1.53412	0.142169	logistic	42725	70	42655	0.246264	0.0642013	0		Congenital factor VIII disorder	hematopoietic
rs3135506	286.2	X11.116662407.G.C_C		-0.0452023	0.0472184	0.955804	0.338414	logistic	47081	4426	42655	0.248464	0.0640067	0		Encounter for long-term (current) use of anticoagulants	hematopoietic
rs3135506	286.3	X11.116662407.G.C_C		0.0169065	0.231953	1.01705	0.941895	logistic	42814	159	42655	0.241133	0.0641496	0		Coagulation defects complicating pregnancy or postpartum	hematopoietic
rs3135506	286.4	X11.116662407.G.C_C		-0.00311358	0.144079	0.996891	0.982759	logistic	43060	405	42655	0.237974	0.0641547	0		Acquired coagulation factor deficiency	hematopoietic
rs3135506	286.5	X11.116662407.G.C_C		0.0505603	0.161158	1.05186	0.753726	logistic	42959	304	42655	0.12753	0.0641891	0		Hemorrhagic disorder due to intrinsic circulating anticoagulants	hematopoietic
rs3135506	286.6	X11.116662407.G.C_C		0.109772	0.186899	1.11602	0.556979	logistic	42871	216	42655	0.149355	0.0641926	0		Defibrination syndrome	hematopoietic
rs3135506	286.7	X11.116662407.G.C_C		-0.00557437	0.0488586	0.994441	0.909165	logistic	46477	3822	42655	0.142688	0.0641608	0		Other and unspecified coagulation defects	hematopoietic
rs3135506	286.8	X11.116662407.G.C_C		0.0567623	0.207474	1.0584	0.784402	logistic	42837	182	42655	0.227103	0.0641735	0		Hypercoagulable state	hematopoietic
rs3135506	286.81	X11.116662407.G.C_C		-0.0124649	0.112373	0.987612	0.911676	logistic	43331	676	42655	0.233259	0.0641458	0		Primary hypercoagulable state	hematopoietic
rs3135506	286.9	X11.116662407.G.C_C		-0.240883	0.0943539	0.785933	0.0106807	logistic	43830	1175	42655	0.155045	0.0638261	0		Abnormal coagulation profile	hematopoietic
rs3135506	287	X11.116662407.G.C_C		0.270859	0.103381	1.31109	0.00879276	logistic	43284	629	42655	0.38038	0.0644464	0		Purpura and other hemorrhagic conditions	hematopoietic
rs3135506	287.1	X11.116662407.G.C_C		0.05872	0.141716	1.06048	0.678619	logistic	43053	398	42655	0.288857	0.0641883	0		Spontaneous ecchymoses	hematopoietic
rs3135506	287.3	X11.116662407.G.C_C		0.037618	0.0454264	1.03833	0.407609	logistic	47025	4370	42655	0.0103787	0.0644232	0		Thrombocytopenia	hematopoietic
rs3135506	287.31	X11.116662407.G.C_C		-0.184167	0.155678	0.831797	0.23681	logistic	43063	408	42655	0.146534	0.0640573	0		Primary thrombocytopenia	hematopoietic
rs3135506	287.32	X11.116662407.G.C_C		-0.00624519	0.086904	0.993774	0.942711	logistic	43792	1137	42655	0.0479153	0.0641556	0		Secondary thrombocytopenia	hematopoietic
rs3135506	287.4	X11.116662407.G.C_C		0.136973	0.278057	1.1468	0.622289	logistic	42751	96	42655	0.187087	0.0641739	0		Qualitative platelet defects	hematopoietic
rs3135506	288	X11.116662407.G.C_C		0.0797805	0.0667288	1.08305	0.231855	logistic	41530	1846	39684	0.480819	0.0641464	0		Diseases of white blood cells	hematopoietic
rs3135506	288.1	X11.116662407.G.C_C		0.108744	0.0885152	1.11488	0.219246	logistic	40688	1004	39684	0.545051	0.0640729	0		Decreased white blood cell count	hematopoietic
rs3135506	288.11	X11.116662407.G.C_C		0.014266	0.0622474	1.01437	0.818728	logistic	41944	2260	39684	0.465746	0.0639662	0		Neutropenia	hematopoietic
rs3135506	288.2	X11.116662407.G.C_C		0.0233031	0.0417037	1.02358	0.576313	logistic	45092	5408	39684	0.37838	0.0641023	0		Elevated white blood cell count	hematopoietic
rs3135506	288.3	X11.116662407.G.C_C		-0.148044	0.185547	0.862393	0.424942	logistic	39962	278	39684	0.436864	0.0638482	0		Eosinophilia	hematopoietic
rs3135506	289	X11.116662407.G.C_C		-0.128756	0.10006	0.879188	0.198169	logistic	40639	955	39684	0.552032	0.0637442	0		Other diseases of blood and blood-forming organs	hematopoietic
rs3135506	289.1	X11.116662407.G.C_C		0.131844	0.204482	1.14093	0.519077	logistic	39861	177	39684	0.442029	0.0639472	0		Myelofibrosis	hematopoietic
rs3135506	289.3	X11.116662407.G.C_C		0.124617	0.150487	1.13271	0.407618	logistic	40016	332	39684	0.309798	0.0639744	0		Personal history of diseases of blood and blood-forming organs	hematopoietic
rs3135506	289.4	X11.116662407.G.C_C		0.118748	0.0398516	1.12609	0.00288476	logistic	45217	5533	39684	0.652729	0.0648429	0		Lymphadenitis	hematopoietic
rs3135506	289.5	X11.116662407.G.C_C		0.152999	0.102188	1.16532	0.134335	logistic	40403	719	39684	0.433024	0.0640794	0		Diseases of spleen	hematopoietic
rs3135506	289.8	X11.116662407.G.C_C		-0.0979353	0.13288	0.906708	0.461108	logistic	39771	517	39254	0.155959	0.0638908	0		Polycythemia, secondary	hematopoietic
rs3135506	289.9	X11.116662407.G.C_C		-0.0306578	0.258904	0.969807	0.90574	logistic	39812	128	39684	0.473672	0.0639003	0		Abnormality of red blood cells	hematopoietic
rs3135506	290	X11.116662407.G.C_C		-0.266952	0.194573	0.76571	0.170066	logistic	43343	273	43070	0.416928	0.0644625	0		Delirium dementia and amnestic and other cognitive disorders	mental disorders
rs3135506	290.1	X11.116662407.G.C_C		0.116275	0.0758257	1.12331	0.125163	logistic	44528	1458	43070	0.458917	0.0648356	0		Dementias	mental disorders
rs3135506	290.11	X11.116662407.G.C_C		0.0524667	0.107345	1.05387	0.625007	logistic	43808	738	43070	0.475536	0.0646229	0		Alzheimer's disease	mental disorders
rs3135506	290.12	X11.116662407.G.C_C		-0.0222154	0.208159	0.97803	0.915009	logistic	43266	196	43070	0.409875	0.0645426	0		Dementia with cerebral degenerations	mental disorders
rs3135506	290.13	X11.116662407.G.C_C		0.222711	0.16313	1.24946	0.172179	logistic	43344	274	43070	0.46777	0.0646456	0		Senile dementia	mental disorders
rs3135506	290.16	X11.116662407.G.C_C		-0.172663	0.171434	0.841421	0.313852	logistic	43401	331	43070	0.397918	0.0644801	0		Vascular dementia	mental disorders
rs3135506	290.2	X11.116662407.G.C_C		0.0877667	0.0655747	1.09173	0.180758	logistic	44957	1887	43070	0.475921	0.0648064	0		Delirium due to conditions classified elsewhere	mental disorders
rs3135506	290.3	X11.116662407.G.C_C		0.0572691	0.0926091	1.05894	0.536314	logistic	44015	945	43070	0.250036	0.0646484	0		Other persistent mental disorders due to conditions classified elsewhere	mental disorders
rs3135506	291.1	X11.116662407.G.C_C		0.10969	0.245049	1.11593	0.654423	logistic	43194	124	43070	0.304697	0.0645692	0		Transient mental disorders due to conditions classified elsewhere	mental disorders
rs3135506	291.4	X11.116662407.G.C_C		0.177023	0.114866	1.19366	0.123285	logistic	43612	542	43070	0.39089	0.0646955	0		Specific nonpsychotic mental disorders due to brain damage	mental disorders
rs3135506	291.8	X11.116662407.G.C_C		0.0249758	0.0558055	1.02529	0.654477	logistic	45838	2768	43070	0.42227	0.0646843	0		Alteration of consciousness	mental disorders
rs3135506	292	X11.116662407.G.C_C		0.00594227	0.0977914	1.00596	0.951547	logistic	43943	873	43070	0.351739	0.0645723	0		Neurological disorders	mental disorders
rs3135506	292.1	X11.116662407.G.C_C		-0.00485645	0.074148	0.995155	0.947779	logistic	44631	1561	43070	0.517597	0.0645627	0		Aphasia/speech disturbance	mental disorders
rs3135506	292.11	X11.116662407.G.C_C		0.0525846	0.10094	1.05399	0.602403	logistic	43857	787	43070	0.412658	0.0646191	0		Aphasia	mental disorders
rs3135506	292.12	X11.116662407.G.C_C		-0.00490028	0.286477	0.995112	0.986353	logistic	43170	100	43070	0.317944	0.0645471	0		Symbolic dysfunction	mental disorders
rs3135506	292.2	X11.116662407.G.C_C		-0.0599387	0.103986	0.941822	0.564339	logistic	43903	833	43070	0.145549	0.0645058	0		Mild cognitive impairment	mental disorders
rs3135506	292.3	X11.116662407.G.C_C		0.00593121	0.0587904	1.00595	0.91964	logistic	45720	2650	43070	0.131534	0.0646107	0		Memory loss	mental disorders
rs3135506	292.4	X11.116662407.G.C_C		0.0288473	0.0408255	1.02927	0.479814	logistic	48646	5576	43070	0.432204	0.0648152	0		Altered mental status	mental disorders
rs3135506	292.5	X11.116662407.G.C_C		0.0441369	0.126277	1.04513	0.726696	logistic	43575	505	43070	0.265501	0.0645783	0		Transient alteration of awareness	mental disorders
rs3135506	292.6	X11.116662407.G.C_C		0.0736425	0.13782	1.07642	0.593109	logistic	43480	410	43070	0.34278	0.0645929	0		Hallucinations	mental disorders
rs3135506	293	X11.116662407.G.C_C		-0.167915	0.185109	0.845426	0.364348	logistic	53165	282	52883	0.00554335	0.0644597	0		Symptoms involving head and neck	mental disorders
rs3135506	293.1	X11.116662407.G.C_C		0.0104209	0.0477861	1.01048	0.827372	logistic	56758	3875	52883	0.197205	0.0645636	0		Swelling, mass, or lump in head and neck [Space-occupying lesion, intracranial NOS]	mental disorders
rs3135506	295	X11.116662407.G.C_C		-0.174013	0.392206	0.840286	0.657276	logistic	31654	64	31590	0.884188	0.0648101	0		Schizophrenia and other psychotic disorders	mental disorders
rs3135506	295.1	X11.116662407.G.C_C		0.052552	0.156941	1.05396	0.737737	logistic	31927	337	31590	0.841327	0.0648511	0		Schizophrenia	mental disorders
rs3135506	295.2	X11.116662407.G.C_C		0.10156	0.151795	1.1069	0.503459	logistic	31930	340	31590	0.817538	0.064892	0		Paranoid disorders	mental disorders
rs3135506	295.3	X11.116662407.G.C_C		0.0222119	0.0967765	1.02246	0.818466	logistic	32493	903	31590	0.754329	0.0648601	0		Psychosis	mental disorders
rs3135506	296	X11.116662407.G.C_C		-0.0592598	0.0653533	0.942462	0.364533	logistic	33916	2326	31590	0.795154	0.0644976	0		Mood disorders	mental disorders
rs3135506	296.1	X11.116662407.G.C_C		-0.0423423	0.0668549	0.958542	0.526508	logistic	33780	2190	31590	0.717908	0.0645944	0		Bipolar	mental disorders
rs3135506	296.2	X11.116662407.G.C_C		-0.0368093	0.0370871	0.96386	0.320948	logistic	39753	8163	31590	0.701354	0.0643222	0		Depression	mental disorders
rs3135506	296.22	X11.116662407.G.C_C		-0.0150844	0.0392383	0.985029	0.70066	logistic	39146	7556	31590	0.821236	0.0645404	0		Major depressive disorder	mental disorders
rs3135506	297.1	X11.116662407.G.C_C		-0.0335434	0.0874345	0.967013	0.701245	logistic	32852	1262	31590	0.889779	0.0646993	0		Suicidal ideation	mental disorders
rs3135506	297.2	X11.116662407.G.C_C		0.0941732	0.11488	1.09875	0.412355	logistic	32229	639	31590	0.825395	0.0649105	0		Suicide or self-inflicted injury	mental disorders
rs3135506	300	X11.116662407.G.C_C		0.184287	0.094333	1.20236	0.0507512	logistic	32460	870	31590	0.817255	0.0651109	0		Anxiety disorders	mental disorders
rs3135506	300.1	X11.116662407.G.C_C		0.00523566	0.0340722	1.00525	0.877875	logistic	41919	10329	31590	0.569718	0.0647558	0		Anxiety disorder	mental disorders
rs3135506	300.11	X11.116662407.G.C_C		0.0967411	0.0609105	1.10158	0.11223	logistic	34037	2447	31590	0.800225	0.065135	0		Generalized anxiety disorder	mental disorders
rs3135506	300.12	X11.116662407.G.C_C		0.0886623	0.0863208	1.09271	0.304362	logistic	32742	1152	31590	0.918944	0.0649624	0		Agorophobia, social phobia, and panic disorder	mental disorders
rs3135506	300.13	X11.116662407.G.C_C		-0.132167	0.216829	0.876194	0.542163	logistic	31794	204	31590	0.892919	0.0647764	0		Phobia	mental disorders
rs3135506	300.2	X11.116662407.G.C_C							31590					0	[Error: non-varying phenotype or genotype]	Generalized anxiety & phobic disorders	mental disorders
rs3135506	300.3	X11.116662407.G.C_C		-0.151681	0.128602	0.859262	0.238215	logistic	32208	618	31590	0.894895	0.0646423	0		Obsessive-compulsive disorders	mental disorders
rs3135506	300.4	X11.116662407.G.C_C		-0.00362509	0.0716086	0.996381	0.959625	logistic	33358	1768	31590	0.897248	0.0647971	0		Dysthymic disorder	mental disorders
rs3135506	300.8	X11.116662407.G.C_C		0.196524	0.151741	1.21716	0.195276	logistic	31909	319	31590	0.874239	0.0649503	0		Acute reaction to stress	mental disorders
rs3135506	300.9	X11.116662407.G.C_C		0.0674057	0.0802705	1.06973	0.401059	logistic	32975	1385	31590	0.897671	0.064928	0		Posttraumatic stress disorder	mental disorders
rs3135506	301	X11.116662407.G.C_C		0.0602741	0.177622	1.06213	0.734355	logistic	31851	261	31590	0.859325	0.0648488	0		Personality disorders	mental disorders
rs3135506	301.2	X11.116662407.G.C_C		0.161389	0.164637	1.17514	0.32695	logistic	31873	283	31590	0.842193	0.0649139	0		Antisocial/borderline personality disorder	mental disorders
rs3135506	302	X11.116662407.G.C_C		0.27151	0.217083	1.31194	0.211038	logistic	31736	146	31590	0.898656	0.0649105	0		Sexual and gender identity disorders	mental disorders
rs3135506	302.1	X11.116662407.G.C_C		0.181823	0.129599	1.1994	0.160629	logistic	32031	441	31590	0.812287	0.0649995	0		Decreased libido	mental disorders
rs3135506	303.1	X11.116662407.G.C_C		0.553256	0.296877	1.73891	0.0623798	logistic	31651	61	31590	0.870227	0.0649111	0		Dissociative disorder	mental disorders
rs3135506	303.3	X11.116662407.G.C_C		-0.116804	0.176306	0.88976	0.507647	logistic	31897	307	31590	0.854701	0.0647553	0		Psychogenic disorder	mental disorders
rs3135506	303.4	X11.116662407.G.C_C		-0.0891266	0.149688	0.91473	0.551566	logistic	32010	420	31590	0.887311	0.0647454	0		Somatoform disorder	mental disorders
rs3135506	304	X11.116662407.G.C_C		0.071721	0.0520147	1.07436	0.167938	logistic	35030	3440	31590	0.698808	0.0651727	0		Adjustment reaction	mental disorders
rs3135506	305.2	X11.116662407.G.C_C		0.0889257	0.130844	1.093	0.496738	logistic	32094	504	31590	0.883606	0.0648719	0		Eating disorder	mental disorders
rs3135506	305.21	X11.116662407.G.C_C		0.0310632	0.263827	1.03155	0.906273	logistic	31713	123	31590	0.890784	0.0648315	0		Anorexia nervosa	mental disorders
rs3135506	306	X11.116662407.G.C_C		-0.0063538	0.106545	0.993666	0.952446	logistic	32393	803	31590	0.799089	0.0647825	0		Other mental disorder	mental disorders
rs3135506	306.1	X11.116662407.G.C_C		-0.0871552	0.119028	0.916535	0.46403	logistic	32360	770	31590	0.863155	0.0646323	0		Mental disorders durring/after pregnancy	mental disorders
rs3135506	306.9	X11.116662407.G.C_C		-0.185065	0.181453	0.83105	0.307772	logistic	31899	309	31590	0.875653	0.0647199	0		Tension headache	mental disorders
rs3135506	312	X11.116662407.G.C_C		-0.0660109	0.151855	0.936121	0.663783	logistic	53151	413	52738	0.10459	0.0647495	0		Conduct disorders	mental disorders
rs3135506	312.3	X11.116662407.G.C_C		0.0978874	0.254285	1.10284	0.700273	logistic	52865	127	52738	0.281731	0.0648066	0		Impulse control disorder	mental disorders
rs3135506	313	X11.116662407.G.C_C		-0.208437	0.164617	0.811852	0.205443	logistic	53125	387	52738	0.24901	0.0647059	0		Pervasive developmental disorders	mental disorders
rs3135506	313.1	X11.116662407.G.C_C		-0.134153	0.0903576	0.874457	0.137627	logistic	54027	1289	52738	0.0105929	0.0645603	0		Attention deficit hyperactivity disorder	mental disorders
rs3135506	313.2	X11.116662407.G.C_C		0.207697	0.224916	1.23084	0.355777	logistic	52888	150	52738	0.239774	0.0648257	0		Tics and stuttering	mental disorders
rs3135506	313.3	X11.116662407.G.C_C		-0.0341283	0.189785	0.966448	0.857289	logistic	53037	299	52738	0.189397	0.0647473	0		Autism	mental disorders
rs3135506	315	X11.116662407.G.C_C		0.132942	0.111225	1.14218	0.231992	logistic	53385	647	52738	0.259361	0.0648684	0		Develomental delays and disorders	mental disorders
rs3135506	315.1	X11.116662407.G.C_C		-0.402085	0.423619	0.668924	0.342535	logistic	52814	76	52738	0.25508	0.064765	0		Learning disorder	mental disorders
rs3135506	315.2	X11.116662407.G.C_C		0.0764341	0.193545	1.07943	0.692905	logistic	52969	231	52738	0.194424	0.0648021	0		Speech and language disorder	mental disorders
rs3135506	315.3	X11.116662407.G.C_C		0.104204	0.14803	1.10983	0.48147	logistic	53123	385	52738	0.181825	0.0648213	0		Mental retardation	mental disorders
rs3135506	316	X11.116662407.G.C_C		0.0494683	0.0506212	1.05071	0.328458	logistic	40176	3544	36632	0.703704	0.063981	0		Substance addiction and disorders	mental disorders
rs3135506	316.1	X11.116662407.G.C_C		-0.0433261	0.127764	0.957599	0.734526	logistic	37166	534	36632	0.700289	0.0637545	0		Polyneuropathy due to drugs	mental disorders
rs3135506	317	X11.116662407.G.C_C		0.0742965	0.071944	1.07713	0.301745	logistic	38248	1616	36632	0.812836	0.0639772	0		Alcohol-related disorders	mental disorders
rs3135506	317.1	X11.116662407.G.C_C		0.0461336	0.0757884	1.04721	0.542712	logistic	38133	1501	36632	0.629147	0.0638686	0		Alcoholism	mental disorders
rs3135506	317.11	X11.116662407.G.C_C		0.0269195	0.111753	1.02729	0.809646	logistic	37307	675	36632	0.705843	0.0638084	0		Alcoholic liver damage	mental disorders
rs3135506	318	X11.116662407.G.C_C		0.0481837	0.0285633	1.04936	0.0916206	logistic	50929	14297	36632	0.174778	0.0646685	0		Tobacco use disorder	mental disorders
rs3135506	320	X11.116662407.G.C_C		-0.255701	0.153572	0.774373	0.0959072	logistic	55861	441	55420	0.0488977	0.0647053	0		Meningitis	neurological
rs3135506	323	X11.116662407.G.C_C		0.167247	0.278219	1.18205	0.547751	logistic	55511	91	55420	0.0369874	0.064834	0		Encephalitis	neurological
rs3135506	323.8	X11.116662407.G.C_C		-0.344061	0.241633	0.708886	0.154475	logistic	55613	193	55420	0.102045	0.064751	0		Encephalitis, non-infectious	neurological
rs3135506	324	X11.116662407.G.C_C		-0.166232	0.153937	0.84685	0.2802	logistic	55826	406	55420	0.0544003	0.0647458	0		Other CNS infection and poliomyelitis	neurological
rs3135506	325	X11.116662407.G.C_C		0.107268	0.327616	1.11323	0.743349	logistic	55490	70	55420	0.00930279	0.0648225	0		Phlebitis and thrombophlebitis of intracranial venous sinuses	neurological
rs3135506	327	X11.116662407.G.C_C		0.0414792	0.0619676	1.04235	0.50326	logistic	43189	2351	40838	0.423498	0.0640094	0		Sleep disorders	neurological
rs3135506	327.1	X11.116662407.G.C_C		0.0428099	0.108243	1.04374	0.692476	logistic	41557	719	40838	0.314559	0.0639483	0		Hypersomnia	neurological
rs3135506	327.3	X11.116662407.G.C_C		0.0213952	0.0529488	1.02163	0.686159	logistic	44203	3365	40838	0.464592	0.0639549	0		Sleep apnea	neurological
rs3135506	327.31	X11.116662407.G.C_C		0.281484	0.167111	1.32509	0.0921022	logistic	41077	239	40838	0.155911	0.0640261	0		Central/nonobstroctive sleep apnea	neurological
rs3135506	327.32	X11.116662407.G.C_C		0.0488653	0.0396069	1.05008	0.217293	logistic	47178	6340	40838	0.118551	0.064299	0		Obstructive sleep apnea	neurological
rs3135506	327.4	X11.116662407.G.C_C		0.0223259	0.0426278	1.02258	0.600459	logistic	46206	5368	40838	0.247015	0.064115	0		Insomnia	neurological
rs3135506	327.41	X11.116662407.G.C_C		-0.0681562	0.100028	0.934115	0.495638	logistic	41769	931	40838	0.010677	0.0638272	0		Organic or persistent insomnia	neurological
rs3135506	327.5	X11.116662407.G.C_C		-0.0251821	0.169012	0.975132	0.881557	logistic	41143	305	40838	0.0650775	0.0638991	0		Parasomnia	neurological
rs3135506	327.6	X11.116662407.G.C_C		-0.0371726	0.276229	0.96351	0.892951	logistic	40953	115	40838	0.146343	0.0639025	0		Circadian rhythm sleep disorder	neurological
rs3135506	327.7	X11.116662407.G.C_C		0.0545233	0.151013	1.05604	0.718062	logistic	41199	361	40838	0.220512	0.0639336	0		Sleep related movement disorders	neurological
rs3135506	327.71	X11.116662407.G.C_C		-0.031784	0.0744519	0.968716	0.669448	logistic	42482	1644	40838	0.270356	0.0638623	0		Restless legs syndrome	neurological
rs3135506	327.72	X11.116662407.G.C_C		-0.255586	0.326005	0.774463	0.433044	logistic	40937	99	40838	0.198558	0.0638786	0		Sleep related leg cramps	neurological
rs3135506	331	X11.116662407.G.C_C		-0.00543128	0.183148	0.994583	0.976342	logistic	40813	249	40564	0.235365	0.0649793	0		Other cerebral degenerations	neurological
rs3135506	331.1	X11.116662407.G.C_C		-0.0509286	0.106966	0.950346	0.633989	logistic	41336	772	40564	0.115272	0.0649192	0		Hydrocephalus	neurological
rs3135506	331.9	X11.116662407.G.C_C		-0.265104	0.0921285	0.767126	0.00400783	logistic	41831	1267	40564	0.28633	0.0645813	0		Cerebral degeneration, unspecified	neurological
rs3135506	332	X11.116662407.G.C_C		0.0583087	0.103739	1.06004	0.574068	logistic	41317	753	40564	0.195389	0.0650701	0		Parkinson's disease	neurological
rs3135506	333	X11.116662407.G.C_C		-0.183039	0.14492	0.832736	0.206577	logistic	41025	461	40564	0.335836	0.0648751	0		Extrapyramidal disease and abnormal movement disorders	neurological
rs3135506	333.1	X11.116662407.G.C_C		-0.153692	0.0970664	0.857536	0.113338	logistic	41582	1018	40564	0.21662	0.0647997	0		Essential tremor	neurological
rs3135506	333.2	X11.116662407.G.C_C		0.187661	0.154116	1.20642	0.223351	logistic	40860	296	40564	0.252745	0.0650759	0		Myoclonus	neurological
rs3135506	333.3	X11.116662407.G.C_C		0.495623	0.255797	1.64152	0.0526767	logistic	40647	83	40564	0.372361	0.0650602	0		Tics and choreas	neurological
rs3135506	333.4	X11.116662407.G.C_C		0.0728041	0.121703	1.07552	0.5497	logistic	41095	531	40564	0.200815	0.0650444	0		Torsion dystonia	neurological
rs3135506	333.8	X11.116662407.G.C_C		-0.401857	0.256396	0.669076	0.117038	logistic	40741	177	40564	0.219304	0.0648978	0		Other degenerative diseases of the basal ganglia	neurological
rs3135506	334	X11.116662407.G.C_C		0.0557922	0.0969057	1.05738	0.564793	logistic	41415	851	40564	0.234562	0.065061	0		Degenerative disease of the spinal cord	neurological
rs3135506	334.1	X11.116662407.G.C_C		-0.222338	0.257145	0.800645	0.387238	logistic	40716	152	40564	0.274679	0.0649376	0		Spinocerebellar disease	neurological
rs3135506	334.2	X11.116662407.G.C_C		-0.403367	0.3869	0.668067	0.297151	logistic	40641	77	40564	0.229604	0.0649467	0		Anterior horn cell disease	neurological
rs3135506	334.21	X11.116662407.G.C_C		-0.468697	0.36166	0.625817	0.19499	logistic	40659	95	40564	0.230292	0.0649303	0		Amyotrophic Lateral Sclerosis	neurological
rs3135506	335	X11.116662407.G.C_C		-0.0778203	0.0811453	0.925131	0.337546	logistic	41951	1387	40564	0.105179	0.0648375	0		Multiple sclerosis	neurological
rs3135506	337	X11.116662407.G.C_C		-0.040719	0.127086	0.960099	0.74866	logistic	41095	531	40564	0.166685	0.0649592	0		Disorders of the autonomic nervous system	neurological
rs3135506	337.1	X11.116662407.G.C_C		-0.2471	0.194798	0.781063	0.204622	logistic	40832	268	40564	0.256624	0.0649001	0		Peripheral autonomic neuropathy	neurological
rs3135506	338	X11.116662407.G.C_C							39397					0	[Error: non-varying phenotype or genotype]	Pain	neurological
rs3135506	338.1	X11.116662407.G.C_C		0.0539315	0.0318629	1.05541	0.0905295	logistic	49610	10213	39397	0.372641	0.0645132	0		Acute pain	neurological
rs3135506	338.2	X11.116662407.G.C_C		0.0279444	0.0362856	1.02834	0.441226	logistic	47583	8186	39397	0.318442	0.0641195	0		Chronic pain	neurological
rs3135506	339	X11.116662407.G.C_C		-0.0606557	0.0351244	0.941147	0.0841888	logistic	52317	9020	43297	0.39423	0.0639467	0		Other headache syndromes	neurological
rs3135506	340	X11.116662407.G.C_C		0.00446173	0.0516046	1.00447	0.931101	logistic	47008	3711	43297	0.462642	0.0645848	0		Migraine	neurological
rs3135506	340.1	X11.116662407.G.C_C		-0.0707816	0.0925954	0.931665	0.444618	logistic	44409	1112	43297	0.412322	0.0645252	0		Migrain with aura	neurological
rs3135506	341	X11.116662407.G.C_C		-0.071184	0.111247	0.93129	0.522254	logistic	41287	723	40564	0.194522	0.0649115	0		Other demyelinating diseases of central nervous system	neurological
rs3135506	342	X11.116662407.G.C_C		-0.0443853	0.0901537	0.956585	0.622487	logistic	41641	1077	40564	0.28225	0.064924	0		Hemiplegia	neurological
rs3135506	343	X11.116662407.G.C_C		0.248634	0.160831	1.28227	0.122121	logistic	40855	291	40564	0.12966	0.0650716	0		Infantile cerebral palsy	neurological
rs3135506	344	X11.116662407.G.C_C		-0.0794178	0.106467	0.923654	0.455707	logistic	41364	800	40564	0.118678	0.0648873	0		Other paralytic syndromes	neurological
rs3135506	345	X11.116662407.G.C_C		0.0461644	0.0691903	1.04725	0.504639	logistic	42350	1786	40564	0.171607	0.0650649	0		Epilepsy, recurrent seizures, convulsions	neurological
rs3135506	345.1	X11.116662407.G.C_C		-0.036907	0.097289	0.963766	0.704425	logistic	41515	951	40564	0.320885	0.0649043	0		Epilepsy	neurological
rs3135506	345.11	X11.116662407.G.C_C		0.0195321	0.110601	1.01972	0.859822	logistic	41268	704	40564	0.177093	0.0649777	0		Generalized convulsive epilepsy	neurological
rs3135506	345.12	X11.116662407.G.C_C		0.0289787	0.0854337	1.0294	0.734463	logistic	41728	1164	40564	0.232819	0.0650043	0		Partial epilepsy	neurological
rs3135506	345.3	X11.116662407.G.C_C		-0.0460873	0.0516504	0.954959	0.372236	logistic	44133	3569	40564	0.0738336	0.0647135	0		Convulsions	neurological
rs3135506	346	X11.116662407.G.C_C		0.134035	0.300261	1.14343	0.655311	logistic	40643	79	40564	0.209593	0.065005	0		Abnormal findings on study of brain and/or nervous system	neurological
rs3135506	346.1	X11.116662407.G.C_C		0.0253539	0.0903555	1.02568	0.779016	logistic	41566	1002	40564	0.26286	0.0650411	0		Nonspecific abnormal findings on radiological and other examination of skull and head	neurological
rs3135506	346.2	X11.116662407.G.C_C		-0.426682	0.283609	0.652671	0.132461	logistic	40713	149	40564	0.285935	0.0649056	0		Nonspecific abnormal results of function study of brain and central nervous system	neurological
rs3135506	346.3	X11.116662407.G.C_C		-0.268015	0.235755	0.764896	0.255606	logistic	40752	188	40564	0.209906	0.0649171	0		Nonspecific abnormal findings in cerebrospinal fluid	neurological
rs3135506	347	X11.116662407.G.C_C		0.0758154	0.277105	1.07876	0.784394	logistic	40663	99	40564	0.329332	0.0649977	0		Cataplexy and narcolepsy	neurological
rs3135506	348	X11.116662407.G.C_C		-0.0464055	0.195528	0.954655	0.812398	logistic	40793	229	40564	0.246364	0.0649621	0		Other conditions of brain	neurological
rs3135506	348.2	X11.116662407.G.C_C		-0.121438	0.0759445	0.885646	0.109811	logistic	42214	1650	40564	0.206537	0.064706	0		Cerebral edema and compression of brain	neurological
rs3135506	348.4	X11.116662407.G.C_C		-0.220282	0.21469	0.802292	0.304868	logistic	40784	220	40564	0.264249	0.0649152	0		Cerebral cysts	neurological
rs3135506	348.7	X11.116662407.G.C_C		-0.0564548	0.11042	0.945109	0.609161	logistic	41284	720	40564	0.126222	0.0649283	0		Coma	neurological
rs3135506	348.8	X11.116662407.G.C_C		0.0555619	0.0604026	1.05713	0.357646	logistic	42851	2287	40564	0.00702607	0.065191	0		Encephalopathy, not elsewhere classified	neurological
rs3135506	348.9	X11.116662407.G.C_C		-0.0820817	0.0553999	0.921197	0.138441	logistic	43655	3091	40564	0.032333	0.0646547	0		Other conditions of brain, NOS	neurological
rs3135506	349	X11.116662407.G.C_C		0.0847952	0.0955119	1.08849	0.37465	logistic	41417	853	40564	0.0926317	0.0651061	0		Other and unspecified disorders of the nervous system	neurological
rs3135506	350	X11.116662407.G.C_C							47928					0	[Error: non-varying phenotype or genotype]	Abnormal movement	neurological
rs3135506	350.1	X11.116662407.G.C_C		0.00126975	0.0590733	1.00127	0.982851	logistic	50487	2559	47928	0.315772	0.0642641	0		Abnormal involuntary movements	neurological
rs3135506	350.2	X11.116662407.G.C_C		-0.0372972	0.046955	0.96339	0.42701	logistic	52357	4429	47928	0.155497	0.0641271	0		Abnormality of gait	neurological
rs3135506	350.3	X11.116662407.G.C_C		-0.0170328	0.0732313	0.983111	0.816081	logistic	49558	1630	47928	0.428099	0.0642278	0		Lack of coordination	neurological
rs3135506	350.5	X11.116662407.G.C_C		-0.0652779	0.275257	0.936807	0.812538	logistic	48043	115	47928	0.389365	0.0642445	0		Abnormal reflex	neurological
rs3135506	350.6	X11.116662407.G.C_C		0.0432382	0.1244	1.04419	0.72816	logistic	48447	519	47928	0.281854	0.0642867	0		Disturbances of sensation of smell and taste	neurological
rs3135506	351	X11.116662407.G.C_C		-0.0166	0.0438523	0.983537	0.705027	logistic	52729	4969	47760	0.429521	0.0641772	0		Other peripheral nerve disorders	neurological
rs3135506	352	X11.116662407.G.C_C		0.273641	0.261091	1.31474	0.294607	logistic	47856	96	47760	0.312165	0.0642762	0		Disorders of other cranial nerves	neurological
rs3135506	352.1	X11.116662407.G.C_C		-0.0157509	0.110639	0.984373	0.886794	logistic	48462	702	47760	0.185128	0.0642256	0		Trigeminal nerve disorders [CN5]	neurological
rs3135506	352.2	X11.116662407.G.C_C		0.044835	0.135518	1.04586	0.740764	logistic	48201	441	47760	0.176698	0.0642622	0		Facial nerve disorders [CN7]	neurological
rs3135506	353	X11.116662407.G.C_C		0.212565	0.223007	1.23685	0.3405	logistic	47899	139	47760	0.243303	0.0642811	0		Nerve root and plexus disorders	neurological
rs3135506	353.1	X11.116662407.G.C_C		0.161806	0.176289	1.17563	0.358699	logistic	47995	235	47760	0.2752	0.0642879	0		Nerve plexus lesions	neurological
rs3135506	353.2	X11.116662407.G.C_C		-0.308286	0.167107	0.734705	0.065061	logistic	48152	392	47760	0.244164	0.0641095	0		Nerve root lesions	neurological
rs3135506	355	X11.116662407.G.C_C		0.107209	0.109801	1.11317	0.328869	logistic	48402	642	47760	0.221322	0.0643259	0		Complex regional/central pain syndrome	neurological
rs3135506	355.1	X11.116662407.G.C_C		0.0957541	0.0689319	1.10049	0.164799	logistic	49475	1715	47760	0.0897496	0.0644467	0		Chronic pain syndrome	neurological
rs3135506	356	X11.116662407.G.C_C		-0.0168006	0.055284	0.98334	0.761207	logistic	52474	2982	49492	0.291521	0.0644796	0		Hereditary and idiopathic peripheral neuropathy	neurological
rs3135506	357	X11.116662407.G.C_C		-0.0137506	0.0567663	0.986344	0.808601	logistic	52316	2824	49492	0.202139	0.0644831	0		Inflammatory and toxic neuropathy	neurological
rs3135506	358	X11.116662407.G.C_C		-0.180391	0.24323	0.834944	0.4583	logistic	49657	165	49492	0.312582	0.0644723	0		Myoneural disorders	neurological
rs3135506	358.1	X11.116662407.G.C_C		-0.00930954	0.226261	0.990734	0.96718	logistic	49655	163	49492	0.268265	0.0645051	0		Myasthenia gravis	neurological
rs3135506	359.1	X11.116662407.G.C_C		0.0482791	0.313279	1.04946	0.877524	logistic	49574	82	49492	0.306844	0.0645096	0		Muscular dystrophies	neurological
rs3135506	359.2	X11.116662407.G.C_C		-9.95385e-05	0.0798413	0.9999	0.999005	logistic	50829	1337	49492	0.0237919	0.0645203	0		Myopathy	neurological
rs3135506	360	X11.116662407.G.C_C		-0.166332	0.364116	0.846765	0.647807	logistic	50763	73	50690	0.282891	0.064614	0		Disorders of the globe	sense organs
rs3135506	360.2	X11.116662407.G.C_C		-0.231631	0.274867	0.793239	0.399396	logistic	50826	136	50690	0.289633	0.0645929	0		Progressive myopia	sense organs
rs3135506	361	X11.116662407.G.C_C		0.0914117	0.14655	1.09572	0.532786	logistic	51051	361	50690	0.366163	0.0646706	0		Retinal detachments and defects	sense organs
rs3135506	361.1	X11.116662407.G.C_C		0.162332	0.17202	1.17625	0.345334	logistic	50935	245	50690	0.290694	0.0646805	0		Retinal detachment with retinal defect	sense organs
rs3135506	362	X11.116662407.G.C_C		-0.00180171	0.226193	0.9982	0.993645	logistic	50277	160	50117	0.258398	0.0647016	0		Other retinal disorders	sense organs
rs3135506	362.2	X11.116662407.G.C_C							50117					0	[Error: non-varying phenotype or genotype]	Degeneration of macula and posterior pole of retina	sense organs
rs3135506	362.21	X11.116662407.G.C_C		-0.105957	0.128617	0.899463	0.410043	logistic	50697	580	50117	0.331096	0.0646389	0		Macular degeneration, dry	sense organs
rs3135506	362.22	X11.116662407.G.C_C		0.0185505	0.18646	1.01872	0.920751	logistic	50354	237	50117	0.279732	0.0647118	0		Macular degeneration, wet	sense organs
rs3135506	362.23	X11.116662407.G.C_C		0.00821402	0.131451	1.00825	0.950175	logistic	50603	486	50117	0.334798	0.0647096	0		Cystoid macular degeneration of retina	sense organs
rs3135506	362.26	X11.116662407.G.C_C		-0.0188184	0.118661	0.981358	0.873992	logistic	50730	613	50117	0.135772	0.0646954	0		Macular puckering of retina	sense organs
rs3135506	362.27	X11.116662407.G.C_C		-0.140632	0.164157	0.868809	0.391613	logistic	50472	355	50117	0.284526	0.0646497	0		Drusen (degenerative) of retina	sense organs
rs3135506	362.29	X11.116662407.G.C_C		-0.319576	0.137243	0.726457	0.0198836	logistic	50720	603	50117	0.29143	0.064511	0		Macular degeneration (senile) of retina NOS	sense organs
rs3135506	362.3	X11.116662407.G.C_C		0.159113	0.132603	1.17247	0.230172	logistic	50534	417	50117	0.346593	0.0647881	0		Other nondiabetic retinopathy	sense organs
rs3135506	362.31	X11.116662407.G.C_C		0.341375	0.27101	1.40688	0.207799	logistic	50202	85	50117	0.254316	0.0647385	0		Separation of retinal layers	sense organs
rs3135506	362.4	X11.116662407.G.C_C		0.00502035	0.127317	1.00503	0.968546	logistic	50634	517	50117	0.393806	0.0647095	0		Retinal vascular changes and abnomalities	sense organs
rs3135506	362.5	X11.116662407.G.C_C		0.159501	0.228009	1.17293	0.484215	logistic	50258	141	50117	0.317627	0.064726	0		Toxic maculopathy of retina	sense organs
rs3135506	362.6	X11.116662407.G.C_C		-0.152758	0.220359	0.858337	0.488168	logistic	50313	196	50117	0.308752	0.0646652	0		Peripheral retinal degenerations	sense organs
rs3135506	362.7	X11.116662407.G.C_C		0.240721	0.234188	1.27217	0.303998	logistic	50239	122	50117	0.318425	0.0647405	0		Hereditary retinal dystrophies	sense organs
rs3135506	362.8	X11.116662407.G.C_C		0.25041	0.194835	1.28455	0.198707	logistic	50295	178	50117	0.282632	0.0647579	0		Retinal hemorrhage/ischemia	sense organs
rs3135506	362.9	X11.116662407.G.C_C		-0.148194	0.159944	0.862264	0.354167	logistic	50485	368	50117	0.285084	0.064643	0		Retinal edema	sense organs
rs3135506	363	X11.116662407.G.C_C		0.0808101	0.212724	1.08416	0.704033	logistic	50861	171	50690	0.261836	0.0646468	0		Chorioretinal inflammations, scars, and other disorders of choroid	sense organs
rs3135506	363.3	X11.116662407.G.C_C		-0.186333	0.215634	0.829997	0.387522	logistic	50898	208	50690	0.30474	0.06459	0		Chorioretinal scars	sense organs
rs3135506	364	X11.116662407.G.C_C		0.20836	0.201336	1.23166	0.300721	logistic	50861	171	50690	0.272433	0.0646763	0		Corneal opacity and other disorders of cornea	sense organs
rs3135506	364.1	X11.116662407.G.C_C		-0.0246371	0.155039	0.975664	0.87374	logistic	51043	353	50690	0.347831	0.064622	0		Corneal opacity	sense organs
rs3135506	364.2	X11.116662407.G.C_C		-0.052834	0.267522	0.948537	0.843441	logistic	50810	120	50690	0.296726	0.0646231	0		Corneal edema	sense organs
rs3135506	364.4	X11.116662407.G.C_C		-0.0872978	0.286472	0.916404	0.760569	logistic	50798	108	50690	0.292462	0.0646187	0		Corneal degenerations	sense organs
rs3135506	364.41	X11.116662407.G.C_C		-0.0750945	0.42098	0.927656	0.858424	logistic	50740	50	50690	0.281092	0.0646236	0		Keratoconus	sense organs
rs3135506	364.5	X11.116662407.G.C_C		-0.337082	0.325472	0.71385	0.300356	logistic	50795	105	50690	0.282649	0.064593	0		Corneal dystrophy	sense organs
rs3135506	364.51	X11.116662407.G.C_C		-0.160729	0.251616	0.851523	0.522963	logistic	50840	150	50690	0.296934	0.0646046	0		Fuchs' dystrophy	sense organs
rs3135506	364.9	X11.116662407.G.C_C		0.238921	0.289776	1.26988	0.409654	logistic	50770	80	50690	0.29877	0.0646543	0		Cornea replaced by transplant	sense organs
rs3135506	365	X11.116662407.G.C_C		0.0328728	0.0718129	1.03342	0.647128	logistic	52356	1666	50690	0.244061	0.0647204	0		Glaucoma	sense organs
rs3135506	365.1	X11.116662407.G.C_C		0.06823	0.0821445	1.07061	0.406194	logistic	51920	1230	50690	0.263156	0.0647438	0		Open-angle glaucoma	sense organs
rs3135506	365.11	X11.116662407.G.C_C		0.046655	0.114692	1.04776	0.684164	logistic	51318	628	50690	0.153731	0.0646752	0		Primary open angle glaucoma	sense organs
rs3135506	365.2	X11.116662407.G.C_C		0.0643967	0.167721	1.06652	0.701014	logistic	50970	280	50690	0.289768	0.0646557	0		Primary angle-closure glaucoma	sense organs
rs3135506	366	X11.116662407.G.C_C		0.00361985	0.0535027	1.00363	0.946058	logistic	53117	3584	49533	0.0274038	0.0644332	0		Cataract	sense organs
rs3135506	366.1	X11.116662407.G.C_C		-0.639332	0.509049	0.527645	0.20914	logistic	49590	57	49533	0.0874783	0.0643779	0		Nonsenile Cataract	sense organs
rs3135506	366.2	X11.116662407.G.C_C		0.0360615	0.042114	1.03672	0.391841	logistic	55513	5980	49533	0.0323125	0.0647056	0		Senile cataract	sense organs
rs3135506	367	X11.116662407.G.C_C		0.142517	0.193463	1.15317	0.461325	logistic	52409	196	52213	0.0878503	0.0647122	0		Disorders of refraction and accommodation; blindness and low vision	sense organs
rs3135506	367.1	X11.116662407.G.C_C		-0.0575536	0.0665607	0.944071	0.387215	logistic	54344	2131	52213	0.0710068	0.0645241	0		Myopia	sense organs
rs3135506	367.2	X11.116662407.G.C_C		0.0958832	0.0802464	1.10063	0.232142	logistic	53462	1249	52213	0.036405	0.0648217	0		Astigmatism	sense organs
rs3135506	367.8	X11.116662407.G.C_C		0.0081334	0.125727	1.00817	0.94842	logistic	52743	530	52213	0.0767663	0.0646816	0		Hypermetropia	sense organs
rs3135506	367.9	X11.116662407.G.C_C		-0.000989556	0.0935572	0.999011	0.991561	logistic	53176	963	52213	0.0269783	0.0646814	0		Blindness and low vision	sense organs
rs3135506	368	X11.116662407.G.C_C		0.000754156	0.0694287	1.00075	0.991333	logistic	53741	1794	51947	0.207609	0.0646062	0		Visual disturbances	sense organs
rs3135506	368.1	X11.116662407.G.C_C		-0.0451896	0.225174	0.955816	0.840943	logistic	52119	172	51947	0.0317551	0.0645926	0		Amblyopia	sense organs
rs3135506	368.2	X11.116662407.G.C_C		-0.0227037	0.0961802	0.977552	0.813391	logistic	52876	929	51947	0.0320402	0.0645851	0		Diplopia and disorders of binocular vision	sense organs
rs3135506	368.3	X11.116662407.G.C_C		0.239932	0.367113	1.27116	0.513392	logistic	51997	50	51947	0.0508957	0.0646191	0		Anisometropia	sense organs
rs3135506	368.4	X11.116662407.G.C_C		0.042539	0.109993	1.04346	0.698947	logistic	52615	668	51947	0.0482093	0.0646394	0		Visual field defects	sense organs
rs3135506	368.9	X11.116662407.G.C_C		-0.0444005	0.0968488	0.956571	0.646628	logistic	52881	934	51947	0.0912642	0.06456	0		Subjective visual disturbances	sense organs
rs3135506	368.91	X11.116662407.G.C_C		-0.149851	0.230491	0.860836	0.515602	logistic	52125	178	51947	0.0369407	0.0645755	0		Psychophysical visual disturbances	sense organs
rs3135506	369	X11.116662407.G.C_C		0.371332	0.199086	1.44966	0.0621555	logistic	47502	152	47350	0.243095	0.0649025	0		Infection of the eye	sense organs
rs3135506	369.2	X11.116662407.G.C_C		0.114982	0.1494	1.12185	0.441522	logistic	47690	340	47350	0.0400736	0.0648668	0		Eye infection, viral	sense organs
rs3135506	369.5	X11.116662407.G.C_C		-0.00575639	0.0695274	0.99426	0.934016	logistic	49187	1837	47350	0.158664	0.064824	0		Conjunctivitis, infectious	sense organs
rs3135506	370	X11.116662407.G.C_C		-0.128138	0.215609	0.879732	0.552307	logistic	47548	198	47350	0.154639	0.0647872	0		Keratitis	sense organs
rs3135506	370.1	X11.116662407.G.C_C		-0.196948	0.225263	0.821233	0.381954	logistic	47544	194	47350	0.14799	0.0647716	0		Corneal ulcer	sense organs
rs3135506	370.2	X11.116662407.G.C_C		-0.673548	0.30757	0.509896	0.0285314	logistic	47510	160	47350	0.177482	0.0647127	0		Superficial keratitis	sense organs
rs3135506	370.3	X11.116662407.G.C_C		-0.0632948	0.25888	0.938667	0.806848	logistic	47481	131	47350	0.203444	0.0648049	0		Keratoconjunctivitis	sense organs
rs3135506	370.31	X11.116662407.G.C_C		-0.21813	0.115423	0.804021	0.0587811	logistic	48125	775	47350	0.296254	0.0646338	0		Keratoconjunctivitis sicca	sense organs
rs3135506	371	X11.116662407.G.C_C		-0.17854	0.230956	0.836491	0.439495	logistic	47532	182	47350	0.206048	0.0647774	0		Inflammation of the eye	sense organs
rs3135506	371.1	X11.116662407.G.C_C		0.0549132	0.143315	1.05645	0.701597	logistic	47735	385	47350	0.222023	0.0648476	0		Uveitis, noninfectious or NOS	sense organs
rs3135506	371.2	X11.116662407.G.C_C		-0.0650425	0.111942	0.937028	0.561214	logistic	48063	713	47350	0.156777	0.0647692	0		Conjunctivitis, noninfectious	sense organs
rs3135506	371.21	X11.116662407.G.C_C		0.0152521	0.078647	1.01537	0.84623	logistic	48742	1392	47350	0.180807	0.0648619	0		Allergic conjunctivitis	sense organs
rs3135506	371.3	X11.116662407.G.C_C		-0.0148183	0.0750001	0.985291	0.843376	logistic	48920	1570	47350	0.0917156	0.0648201	0		Inflammation of eyelids	sense organs
rs3135506	372	X11.116662407.G.C_C		-0.00831161	0.124911	0.991723	0.946948	logistic	47892	542	47350	0.189349	0.0648125	0		Disorders of conjunctiva	sense organs
rs3135506	374	X11.116662407.G.C_C		-0.0101785	0.139541	0.989873	0.941852	logistic	47783	433	47350	0.278816	0.0648138	0		Other disorders of eyelids	sense organs
rs3135506	374.1	X11.116662407.G.C_C		0.00565811	0.171796	1.00567	0.973726	logistic	47633	283	47350	0.24493	0.0648185	0		Ectropion or entropion	sense organs
rs3135506	374.2	X11.116662407.G.C_C		-0.328359	0.341681	0.720104	0.336546	logistic	47445	95	47350	0.185852	0.0647803	0		Lagophthalmos	sense organs
rs3135506	374.3	X11.116662407.G.C_C		-0.0511227	0.111685	0.950162	0.647138	logistic	48063	713	47350	0.160568	0.0647796	0		Ptosis of eyelid	sense organs
rs3135506	374.6	X11.116662407.G.C_C		0.0485856	0.081323	1.04979	0.550214	logistic	48664	1314	47350	0.287622	0.064894	0		Dermatochalasis	sense organs
rs3135506	375	X11.116662407.G.C_C		0.0854054	0.190101	1.08916	0.653242	logistic	48042	214	47828	0.0643954	0.0643708	0		Disorders of lacrimal system	sense organs
rs3135506	375.1	X11.116662407.G.C_C		0.0091652	0.0511959	1.00921	0.85792	logistic	51585	3757	47828	0.0430783	0.0643695	0		Dry eyes	sense organs
rs3135506	375.2	X11.116662407.G.C_C		0.0343071	0.197089	1.0349	0.861811	logistic	48037	209	47828	0.0579009	0.0643566	0		Epiphora	sense organs
rs3135506	376	X11.116662407.G.C_C		-0.320359	0.309253	0.725889	0.300244	logistic	47944	116	47828	0.0151282	0.0643042	0		Disorders of the orbit	sense organs
rs3135506	377	X11.116662407.G.C_C		0.0341087	0.151851	1.0347	0.822275	logistic	48185	357	47828	0.0342978	0.0643561	0		Disorders of optic nerve and visual pathways	sense organs
rs3135506	377.1	X11.116662407.G.C_C		-0.200607	0.188641	0.818234	0.287587	logistic	48108	280	47828	0.0479582	0.0642824	0		Optic atrophy	sense organs
rs3135506	377.3	X11.116662407.G.C_C		-0.330327	0.173821	0.718689	0.057383	logistic	48201	373	47828	0.0162786	0.0642103	0		Optic neuritis/neuropathy	sense organs
rs3135506	378	X11.116662407.G.C_C		0.0194963	0.203353	1.01969	0.92362	logistic	48026	198	47828	0.00753402	0.0643506	0		Strabismus and other disorders of binocular eye movements	sense organs
rs3135506	378.1	X11.116662407.G.C_C		-0.170335	0.145024	0.843382	0.240183	logistic	48297	469	47828	0.0821323	0.0642483	0		Strabismus (not specified as paralytic)	sense organs
rs3135506	378.2	X11.116662407.G.C_C		-0.160933	0.275427	0.851349	0.559015	logistic	47955	127	47828	0.0240462	0.0643207	0		Nystagmus and other irregular eye movements	sense organs
rs3135506	378.5	X11.116662407.G.C_C		-0.386854	0.235059	0.67919	0.0998107	logistic	48040	212	47828	0.0222387	0.064259	0		Paralytic strabismus	sense organs
rs3135506	379	X11.116662407.G.C_C		-0.151872	0.220126	0.859098	0.490237	logistic	48025	197	47828	0.0228544	0.0643103	0		Other disorders of eye	sense organs
rs3135506	379.1	X11.116662407.G.C_C		0.160605	0.179104	1.17422	0.369874	logistic	48056	228	47828	0.104452	0.0643936	0		Scleritis and episcleritis	sense organs
rs3135506	379.2	X11.116662407.G.C_C		0.05154	0.0569237	1.05289	0.365241	logistic	50693	2865	47828	0.113307	0.0645257	0		Disorders of vitreous body	sense organs
rs3135506	379.3	X11.116662407.G.C_C		-0.210885	0.285357	0.809868	0.459895	logistic	47952	124	47828	0.0209075	0.0643143	0		Aphakia and other disorders of lens	sense organs
rs3135506	379.4	X11.116662407.G.C_C		0.244333	0.187754	1.27677	0.193141	logistic	48021	193	47828	0.04722	0.0644093	0		Anomalies of pupillary function	sense organs
rs3135506	379.5	X11.116662407.G.C_C		0.14324	0.191232	1.15401	0.453835	logistic	48032	204	47828	0.0668859	0.0643842	0		Disorders of iris and ciliary body	sense organs
rs3135506	379.9	X11.116662407.G.C_C		0.168593	0.11673	1.18364	0.148656	logistic	48366	538	47828	0.0605425	0.0644668	0		Pain, swelling or discharge of eye	sense organs
rs3135506	380	X11.116662407.G.C_C		0.219453	0.177288	1.2454	0.215778	logistic	52800	222	52578	0.458181	0.0644697	0		Disorders of external ear	sense organs
rs3135506	380.1	X11.116662407.G.C_C		0.0799984	0.0856302	1.08329	0.350185	logistic	53674	1096	52578	0.453392	0.0645191	0		Otitis externa	sense organs
rs3135506	380.4	X11.116662407.G.C_C		0.0241833	0.0569413	1.02448	0.671051	logistic	55351	2773	52578	0.184924	0.0645065	0		Impacted cerumen	sense organs
rs3135506	381.1	X11.116662407.G.C_C		0.043968	0.0873013	1.04495	0.614518	logistic	50140	1112	49028	0.331314	0.0645293	0		Otitis media	sense organs
rs3135506	381.11	X11.116662407.G.C_C		-0.00334903	0.0726359	0.996657	0.963225	logistic	50767	1739	49028	0.530277	0.0644415	0		Suppurative and unspecified otitis media	sense organs
rs3135506	381.2	X11.116662407.G.C_C		0.0318022	0.0616867	1.03231	0.606173	logistic	51331	2303	49028	0.0570333	0.0645711	0		Eustachian tube disorders	sense organs
rs3135506	381.3	X11.116662407.G.C_C		-0.11781	0.220393	0.888865	0.592965	logistic	49222	194	49028	0.476764	0.064463	0		Mastoiditis & related conditions	sense organs
rs3135506	381.9	X11.116662407.G.C_C		-0.138257	0.165751	0.870875	0.404209	logistic	49379	351	49028	0.448897	0.0644302	0		Otorrhea	sense organs
rs3135506	382	X11.116662407.G.C_C		0.110334	0.0670071	1.11665	0.0996401	logistic	50858	1830	49028	0.287153	0.0647194	0		Otalgia	sense organs
rs3135506	383	X11.116662407.G.C_C		-0.837851	0.454334	0.432639	0.0651643	logistic	49117	89	49028	0.444813	0.0644278	0		Otosclerosis	sense organs
rs3135506	384	X11.116662407.G.C_C		-0.299168	0.420128	0.741435	0.47641	logistic	49090	62	49028	0.453488	0.0644734	0		Other disorders of tympanic membrane	sense organs
rs3135506	384.4	X11.116662407.G.C_C		-0.0986763	0.154629	0.906036	0.523376	logistic	49419	391	49028	0.507832	0.0644388	0		Perforation of tympanic membrane	sense organs
rs3135506	385	X11.116662407.G.C_C		-0.161039	0.297526	0.851259	0.588327	logistic	49137	109	49028	0.462787	0.0644728	0		Other disorders of middle ear and mastoid	sense organs
rs3135506	385.3	X11.116662407.G.C_C		-0.344248	0.256734	0.708753	0.179961	logistic	49203	175	49028	0.461976	0.064427	0		Cholesteatoma	sense organs
rs3135506	385.5	X11.116662407.G.C_C		-0.397712	0.341261	0.671855	0.24385	logistic	49131	103	49028	0.4546	0.0644501	0		Tympanosclerosis and middle ear disease related to otitis media	sense organs
rs3135506	386	X11.116662407.G.C_C		-0.111118	0.156323	0.894833	0.477193	logistic	46612	376	46236	0.0739064	0.0644791	0		Vertiginous syndromes and other disorders of vestibular system	sense organs
rs3135506	386.1	X11.116662407.G.C_C		0.262288	0.154248	1.2999	0.0890489	logistic	46520	284	46236	0.0385888	0.0646389	0		Meniere's disease	sense organs
rs3135506	386.2	X11.116662407.G.C_C		0.0961608	0.0810214	1.10094	0.235284	logistic	47477	1241	46236	0.19328	0.064705	0		Peripheral or central vertigo	sense organs
rs3135506	386.21	X11.116662407.G.C_C		-0.030313	0.193043	0.970142	0.875223	logistic	46464	228	46236	0.0343208	0.0645231	0		Central origin vertigo	sense organs
rs3135506	386.3	X11.116662407.G.C_C		0.209189	0.176855	1.23268	0.236877	logistic	46457	221	46236	0.190716	0.0645974	0		Labyrinthitis	sense organs
rs3135506	386.9	X11.116662407.G.C_C		0.0077826	0.0369632	1.00781	0.833238	logistic	53796	7560	46236	0.0575184	0.0646702	0		Dizziness and giddiness (Light-headedness and vertigo)	sense organs
rs3135506	388	X11.116662407.G.C_C		0.0734811	0.136777	1.07625	0.591108	logistic	49156	434	48722	0.354819	0.0642851	0		Other disorders of ear	sense organs
rs3135506	389	X11.116662407.G.C_C		-0.0366314	0.055944	0.964031	0.512606	logistic	51847	3125	48722	0.23985	0.0641214	0		Hearing loss	sense organs
rs3135506	389.1	X11.116662407.G.C_C		0.0148632	0.0479772	1.01497	0.756716	logistic	53080	4358	48722	0.0777822	0.0643274	0		Sensorineural hearing loss	sense organs
rs3135506	389.2	X11.116662407.G.C_C		-0.140816	0.108317	0.868649	0.193589	logistic	49566	844	48722	0.326874	0.0640964	0		Conductive hearing loss	sense organs
rs3135506	389.3	X11.116662407.G.C_C		0.0689817	0.280416	1.07142	0.805684	logistic	48825	103	48722	0.38148	0.0642601	0		Degenerative and vascular disorders of ear	sense organs
rs3135506	389.4	X11.116662407.G.C_C		0.111948	0.0654802	1.11845	0.0873323	logistic	50673	1951	48722	0.438545	0.0645117	0		Tinnitus	sense organs
rs3135506	389.5	X11.116662407.G.C_C		-0.321559	0.388016	0.725017	0.407259	logistic	48796	74	48722	0.41686	0.0642266	0		Disorders of acoustic nerve	sense organs
rs3135506	394	X11.116662407.G.C_C		0.127599	0.0717808	1.1361	0.0754673	logistic	46116	1582	44534	0.0601681	0.0646956	0		Rheumatic disease of the heart valves	circulatory system
rs3135506	394.1	X11.116662407.G.C_C		-0.0512959	0.0881563	0.949998	0.560651	logistic	45713	1179	44534	0.140408	0.0643471	0		Mitral valve stenosis and aortic valve stenosis	circulatory system
rs3135506	394.2	X11.116662407.G.C_C		-0.0486845	0.118811	0.952482	0.681979	logistic	45158	624	44534	0.111853	0.064385	0		Mitral valve disease	circulatory system
rs3135506	394.3	X11.116662407.G.C_C		-0.276247	0.275027	0.758626	0.315168	logistic	44675	141	44534	0.115817	0.064376	0		Aortic valve disease	circulatory system
rs3135506	394.4	X11.116662407.G.C_C		0.157997	0.299236	1.17116	0.597498	logistic	44615	81	44534	0.0166409	0.0644402	0		Acute rheumatic heart disease	circulatory system
rs3135506	394.7	X11.116662407.G.C_C		-0.0154371	0.069889	0.984681	0.825186	logistic	46350	1816	44534	0.168618	0.0644013	0		Disease of tricuspid valve	circulatory system
rs3135506	395	X11.116662407.G.C_C		-0.0104711	0.107001	0.989584	0.922044	logistic	45286	752	44534	0.00670291	0.0644128	0		Heart valve disorders	circulatory system
rs3135506	395.1	X11.116662407.G.C_C		0.0018416	0.0443927	1.00184	0.96691	logistic	49488	4954	44534	0.0449602	0.0644803	0		Nonrheumatic mitral valve disorders	circulatory system
rs3135506	395.2	X11.116662407.G.C_C		0.0109705	0.0493189	1.01103	0.823971	logistic	48505	3971	44534	0.0585887	0.0645294	0		Nonrheumatic aortic valve disorders	circulatory system
rs3135506	395.3	X11.116662407.G.C_C		-0.0184851	0.0798987	0.981685	0.817038	logistic	45911	1377	44534	0.037826	0.0643963	0		Nonrheumatic tricuspid valve disorders	circulatory system
rs3135506	395.4	X11.116662407.G.C_C		-0.034494	0.142461	0.966094	0.80868	logistic	44959	425	44534	0.0299219	0.0644031	0		Nonrheumatic pulmonary valve disorders	circulatory system
rs3135506	395.6	X11.116662407.G.C_C		-0.174072	0.0813234	0.840236	0.0323151	logistic	46063	1529	44534	0.0427033	0.0641079	0		Heart valve replaced	circulatory system
rs3135506	396	X11.116662407.G.C_C		-0.0340964	0.0632294	0.966478	0.589715	logistic	46801	2267	44534	0.0134312	0.0643469	0		Abnormal heart sounds	circulatory system
rs3135506	401	X11.116662407.G.C_C		0.0277543	0.155819	1.02814	0.85863	logistic	25689	338	25351	0.278449	0.064405	0		Hypertension	circulatory system
rs3135506	401.1	X11.116662407.G.C_C		-0.0249978	0.0285368	0.975312	0.381038	logistic	54630	29279	25351	0.210744	0.0645707	0		Essential hypertension	circulatory system
rs3135506	401.2	X11.116662407.G.C_C		0.017696	0.079019	1.01785	0.8228	logistic	26941	1590	25351	0.592867	0.0646969	0		Hypertensive heart and/or renal disease	circulatory system
rs3135506	401.21	X11.116662407.G.C_C		-0.0535542	0.0561904	0.947855	0.340548	logistic	29593	4242	25351	0.616837	0.0644578	0		Hypertensive heart disease	circulatory system
rs3135506	401.22	X11.116662407.G.C_C		-0.0269691	0.0520887	0.973391	0.60463	logistic	29775	4424	25351	0.693943	0.064618	0		Hypertensive chronic kidney disease	circulatory system
rs3135506	401.3	X11.116662407.G.C_C		0.0215528	0.0630489	1.02179	0.732469	logistic	27888	2537	25351	0.395836	0.0647052	0		Other hypertensive complications	circulatory system
rs3135506	411.1	X11.116662407.G.C_C		0.107355	0.0541762	1.11333	0.0475243	logistic	42856	3209	39647	0.524177	0.0647984	0		Unstable angina (intermediate coronary syndrome)	circulatory system
rs3135506	411.2	X11.116662407.G.C_C		0.0405494	0.0434661	1.04138	0.350873	logistic	45294	5647	39647	0.431692	0.0646554	0		Myocardial infarction	circulatory system
rs3135506	411.3	X11.116662407.G.C_C		0.0904348	0.0520932	1.09465	0.0825601	logistic	43151	3504	39647	0.483629	0.0647957	0		Angina pectoris	circulatory system
rs3135506	411.4	X11.116662407.G.C_C		-0.00768254	0.0334816	0.992347	0.818515	logistic	52103	12456	39647	0.230748	0.0643917	0		Coronary atherosclerosis	circulatory system
rs3135506	411.41	X11.116662407.G.C_C		-0.130177	0.17835	0.87794	0.465453	logistic	39942	295	39647	0.16673	0.0641806	0		Aneurysm and dissection of heart	circulatory system
rs3135506	411.8	X11.116662407.G.C_C		0.0534914	0.0489272	1.05495	0.274269	logistic	44008	4361	39647	0.301977	0.0646473	0		Other chronic ischemic heart disease, unspecified	circulatory system
rs3135506	411.9	X11.116662407.G.C_C		-0.160233	0.143576	0.851945	0.264416	logistic	40115	468	39647	0.0640566	0.0641406	0		Other acute and subacute forms of ischemic heart disease	circulatory system
rs3135506	414	X11.116662407.G.C_C		0.0256693	0.0467044	1.026	0.582586	logistic	44191	4544	39647	0.0424847	0.0644701	0		Other forms of chronic heart disease	circulatory system
rs3135506	414.2	X11.116662407.G.C_C		0.00733273	0.0977569	1.00736	0.940207	logistic	40563	916	39647	0.226712	0.0642581	0		ASCVD	circulatory system
rs3135506	415	X11.116662407.G.C_C		-0.0411923	0.0897696	0.959645	0.64633	logistic	46344	1089	45255	0.0136133	0.0644959	0		Pulmonary heart disease	circulatory system
rs3135506	415.1	X11.116662407.G.C_C		-0.274537	0.188205	0.759924	0.144645	logistic	45553	298	45255	0.198305	0.0644524	0		Acute pulmonary heart disease	circulatory system
rs3135506	415.11	X11.116662407.G.C_C		-0.065601	0.0725707	0.936504	0.366017	logistic	46977	1722	45255	0.0620689	0.0644251	0		Pulmonary embolism and infarction, acute	circulatory system
rs3135506	415.2	X11.116662407.G.C_C		-0.0398521	0.0516465	0.960932	0.440333	logistic	48750	3495	45255	0.0264577	0.064441	0		Chronic pulmonary heart disease	circulatory system
rs3135506	415.21	X11.116662407.G.C_C		0.00260229	0.113248	1.00261	0.981667	logistic	45907	652	45255	0.0804649	0.0645544	0		Primary pulmonary hypertension	circulatory system
rs3135506	416	X11.116662407.G.C_C		-0.0268635	0.037147	0.973494	0.469578	logistic	52782	7527	45255	0.065769	0.0644348	0		Cardiomegaly	circulatory system
rs3135506	418	X11.116662407.G.C_C		0.0604972	0.0266893	1.06236	0.0234072	logistic	53705	19959	33746	0.179538	0.0644633	0		Nonspecific chest pain	circulatory system
rs3135506	418.1	X11.116662407.G.C_C		0.0270932	0.0523157	1.02746	0.604543	logistic	37359	3613	33746	0.465806	0.0631307	0		Precordial pain	circulatory system
rs3135506	420	X11.116662407.G.C_C							50621					0	[Error: non-varying phenotype or genotype]	Carditis	circulatory system
rs3135506	420.1	X11.116662407.G.C_C		0.110083	0.252644	1.11637	0.663036	logistic	50742	121	50621	0.0385419	0.0643845	0		Myocarditis	circulatory system
rs3135506	420.2	X11.116662407.G.C_C		0.0196176	0.068654	1.01981	0.775073	logistic	52415	1794	50621	0.0860306	0.0644186	0		Pericarditis	circulatory system
rs3135506	420.21	X11.116662407.G.C_C		0.113973	0.155155	1.12072	0.462597	logistic	50936	315	50621	0.0969712	0.0644142	0		Acute pericarditis	circulatory system
rs3135506	420.22	X11.116662407.G.C_C		0.0500073	0.147146	1.05128	0.733971	logistic	50990	369	50621	0.084349	0.064395	0		Chronic pericarditis	circulatory system
rs3135506	420.3	X11.116662407.G.C_C		-0.0611524	0.106824	0.94068	0.567013	logistic	51398	777	50621	0.0960841	0.0643216	0		Endocarditis	circulatory system
rs3135506	425	X11.116662407.G.C_C		0.0644406	0.277552	1.06656	0.816402	logistic	50724	103	50621	0.0719951	0.0643778	0		Cardiomyopathy	circulatory system
rs3135506	425.1	X11.116662407.G.C_C		0.0507047	0.0530841	1.05201	0.339488	logistic	53676	3055	50621	0.173159	0.0645913	0		Primary/intrinsic cardiomyopathies	circulatory system
rs3135506	425.11	X11.116662407.G.C_C		-0.173568	0.194564	0.84066	0.372345	logistic	50877	256	50621	0.0289743	0.0643218	0		Hypertrophic obstructive cardiomyopathy	circulatory system
rs3135506	425.12	X11.116662407.G.C_C		0.0959953	0.196062	1.10075	0.624405	logistic	50819	198	50621	0.0156659	0.0643952	0		Other hypertrophic cardiomyopathy	circulatory system
rs3135506	425.2	X11.116662407.G.C_C		0.0578292	0.0784874	1.05953	0.461247	logistic	51947	1326	50621	0.0595452	0.0644792	0		Secondary/extrinsic cardiomyopathies	circulatory system
rs3135506	425.8	X11.116662407.G.C_C		-0.600137	0.28356	0.548737	0.0343076	logistic	50795	174	50621	0.0510324	0.064278	0		Other cardiomyopathy	circulatory system
rs3135506	426	X11.116662407.G.C_C		-0.00724308	0.0601241	0.992783	0.904112	logistic	34206	2594	31612	0.27797	0.0646524	0		Cardiac conduction disorders	circulatory system
rs3135506	426.2	X11.116662407.G.C_C		-0.266078	0.157432	0.766379	0.0910049	logistic	32036	424	31612	0.351307	0.0644119	0		Atrioventricular [AV] block	circulatory system
rs3135506	426.21	X11.116662407.G.C_C		0.0113522	0.133122	1.01142	0.932041	logistic	32094	482	31612	0.418204	0.0646071	0		First degree AV block	circulatory system
rs3135506	426.22	X11.116662407.G.C_C		-0.0991872	0.331452	0.905573	0.764749	logistic	31692	80	31612	0.363937	0.0645589	0		Mobitz II AV block	circulatory system
rs3135506	426.23	X11.116662407.G.C_C		0.0428788	0.147471	1.04381	0.771234	logistic	31987	375	31612	0.393588	0.06462	0		Second degree AV block	circulatory system
rs3135506	426.24	X11.116662407.G.C_C		-0.0824213	0.0959793	0.920884	0.390484	logistic	32655	1043	31612	0.40258	0.0644771	0		Atrioventricular block, complete	circulatory system
rs3135506	426.25	X11.116662407.G.C_C		-0.306609	0.268515	0.735938	0.253509	logistic	31760	148	31612	0.366483	0.0644994	0		Other heart block	circulatory system
rs3135506	426.3	X11.116662407.G.C_C		0.0506251	0.190786	1.05193	0.79074	logistic	31828	216	31612	0.34892	0.0646129	0		Bundle branch block	circulatory system
rs3135506	426.31	X11.116662407.G.C_C		-0.0985472	0.114952	0.906153	0.391285	logistic	32322	710	31612	0.312926	0.0644762	0		Right bundle branch block	circulatory system
rs3135506	426.32	X11.116662407.G.C_C		0.0260445	0.0908417	1.02639	0.77434	logistic	32665	1053	31612	0.268179	0.0647023	0		Left bundle branch block	circulatory system
rs3135506	426.4	X11.116662407.G.C_C		-0.0900636	0.287425	0.913873	0.754017	logistic	31724	112	31612	0.36785	0.064541	0		Anomalous atrioventricular excitation	circulatory system
rs3135506	426.7	X11.116662407.G.C_C		-0.0270843	0.0636236	0.973279	0.670329	logistic	33927	2315	31612	0.603371	0.0645651	0		Abnormal electrocardiogram [ECG] [EKG]	circulatory system
rs3135506	426.8	X11.116662407.G.C_C		0.143171	0.137422	1.15393	0.297488	logistic	32005	393	31612	0.478968	0.064693	0		Other cardiac conduction disorders	circulatory system
rs3135506	426.9	X11.116662407.G.C_C		-0.0123533	0.217419	0.987723	0.95469	logistic	31788	176	31612	0.392196	0.0645684	0		Cardiac pacemaker/device in situ	circulatory system
rs3135506	426.91	X11.116662407.G.C_C		-0.0795636	0.0683774	0.923519	0.244588	logistic	33802	2190	31612	0.361755	0.0644045	0		Cardiac pacemaker in situ	circulatory system
rs3135506	426.92	X11.116662407.G.C_C		0.0500619	0.0764309	1.05134	0.512471	logistic	33093	1481	31612	0.347768	0.0648022	0		Cardiac defibrillator in situ	circulatory system
rs3135506	427	X11.116662407.G.C_C		-0.0840886	0.108308	0.91935	0.437521	logistic	32413	801	31612	0.53243	0.0645112	0		Cardiac dysrhythmias	circulatory system
rs3135506	427.1	X11.116662407.G.C_C		-0.0867304	0.176341	0.916924	0.622837	logistic	31900	288	31612	0.277901	0.0645298	0		Paroxysmal tachycardia, unspecified	circulatory system
rs3135506	427.11	X11.116662407.G.C_C		0.0188277	0.0682479	1.01901	0.782646	logistic	33514	1902	31612	0.307084	0.0647192	0		Paroxysmal supraventricular tachycardia	circulatory system
rs3135506	427.12	X11.116662407.G.C_C		0.0354422	0.0628677	1.03608	0.572918	logistic	33929	2317	31612	0.499479	0.0648118	0		Paroxysmal ventricular tachycardia	circulatory system
rs3135506	427.21	X11.116662407.G.C_C		-0.0479967	0.0413821	0.953137	0.246114	logistic	39306	7694	31612	0.382541	0.0641887	0		Atrial fibrillation	circulatory system
rs3135506	427.22	X11.116662407.G.C_C		0.0643306	0.0610038	1.06644	0.291638	logistic	34144	2532	31612	0.238266	0.0650334	0		Atrial flutter	circulatory system
rs3135506	427.3	X11.116662407.G.C_C		-0.0748214	0.0478096	0.927909	0.117586	logistic	36285	4673	31612	0.368637	0.0641863	0		Other specified cardiac dysrhythmias	circulatory system
rs3135506	427.41	X11.116662407.G.C_C		-0.00860915	0.142123	0.991428	0.951698	logistic	32035	423	31612	0.393158	0.06457	0		Ventricular fibrillation and flutter	circulatory system
rs3135506	427.42	X11.116662407.G.C_C		0.0239353	0.105326	1.02422	0.82023	logistic	32362	750	31612	0.298617	0.0646283	0		Cardiac arrest	circulatory system
rs3135506	427.5	X11.116662407.G.C_C		-0.057639	0.0393223	0.943991	0.1427	logistic	39083	7471	31612	0.231655	0.0640816	0		Arrhythmia (cardiac) NOS	circulatory system
rs3135506	427.6	X11.116662407.G.C_C		0.0564722	0.0700359	1.0581	0.420051	logistic	33413	1801	31612	0.562302	0.06487	0		Premature beats	circulatory system
rs3135506	427.61	X11.116662407.G.C_C		-0.0411097	0.12867	0.959724	0.749349	logistic	32140	528	31612	0.418302	0.0645613	0		Supraventricular premature beats	circulatory system
rs3135506	427.7	X11.116662407.G.C_C		0.0226494	0.0354342	1.02291	0.522694	logistic	39919	8307	31612	0.179582	0.0650192	0		Tachycardia NOS	circulatory system
rs3135506	427.8	X11.116662407.G.C_C		-0.139719	0.0738109	0.869603	0.0583668	logistic	33627	2015	31612	0.337366	0.064249	0		Sinoatrial node dysfunction (Bradycardia)	circulatory system
rs3135506	427.9	X11.116662407.G.C_C		-0.005915	0.0392591	0.994102	0.88024	logistic	38771	7159	31612	0.0684372	0.0646359	0		Palpitations	circulatory system
rs3135506	428	X11.116662407.G.C_C		-0.145556	0.133167	0.864542	0.274378	logistic	43876	545	43331	0.242568	0.0636681	0		Congestive heart failure; nonhypertensive	circulatory system
rs3135506	428.1	X11.116662407.G.C_C		0.0547747	0.0390183	1.0563	0.160372	logistic	50047	6716	43331	0.477182	0.0642496	0		Congestive heart failure (CHF) NOS	circulatory system
rs3135506	428.2	X11.116662407.G.C_C		0.126081	0.0581394	1.13437	0.0301132	logistic	45807	2476	43331	0.181566	0.064226	0		Heart failure NOS	circulatory system
rs3135506	428.3	X11.116662407.G.C_C		0.069804	0.0472185	1.0723	0.139323	logistic	47493	4162	43331	0.117452	0.0642305	0		Heart failure with reduced EF [Systolic or combined heart failure]	circulatory system
rs3135506	428.4	X11.116662407.G.C_C		-0.042856	0.0541912	0.958049	0.429043	logistic	46757	3426	43331	0.047902	0.0636161	0		Heart failure with preserved EF [Diastolic heart failure]	circulatory system
rs3135506	429.1	X11.116662407.G.C_C		-0.093541	0.0935357	0.910701	0.317283	logistic	44400	1069	43331	0.301901	0.0636486	0		Heart transplant/surgery	circulatory system
rs3135506	429.2	X11.116662407.G.C_C		0.134103	0.0627121	1.14351	0.0324846	logistic	45401	2070	43331	0.362532	0.0641836	0		Abnormal function study of cardiovascular system	circulatory system
rs3135506	429.3	X11.116662407.G.C_C		0.0218132	0.0590981	1.02205	0.712052	logistic	45875	2544	43331	0.128612	0.0638583	0		Symptoms involving cardiovascular system	circulatory system
rs3135506	429.9	X11.116662407.G.C_C		-0.0188792	0.100388	0.981298	0.850828	logistic	44203	872	43331	0.289101	0.0637513	0		Cardiac complications, not elsewhere classified	circulatory system
rs3135506	430	X11.116662407.G.C_C		-0.30184	0.201886	0.739456	0.134888	logistic	45807	264	45543	0.327214	0.0646517	0		Intracranial hemorrhage	circulatory system
rs3135506	430.1	X11.116662407.G.C_C		-0.0107699	0.114585	0.989288	0.925117	logistic	46188	645	45543	0.385789	0.0647354	0		Subarachnoid hemorrhage	circulatory system
rs3135506	430.2	X11.116662407.G.C_C		-0.148378	0.104673	0.862105	0.156327	logistic	46413	870	45543	0.335898	0.064594	0		Intracerebral hemorrhage	circulatory system
rs3135506	430.3	X11.116662407.G.C_C		0.163573	0.127671	1.17771	0.20012	logistic	45988	445	45543	0.482961	0.0648539	0		Subdural hemorrhage	circulatory system
rs3135506	433	X11.116662407.G.C_C		-0.0590757	0.113647	0.942635	0.603192	logistic	46239	696	45543	0.488361	0.0646965	0		Cerebrovascular disease	circulatory system
rs3135506	433.1	X11.116662407.G.C_C		-0.0163952	0.0495058	0.983738	0.74051	logistic	49576	4033	45543	0.170807	0.0647592	0		Occlusion and stenosis of precerebral arteries	circulatory system
rs3135506	433.11	X11.116662407.G.C_C		-0.286153	0.130997	0.751148	0.0289315	logistic	46171	628	45543	0.261856	0.0645427	0		Occlusion of cerebral arteries, with cerebral infarction	circulatory system
rs3135506	433.12	X11.116662407.G.C_C		-0.0967339	0.115661	0.907798	0.402954	logistic	46230	687	45543	0.321028	0.0646766	0		Cerebral atherosclerosis	circulatory system
rs3135506	433.2	X11.116662407.G.C_C		-0.328119	0.1509	0.720277	0.0296745	logistic	46031	488	45543	0.350438	0.0645652	0		Occlusion of cerebral arteries	circulatory system
rs3135506	433.21	X11.116662407.G.C_C		-0.136529	0.0618384	0.872381	0.0272553	logistic	48164	2621	45543	0.481178	0.0643634	0		Cerebral artery occlusion, with cerebral infarction	circulatory system
rs3135506	433.3	X11.116662407.G.C_C		-0.0335999	0.0886014	0.966958	0.70452	logistic	46673	1130	45543	0.379535	0.0647162	0		Cerebral ischemia	circulatory system
rs3135506	433.31	X11.116662407.G.C_C		-0.0445372	0.0506022	0.95644	0.378782	logistic	49363	3820	45543	0.346073	0.064603	0		Transient cerebral ischemia	circulatory system
rs3135506	433.5	X11.116662407.G.C_C		0.114663	0.112141	1.1215	0.306545	logistic	46145	602	45543	0.358384	0.0648499	0		Cerebral aneurysm	circulatory system
rs3135506	433.6	X11.116662407.G.C_C		-0.155402	0.0999884	0.856071	0.120136	logistic	46513	970	45543	0.178912	0.0645733	0		Acute, but ill-defined cerebrovascular disease	circulatory system
rs3135506	433.8	X11.116662407.G.C_C		-0.0683102	0.0737274	0.933971	0.354174	logistic	47226	1683	45543	0.313421	0.064636	0		Late effects of cerebrovascular disease	circulatory system
rs3135506	440	X11.116662407.G.C_C		0.052153	0.0730701	1.05354	0.475388	logistic	45890	1587	44303	0.3485	0.0648289	0		Atherosclerosis	circulatory system
rs3135506	440.1	X11.116662407.G.C_C		-0.106259	0.122166	0.899192	0.384413	logistic	44921	618	44303	0.443907	0.0646134	0		Atherosclerosis of renal artery	circulatory system
rs3135506	440.2	X11.116662407.G.C_C		0.138551	0.0840897	1.14861	0.0994233	logistic	45398	1095	44303	0.318255	0.0649148	0		Atherosclerosis of the extremities	circulatory system
rs3135506	440.21	X11.116662407.G.C_C		0.0449314	0.135532	1.04596	0.740253	logistic	44744	441	44303	0.487006	0.0647126	0		Atherosclerosis of native arteries of the extremities with ulceration or gangrene	circulatory system
rs3135506	440.22	X11.116662407.G.C_C		0.117924	0.0846196	1.12516	0.163443	logistic	45400	1097	44303	0.252687	0.0648899	0		Atherosclerosis of native arteries of the extremities with intermittent claudication	circulatory system
rs3135506	440.9	X11.116662407.G.C_C		-0.0544713	0.0627066	0.946986	0.385028	logistic	46762	2459	44303	0.239069	0.0645717	0		Atherosclerosis of aorta	circulatory system
rs3135506	441	X11.116662407.G.C_C		0.0566262	0.14077	1.05826	0.687493	logistic	44701	398	44303	0.427985	0.0647189	0		Vascular insufficiency of intestine	circulatory system
rs3135506	441.1	X11.116662407.G.C_C		0.197305	0.1428	1.21811	0.167069	logistic	44650	347	44303	0.536301	0.0647816	0		Acute vascular insufficiency of intestine	circulatory system
rs3135506	441.2	X11.116662407.G.C_C		-0.252869	0.23607	0.77657	0.284098	logistic	44488	185	44303	0.405904	0.0646242	0		Chronic vascular insufficiency of intestine	circulatory system
rs3135506	442	X11.116662407.G.C_C		0.175278	0.19079	1.19158	0.358255	logistic	44498	195	44303	0.387246	0.0647332	0		Other aneurysm	circulatory system
rs3135506	442.1	X11.116662407.G.C_C		0.00179581	0.0882097	1.0018	0.983757	logistic	45412	1109	44303	0.362634	0.0646966	0		Aortic aneurysm	circulatory system
rs3135506	442.11	X11.116662407.G.C_C		0.0576208	0.0878553	1.05931	0.511914	logistic	45419	1116	44303	0.392467	0.0647857	0		Abdominal aortic aneurysm	circulatory system
rs3135506	442.2	X11.116662407.G.C_C		0.0464218	0.219427	1.04752	0.832451	logistic	44470	167	44303	0.368965	0.0646953	0		Aneurysm of iliac artery	circulatory system
rs3135506	442.3	X11.116662407.G.C_C		0.0588613	0.19098	1.06063	0.757925	logistic	44522	219	44303	0.381792	0.0646984	0		Aneurysm of artery of lower extremity	circulatory system
rs3135506	442.4	X11.116662407.G.C_C		-0.260889	0.230525	0.770366	0.257754	logistic	44499	196	44303	0.459975	0.0646194	0		Arterial dissection	circulatory system
rs3135506	442.8	X11.116662407.G.C_C		-0.161674	0.156345	0.850718	0.301097	logistic	44695	392	44303	0.391591	0.0646045	0		Aneurysm of other specified artery	circulatory system
rs3135506	443.1	X11.116662407.G.C_C		0.0754051	0.109588	1.07832	0.491403	logistic	44965	662	44303	0.332744	0.0647504	0		Raynaud's syndrome	circulatory system
rs3135506	443.7	X11.116662407.G.C_C		-0.584205	0.308263	0.557549	0.0580728	logistic	44447	144	44303	0.441286	0.0645938	0		Peripheral angiopathy in diseases classified elsewhere	circulatory system
rs3135506	443.8	X11.116662407.G.C_C		-0.0916956	0.162907	0.912383	0.573524	logistic	44645	342	44303	0.446008	0.0646433	0		Other specified peripheral vascular diseases	circulatory system
rs3135506	443.9	X11.116662407.G.C_C		0.0176228	0.0557964	1.01778	0.752124	logistic	47298	2995	44303	0.496063	0.0648336	0		Peripheral vascular disease, unspecified	circulatory system
rs3135506	444	X11.116662407.G.C_C		-0.0224258	0.115349	0.977824	0.845849	logistic	44944	641	44303	0.412788	0.0646694	0		Arterial embolism and thrombosis	circulatory system
rs3135506	444.1	X11.116662407.G.C_C		0.220271	0.131878	1.24642	0.094867	logistic	44701	398	44303	0.457974	0.0648196	0		Arterial embolism and thrombosis of lower extremity artery	circulatory system
rs3135506	444.2	X11.116662407.G.C_C		-0.101474	0.258748	0.903505	0.694931	logistic	44437	134	44303	0.351595	0.0646646	0		Embolism and thrombosis of abdominal aorta	circulatory system
rs3135506	446.3	X11.116662407.G.C_C		-0.00773649	0.312376	0.992293	0.980241	logistic	44388	85	44303	0.400624	0.0646796	0		Hypersensitivity angiitis	circulatory system
rs3135506	446.4	X11.116662407.G.C_C		-0.286584	0.25714	0.750824	0.265061	logistic	44465	162	44303	0.454043	0.0646239	0		Wegener's granulomatosis	circulatory system
rs3135506	446.5	X11.116662407.G.C_C		-0.39301	0.258142	0.675022	0.127896	logistic	44481	178	44303	0.397087	0.0646006	0		Giant cell arteritis	circulatory system
rs3135506	446.6	X11.116662407.G.C_C		0.00693517	0.328435	1.00696	0.983153	logistic	44380	77	44303	0.452399	0.06468	0		Polyarteritis nodosa	circulatory system
rs3135506	446.9	X11.116662407.G.C_C		0.0168863	0.160562	1.01703	0.916241	logistic	44620	317	44303	0.454681	0.0646907	0		Arteritis NOS	circulatory system
rs3135506	447	X11.116662407.G.C_C		0.0488871	0.10216	1.0501	0.632269	logistic	45075	772	44303	0.182453	0.0647476	0		Other disorders of arteries and arterioles	circulatory system
rs3135506	447.1	X11.116662407.G.C_C		-0.0346582	0.129758	0.965936	0.789392	logistic	44813	510	44303	0.327346	0.0646687	0		Stricture of artery	circulatory system
rs3135506	447.7	X11.116662407.G.C_C		-0.121216	0.0838164	0.885842	0.148118	logistic	45696	1393	44303	0.250622	0.0645024	0		Aortic ectasia	circulatory system
rs3135506	448	X11.116662407.G.C_C		-0.0118652	0.345381	0.988205	0.972595	logistic	44373	70	44303	0.450586	0.064679	0		Disease of capillaries	circulatory system
rs3135506	450	X11.116662407.G.C_C		-0.0134831	0.0794902	0.986607	0.86531	logistic	57096	1355	55741	0.0459601	0.0645404	0		Noninfectious disorders of lymphatic channels	circulatory system
rs3135506	451	X11.116662407.G.C_C		-0.137482	0.126894	0.87155	0.278614	logistic	40787	596	40191	0.420487	0.0639297	0		Phlebitis and thrombophlebitis	circulatory system
rs3135506	451.2	X11.116662407.G.C_C		-0.0910457	0.1311	0.912976	0.487383	logistic	40716	525	40191	0.304544	0.063992	0		Phlebitis and thrombophlebitis of lower extremities	circulatory system
rs3135506	452	X11.116662407.G.C_C		-0.0333288	0.0484104	0.967221	0.491162	logistic	44236	4045	40191	0.351107	0.0639185	0		Other venous embolism and thrombosis	circulatory system
rs3135506	452.1	X11.116662407.G.C_C		0.147759	0.246171	1.15923	0.548354	logistic	40313	122	40191	0.291536	0.0640736	0		Iatrogenic pulmonary embolism and infarction	circulatory system
rs3135506	452.2	X11.116662407.G.C_C		-0.0209174	0.059602	0.9793	0.725625	logistic	42733	2542	40191	0.00294008	0.0640021	0		Deep vein thrombosis [DVT]	circulatory system
rs3135506	452.8	X11.116662407.G.C_C		0.0505003	0.299239	1.0518	0.865984	logistic	40280	89	40191	0.33761	0.0640516	0		Postphlebitic syndrome	circulatory system
rs3135506	453	X11.116662407.G.C_C		0.349896	0.271109	1.41892	0.196838	logistic	40274	83	40191	0.162564	0.0640984	0		Chronic venous hypertension	circulatory system
rs3135506	454	X11.116662407.G.C_C		-0.129682	0.135214	0.878375	0.337515	logistic	40710	519	40191	0.290527	0.0639523	0		Varicose veins	circulatory system
rs3135506	454.1	X11.116662407.G.C_C		0.310681	0.126207	1.36435	0.0138288	logistic	40603	412	40191	0.240455	0.0642687	0		Varicose veins of lower extremity	circulatory system
rs3135506	454.11	X11.116662407.G.C_C		0.21979	0.0983224	1.24581	0.0253912	logistic	40940	749	40191	0.27835	0.0643136	0		Varicose veins of lower extremity, symptomtic	circulatory system
rs3135506	455	X11.116662407.G.C_C		0.0706141	0.0424611	1.07317	0.096306	logistic	45562	5371	40191	0.182122	0.0645714	0		Hemorrhoids	circulatory system
rs3135506	456	X11.116662407.G.C_C		-0.0575199	0.0867439	0.944103	0.507266	logistic	41421	1230	40191	0.0922433	0.0639531	0		Chronic venous insufficiency [CVI]	circulatory system
rs3135506	457.2	X11.116662407.G.C_C		-0.0517426	0.158722	0.949573	0.744428	logistic	40536	345	40191	0.271513	0.0640295	0		Encounter for long-term (current) use of antiplatelets/antithrombotics	circulatory system
rs3135506	457.3	X11.116662407.G.C_C		-0.03816	0.0693765	0.962559	0.58229	logistic	42096	1905	40191	0.280079	0.0639966	0		Encounter for long-term (current) use of aspirin	circulatory system
rs3135506	458	X11.116662407.G.C_C		-0.14266	0.143421	0.867049	0.319884	logistic	44944	457	44487	0.294274	0.0647027	0		Hypotension	circulatory system
rs3135506	458.1	X11.116662407.G.C_C		-0.00234262	0.0685095	0.99766	0.972722	logistic	46320	1833	44487	0.374929	0.0648208	0		Orthostatic hypotension	circulatory system
rs3135506	458.2	X11.116662407.G.C_C		-0.0375512	0.108134	0.963145	0.728392	logistic	45224	737	44487	0.265254	0.0647554	0		Iatrogenic hypotension	circulatory system
rs3135506	458.9	X11.116662407.G.C_C		0.0103744	0.0380457	1.01043	0.785097	logistic	51139	6652	44487	0.131117	0.0649504	0		Hypotension NOS	circulatory system
rs3135506	459	X11.116662407.G.C_C		-0.148808	0.172087	0.861734	0.387188	logistic	44807	320	44487	0.142829	0.064722	0		Other disorders of circulatory system	circulatory system
rs3135506	459.1	X11.116662407.G.C_C		0.092402	0.11278	1.09681	0.412609	logistic	45098	611	44487	0.201498	0.0648588	0		Hemorrhage NOS	circulatory system
rs3135506	459.7	X11.116662407.G.C_C		0.0231095	0.158474	1.02338	0.88406	logistic	44809	322	44487	0.176503	0.0647973	0		Blood vessel replaced	circulatory system
rs3135506	459.9	X11.116662407.G.C_C		-0.0498708	0.0694733	0.951352	0.472855	logistic	46366	1879	44487	0.123329	0.064681	0		Circulatory disease NEC	circulatory system
rs3135506	464	X11.116662407.G.C_C		0.0549541	0.0420116	1.05649	0.190849	logistic	45729	6216	39513	0.309955	0.0641387	0		Acute sinusitis	respiratory
rs3135506	465	X11.116662407.G.C_C		0.0521521	0.0368924	1.05354	0.157472	logistic	48314	8801	39513	0.311305	0.0641325	0		Acute upper respiratory infections of multiple or unspecified sites	respiratory
rs3135506	465.2	X11.116662407.G.C_C		3.78186e-05	0.0445957	1.00004	0.999323	logistic	45358	5845	39513	0.0822909	0.063572	0		Acute pharyngitis	respiratory
rs3135506	465.4	X11.116662407.G.C_C		0.0147223	0.14769	1.01483	0.920596	logistic	39898	385	39513	0.191895	0.0636999	0		Acute laryngitis and tracheitis	respiratory
rs3135506	470	X11.116662407.G.C_C		0.0901462	0.0540745	1.09433	0.0954998	logistic	39962	3139	36823	0.0152079	0.0639107	0		Septal Deviations/Turbinate Hypertrophy	respiratory
rs3135506	471	X11.116662407.G.C_C		0.206516	0.137801	1.22939	0.133964	logistic	37203	380	36823	0.241627	0.0636105	0		Nasal polyps	respiratory
rs3135506	472	X11.116662407.G.C_C		0.0611141	0.0598697	1.06302	0.307356	logistic	39404	2581	36823	0.139115	0.0637372	0		Chronic pharyngitis and nasopharyngitis	respiratory
rs3135506	473	X11.116662407.G.C_C		-0.05831	0.0993996	0.943357	0.557457	logistic	37755	932	36823	0.314666	0.0633823	0		Diseases of the larynx and vocal cords	respiratory
rs3135506	473.1	X11.116662407.G.C_C		-0.0499339	0.173386	0.951292	0.773352	logistic	37118	295	36823	0.0984422	0.0634463	0		Chronic laryngitis	respiratory
rs3135506	473.3	X11.116662407.G.C_C		-0.056906	0.127242	0.944683	0.654711	logistic	37379	556	36823	0.160943	0.063418	0		Paralysis/spasm of vocal cords or larynx	respiratory
rs3135506	473.4	X11.116662407.G.C_C		-0.0259211	0.064849	0.974412	0.689366	logistic	39064	2241	36823	0.329938	0.063396	0		Voice disturbance	respiratory
rs3135506	474	X11.116662407.G.C_C		0.168508	0.315661	1.18354	0.593461	logistic	36900	77	36823	0.11885	0.0634824	0		Acute and chronic tonsillitis	respiratory
rs3135506	474.1	X11.116662407.G.C_C		0.078555	0.180602	1.08172	0.66359	logistic	37083	260	36823	0.0299682	0.0634792	0		Acute tonsillitis	respiratory
rs3135506	474.2	X11.116662407.G.C_C		0.0998531	0.107005	1.10501	0.350736	logistic	37613	790	36823	0.0466336	0.063502	0		Chronic tonsillitis and adenoiditis	respiratory
rs3135506	475	X11.116662407.G.C_C		0.0955599	0.0481783	1.10027	0.0473155	logistic	40870	4047	36823	0.154632	0.0640445	0		Chronic sinusitis	respiratory
rs3135506	475.9	X11.116662407.G.C_C		0.16947	0.0864546	1.18468	0.0499699	logistic	37876	1053	36823	0.0717156	0.0637739	0		Postnasal drip	respiratory
rs3135506	476	X11.116662407.G.C_C		0.061442	0.036727	1.06337	0.0943398	logistic	45278	8455	36823	0.0767703	0.0642255	0		Allergic rhinitis	respiratory
rs3135506	477	X11.116662407.G.C_C		0.137357	0.0802571	1.14724	0.0869953	logistic	38047	1224	36823	0.0256367	0.0637501	0		Epistaxis or throat hemorrhage	respiratory
rs3135506	478	X11.116662407.G.C_C		0.0479537	0.0915498	1.04912	0.600418	logistic	37851	1028	36823	0.119967	0.0635254	0		Throat pain	respiratory
rs3135506	479	X11.116662407.G.C_C		0.0540832	0.0435192	1.05557	0.213962	logistic	42035	5212	36823	0.232451	0.0638516	0		Other upper respiratory disease	respiratory
rs3135506	480	X11.116662407.G.C_C		0.0349838	0.0354626	1.0356	0.323889	logistic	49374	7955	41419	0.19584	0.0637583	0		Pneumonia	respiratory
rs3135506	480.1	X11.116662407.G.C_C		0.0394163	0.0735674	1.0402	0.592107	logistic	42987	1568	41419	0.311652	0.0634494	0		Bacterial pneumonia	respiratory
rs3135506	480.11	X11.116662407.G.C_C		0.252901	0.0945725	1.28776	0.00749193	logistic	42199	780	41419	0.430796	0.0636626	0		Pneumococcal pneumonia	respiratory
rs3135506	480.12	X11.116662407.G.C_C		0.0990534	0.162766	1.10413	0.542814	logistic	41721	302	41419	0.510341	0.0633853	0		Pseudomonal pneumonia	respiratory
rs3135506	480.13	X11.116662407.G.C_C		-0.139945	0.210905	0.869406	0.506982	logistic	41641	222	41419	0.387766	0.063303	0		MRSA pneumonia	respiratory
rs3135506	480.2	X11.116662407.G.C_C		0.130666	0.15709	1.13959	0.405526	logistic	41728	309	41419	0.44799	0.0634107	0		Viral pneumonia	respiratory
rs3135506	480.3	X11.116662407.G.C_C		0.24615	0.1425	1.27909	0.0841003	logistic	41759	340	41419	0.474085	0.0634833	0		Pneumonia due to fungus (mycoses)	respiratory
rs3135506	480.5	X11.116662407.G.C_C		-0.0146183	0.15142	0.985488	0.92309	logistic	41799	380	41419	0.338482	0.0633388	0		Bronchopneumonia and lung abscess	respiratory
rs3135506	481	X11.116662407.G.C_C		0.116439	0.0707193	1.12349	0.0996623	logistic	43084	1665	41419	0.238089	0.0635967	0		Influenza	respiratory
rs3135506	483	X11.116662407.G.C_C		0.141734	0.0478249	1.15227	0.00304058	logistic	45339	3920	41419	0.41287	0.0640618	0		Acute bronchitis and bronchiolitis	respiratory
rs3135506	495	X11.116662407.G.C_C		0.0327515	0.0435248	1.03329	0.451763	logistic	47454	4916	42538	0.240846	0.0645889	0		Asthma	respiratory
rs3135506	495.1	X11.116662407.G.C_C		0.0424892	0.0986132	1.0434	0.666565	logistic	43374	836	42538	0.656415	0.0644395	0		Chronic obstructive asthma	respiratory
rs3135506	495.11	X11.116662407.G.C_C		-0.202775	0.242576	0.816462	0.403198	logistic	42706	168	42538	0.633723	0.0643352	0		Chronic obstructive asthma with exacerbation	respiratory
rs3135506	495.2	X11.116662407.G.C_C		-0.0270227	0.0825352	0.973339	0.743359	logistic	43848	1310	42538	0.598478	0.0643245	0		Asthma with exacerbation	respiratory
rs3135506	496	X11.116662407.G.C_C		0.0255001	0.0423466	1.02583	0.547057	logistic	47843	5305	42538	0.598957	0.0646385	0		Chronic airway obstruction	respiratory
rs3135506	496.1	X11.116662407.G.C_C		-0.0321917	0.0580175	0.968321	0.578989	logistic	45285	2747	42538	0.454857	0.0643039	0		Emphysema	respiratory
rs3135506	496.2	X11.116662407.G.C_C		-0.0236429	0.10362	0.976634	0.819514	logistic	43334	796	42538	0.781685	0.0643721	0		Chronic bronchitis	respiratory
rs3135506	496.21	X11.116662407.G.C_C		0.0582114	0.0676417	1.05994	0.389467	logistic	44358	1820	42538	0.616448	0.0645656	0		Obstructive chronic bronchitis	respiratory
rs3135506	496.3	X11.116662407.G.C_C		0.00214342	0.101864	1.00215	0.983212	logistic	43347	809	42538	0.632166	0.0643874	0		Bronchiectasis	respiratory
rs3135506	497	X11.116662407.G.C_C		0.0163122	0.0716375	1.01645	0.819876	logistic	44218	1680	42538	0.630298	0.0644421	0		Bronchitis	respiratory
rs3135506	498	X11.116662407.G.C_C		-0.541371	0.263301	0.58195	0.0397739	logistic	42733	195	42538	0.646941	0.0642595	0		Acute bronchospasm	respiratory
rs3135506	499	X11.116662407.G.C_C		0.10006	0.213464	1.10524	0.639253	logistic	57546	178	57368	0.020064	0.064531	0		Cystic fibrosis	respiratory
rs3135506	500	X11.116662407.G.C_C		0.151099	0.155755	1.16311	0.331993	logistic	37428	300	37128	0.146431	0.064938	0		Lung disease due to external agents	respiratory
rs3135506	500.1	X11.116662407.G.C_C		-0.0479149	0.39091	0.953215	0.902446	logistic	37184	56	37128	0.242219	0.0648532	0		Extrinsic allergic alveolitis	respiratory
rs3135506	500.2	X11.116662407.G.C_C		0.177704	0.28904	1.19447	0.538682	logistic	37212	84	37128	0.224319	0.064885	0		Pneumoconiosis	respiratory
rs3135506	501	X11.116662407.G.C_C		-0.0214085	0.0766207	0.978819	0.779932	logistic	38630	1502	37128	0.371011	0.0648071	0		Pneumonitis due to inhalation of food or vomitus	respiratory
rs3135506	502	X11.116662407.G.C_C		0.0149713	0.0736491	1.01508	0.838917	logistic	38713	1585	37128	0.254226	0.0649136	0		Postinflammatory pulmonary fibrosis	respiratory
rs3135506	503	X11.116662407.G.C_C		0.0226557	0.0533966	1.02291	0.671353	logistic	40278	3150	37128	0.115334	0.0650107	0		Pulmonary congestion and hypostasis	respiratory
rs3135506	504	X11.116662407.G.C_C		0.025023	0.119215	1.02534	0.833747	logistic	37704	576	37128	0.151712	0.064887	0		Other alveolar and parietoalveolar pneumonopathy	respiratory
rs3135506	504.1	X11.116662407.G.C_C		0.165461	0.13917	1.17994	0.234476	logistic	37502	374	37128	0.181587	0.0649699	0		Idiopathic fibrosing alveolitis	respiratory
rs3135506	505	X11.116662407.G.C_C		-0.0107553	0.106203	0.989302	0.919335	logistic	37879	751	37128	0.11405	0.0648512	0		Other pulmonary inflamation or edema	respiratory
rs3135506	506	X11.116662407.G.C_C		-0.0902782	0.0565672	0.913677	0.110501	logistic	40186	3058	37128	0.188245	0.0644876	0		Empyema and pneumothorax	respiratory
