## supplementary tables for "Assessing long-term pleiotropic effects of potential novel triglyceride-lowering medications using variants identified by Mendelian randomization" (part 3 of 3)

### Sheet: ST7_BioVU_EA_full_PheWAS (continued)
Supplementary Table 7: Full PheWAS results, BioVU EA cohort
rs3135506	507	X11.116662407.G.C_C		-0.0134355	0.0336811	0.986654	0.689965	logistic	46943	9815	37128	0.201349	0.0648872	0		Pleurisy; pleural effusion	respiratory
rs3135506	508	X11.116662407.G.C_C		-0.0403219	0.0296492	0.96048	0.173842	logistic	51268	14140	37128	0.189091	0.0644164	0		Pulmonary collapse; interstitial and compensatory emphysema	respiratory
rs3135506	509.1	X11.116662407.G.C_C		0.0192021	0.0397865	1.01939	0.62936	logistic	43300	6172	37128	0.108179	0.0651386	0		Respiratory failure	respiratory
rs3135506	509.2	X11.116662407.G.C_C		-0.0111476	0.0658589	0.988914	0.865589	logistic	39169	2041	37128	0.215892	0.0648472	0		Respiratory insufficiency	respiratory
rs3135506	509.3	X11.116662407.G.C_C		0.0654848	0.0570383	1.06768	0.250934	logistic	39765	2637	37128	0.183836	0.0651578	0		Pulmonary insufficiency or respiratory failure following trauma and surgery	respiratory
rs3135506	509.5	X11.116662407.G.C_C		-0.0724942	0.21159	0.930071	0.731887	logistic	37325	197	37128	0.208525	0.0648359	0		Respiratory arrest	respiratory
rs3135506	509.8	X11.116662407.G.C_C		0.0221858	0.0672752	1.02243	0.741569	logistic	39013	1885	37128	0.286836	0.0649527	0		Dependence on respirator [Ventilator] or supplemental oxygen	respiratory
rs3135506	510	X11.116662407.G.C_C		-0.0502874	0.0351704	0.950956	0.152768	logistic	55867	8273	47594	0.0119731	0.0644119	0		Other diseases of lung	respiratory
rs3135506	510.2	X11.116662407.G.C_C		0.0945703	0.168769	1.09919	0.575238	logistic	47863	269	47594	0.180438	0.0647995	0		Lung transplant	respiratory
rs3135506	512	X11.116662407.G.C_C		-0.0122793	0.268254	0.987796	0.96349	logistic	26080	120	25960	0.473968	0.0634778	0		Other symptoms of respiratory system	respiratory
rs3135506	512.1	X11.116662407.G.C_C		0.132233	0.0581765	1.14137	0.0230284	logistic	28597	2637	25960	0.671977	0.06422	0		Wheezing	respiratory
rs3135506	512.2	X11.116662407.G.C_C		-0.0470434	0.0619545	0.954046	0.44766	logistic	28572	2612	25960	0.321949	0.0632087	0		Painful respiration	respiratory
rs3135506	512.3	X11.116662407.G.C_C		0.462157	0.205264	1.5875	0.0243525	logistic	26098	138	25960	0.518437	0.0636639	0		Abnormal chest sounds	respiratory
rs3135506	512.7	X11.116662407.G.C_C		0.0433398	0.0294919	1.04429	0.141685	logistic	43622	17662	25960	0.716799	0.0648755	0		Shortness of breath	respiratory
rs3135506	512.8	X11.116662407.G.C_C		0.0360125	0.0322371	1.03667	0.263946	logistic	40093	14133	25960	0.367831	0.0643005	0		Cough	respiratory
rs3135506	512.9	X11.116662407.G.C_C		0.073181	0.0322831	1.07593	0.0233994	logistic	38779	12819	25960	0.182345	0.0649836	0		Other dyspnea	respiratory
rs3135506	513	X11.116662407.G.C_C		-0.0993127	0.113222	0.90546	0.380405	logistic	53523	715	52808	0.0759158	0.0643555	0		Respiratory abnormalities	respiratory
rs3135506	513.3	X11.116662407.G.C_C		0.0253003	0.156421	1.02562	0.871507	logistic	53144	336	52808	0.133236	0.0644381	0		Hypoventilation	respiratory
rs3135506	513.31	X11.116662407.G.C_C		-0.15441	0.210444	0.85692	0.46311	logistic	53025	217	52808	0.178283	0.0643942	0		Apnea	respiratory
rs3135506	513.32	X11.116662407.G.C_C		-0.0620314	0.148057	0.939853	0.675238	logistic	53210	402	52808	0.18674	0.0644052	0		Orthopnea	respiratory
rs3135506	513.4	X11.116662407.G.C_C		0.190154	0.0676303	1.20944	0.0049286	logistic	54408	1600	52808	0.407074	0.0647975	0		Hyperventilation	respiratory
rs3135506	513.8	X11.116662407.G.C_C		-0.0491862	0.136405	0.952004	0.718407	logistic	53276	468	52808	0.113058	0.0644099	0		Disorders of diaphragm	respiratory
rs3135506	514	X11.116662407.G.C_C		0.00377302	0.035372	1.00378	0.915053	logistic	54691	7864	46827	0.32608	0.0644347	0		Abnormal findings examination of lungs	respiratory
rs3135506	514.1	X11.116662407.G.C_C		0.138655	0.144721	1.14873	0.33802	logistic	47181	354	46827	0.0802026	0.0644009	0		Abnormal results of function study of pulmonary system	respiratory
rs3135506	514.2	X11.116662407.G.C_C		0.0423961	0.0549771	1.04331	0.440612	logistic	49683	2856	46827	0.216012	0.0644989	0		Solitary pulmonary nodule	respiratory
rs3135506	516	X11.116662407.G.C_C		0.0969496	0.186749	1.1018	0.603661	logistic	56008	221	55787	0.251597	0.0644194	0		Abnormal sputum	respiratory
rs3135506	516.1	X11.116662407.G.C_C		0.0551674	0.083742	1.05672	0.510038	logistic	56939	1152	55787	0.128139	0.0644725	0		Hemoptysis	respiratory
rs3135506	519	X11.116662407.G.C_C		0.0067206	0.250578	1.00674	0.978603	logistic	50786	131	50655	0.385817	0.0643288	0		Other diseases of respiratory system, not elsewhere classified	respiratory
rs3135506	519.1	X11.116662407.G.C_C		-0.0938939	0.225455	0.910379	0.67707	logistic	50833	178	50655	0.382498	0.0643086	0		Tracheostomy complications	respiratory
rs3135506	519.2	X11.116662407.G.C_C		-0.00242637	0.126868	0.997577	0.984741	logistic	51177	522	50655	0.454915	0.0643258	0		Respiratory complications	respiratory
rs3135506	519.8	X11.116662407.G.C_C		0.0645284	0.0987726	1.06666	0.513561	logistic	51476	821	50655	0.369873	0.0643892	0		Other diseases of respiratory system, NEC	respiratory
rs3135506	519.9	X11.116662407.G.C_C		0.0197158	0.0523619	1.01991	0.706524	logistic	53833	3178	50655	0.205988	0.0644122	0		Symptoms involving respiratory system and other chest symptoms	respiratory
rs3135506	520.2	X11.116662407.G.C_C		0.0111825	0.149782	1.01125	0.940486	logistic	52055	400	51655	0.0452318	0.0646816	0		Disturbances in tooth eruption	digestive
rs3135506	521.1	X11.116662407.G.C_C		-0.0239156	0.0728032	0.976368	0.742536	logistic	53308	1653	51655	0.00629705	0.064662	0		Dental caries	digestive
rs3135506	522.5	X11.116662407.G.C_C		0.0679815	0.141761	1.07035	0.631547	logistic	52046	391	51655	0.119674	0.0647312	0		Periapical abscess	digestive
rs3135506	523	X11.116662407.G.C_C		-0.295409	0.223935	0.744227	0.187111	logistic	51865	210	51655	0.0983826	0.064639	0		Gingival and periodontal diseases	digestive
rs3135506	523.1	X11.116662407.G.C_C		0.127988	0.109261	1.13654	0.241438	logistic	52284	629	51655	0.205344	0.0648095	0		Gingivitis	digestive
rs3135506	523.31	X11.116662407.G.C_C		-0.176606	0.214624	0.83811	0.410586	logistic	51863	208	51655	0.0486189	0.0646607	0		Acute periodontitis	digestive
rs3135506	523.32	X11.116662407.G.C_C		0.0950913	0.189548	1.09976	0.615898	logistic	51861	206	51655	0.132551	0.0647307	0		Chronic periodontitis	digestive
rs3135506	524	X11.116662407.G.C_C		0.247846	0.21753	1.28126	0.254552	logistic	51793	138	51655	0.122993	0.0647481	0		Dentofacial anomalies, including malocclusion	digestive
rs3135506	524.3	X11.116662407.G.C_C		0.132812	0.145873	1.14204	0.362576	logistic	52010	355	51655	0.120894	0.0647568	0		Anomalies of tooth position/malocclusion	digestive
rs3135506	525	X11.116662407.G.C_C		-0.0360787	0.122584	0.964564	0.768514	logistic	52227	572	51655	0.14272	0.0646792	0		Other diseases of the teeth and supporting structures	digestive
rs3135506	525.1	X11.116662407.G.C_C		-0.0722233	0.146687	0.930323	0.622463	logistic	52060	405	51655	0.101581	0.0646754	0		Loss of teeth or edentulism	digestive
rs3135506	526	X11.116662407.G.C_C		0.229828	0.133076	1.25838	0.0841596	logistic	52037	382	51655	0.0366489	0.0648193	0		Diseases of the jaws	digestive
rs3135506	526.1	X11.116662407.G.C_C		-0.766448	0.508338	0.464661	0.131618	logistic	51719	64	51655	0.0702968	0.0646571	0		Cysts of the jaws	digestive
rs3135506	526.3	X11.116662407.G.C_C		-0.0876533	0.267693	0.916078	0.743335	logistic	51785	130	51655	0.095322	0.0646809	0		Anomalies of jaw size/symmetry	digestive
rs3135506	526.4	X11.116662407.G.C_C		-0.0572393	0.216168	0.944368	0.79117	logistic	51843	188	51655	0.111045	0.0646857	0		Temporomandibular joint disorders	digestive
rs3135506	526.41	X11.116662407.G.C_C		-0.0994653	0.159705	0.905321	0.53341	logistic	52007	352	51655	0.0846598	0.0646644	0		Temporomandibular joint disorder, unspecified	digestive
rs3135506	526.42	X11.116662407.G.C_C		0.0494797	0.16305	1.05072	0.761537	logistic	51957	302	51655	0.0929443	0.064717	0		Arthralgia/ankylosis of temporomandibular joint	digestive
rs3135506	526.5	X11.116662407.G.C_C		-0.0354779	0.220521	0.965144	0.872186	logistic	51831	176	51655	0.110219	0.064691	0		Inflammatory conditions of jaw	digestive
rs3135506	526.9	X11.116662407.G.C_C		0.259701	0.176745	1.29654	0.141738	logistic	51866	211	51655	0.0349113	0.0647727	0		Jaw disease NOS	digestive
rs3135506	527	X11.116662407.G.C_C		-0.196016	0.342803	0.821999	0.567456	logistic	52791	84	52707	0.221456	0.0644239	0		Diseases of the salivary glands	digestive
rs3135506	527.2	X11.116662407.G.C_C		0.0266685	0.175179	1.02703	0.879001	logistic	52969	262	52707	0.168797	0.0644528	0		Sialoadenitis	digestive
rs3135506	527.7	X11.116662407.G.C_C		0.0621024	0.103063	1.06407	0.546797	logistic	53457	750	52707	0.147981	0.0645004	0		Disturbance of salivary secretion	digestive
rs3135506	527.8	X11.116662407.G.C_C		0.247215	0.260685	1.28045	0.342963	logistic	52804	97	52707	0.199209	0.0644743	0		Other specified diseases of the salivary glands	digestive
rs3135506	528	X11.116662407.G.C_C		0.103686	0.0899568	1.10925	0.249066	logistic	53665	958	52707	0.13279	0.0645579	0		Diseases of the oral soft tissues, excluding lesions specific for gingiva and tongue	digestive
rs3135506	528.1	X11.116662407.G.C_C		0.013893	0.117116	1.01399	0.905571	logistic	53312	605	52707	0.0884837	0.0644508	0		Stomatitis and mucositis	digestive
rs3135506	528.11	X11.116662407.G.C_C		-0.0155714	0.151123	0.984549	0.917932	logistic	53078	371	52707	0.315201	0.0644335	0		Stomatitis and mucositis (ulcerative)	digestive
rs3135506	528.12	X11.116662407.G.C_C		-0.00436958	0.202917	0.99564	0.98282	logistic	52911	204	52707	0.243354	0.0644384	0		Oral aphthae	digestive
rs3135506	528.3	X11.116662407.G.C_C		-0.174264	0.242508	0.840075	0.472394	logistic	52873	166	52707	0.316809	0.0644091	0		Cellulitis and abscess of oral soft tissues	digestive
rs3135506	528.5	X11.116662407.G.C_C		-0.199349	0.190951	0.819264	0.296493	logistic	52979	272	52707	0.302329	0.064384	0		Diseases of lips	digestive
rs3135506	528.6	X11.116662407.G.C_C		-0.157933	0.285184	0.853907	0.57972	logistic	52823	116	52707	0.214471	0.0644227	0		Leukoplakia of oral mucosa	digestive
rs3135506	529	X11.116662407.G.C_C		-0.105351	0.191564	0.900009	0.582353	logistic	52955	248	52707	0.296955	0.0644132	0		Diseases and other conditions of the tongue	digestive
rs3135506	529.1	X11.116662407.G.C_C		0.0974878	0.207705	1.1024	0.638815	logistic	52882	175	52707	0.184792	0.0644643	0		Glossitis	digestive
rs3135506	529.6	X11.116662407.G.C_C		-0.109888	0.297577	0.895935	0.711923	logistic	52810	103	52707	0.269963	0.0644291	0		Glossodynia	digestive
rs3135506	530	X11.116662407.G.C_C		-0.0194741	0.0872777	0.980714	0.823435	logistic	34036	1126	32910	0.836664	0.0651222	0		Diseases of esophagus	digestive
rs3135506	530.1	X11.116662407.G.C_C		0.0784832	0.0753812	1.08165	0.297805	logistic	34321	1411	32910	0.896275	0.0653536	0		Esophagitis, GERD and related diseases	digestive
rs3135506	530.11	X11.116662407.G.C_C		-0.0313078	0.0289703	0.969177	0.279836	logistic	48683	15773	32910	0.381056	0.0646324	0		GERD	digestive
rs3135506	530.12	X11.116662407.G.C_C		0.0956297	0.139357	1.10035	0.492574	logistic	33300	390	32910	0.831769	0.0652252	0		Ulcer of esophagus	digestive
rs3135506	530.13	X11.116662407.G.C_C		-0.0481323	0.120891	0.953008	0.690522	logistic	33500	590	32910	0.789149	0.0651194	0		Barrett's esophagus	digestive
rs3135506	530.14	X11.116662407.G.C_C		-0.14263	0.0853939	0.867075	0.0948678	logistic	34255	1345	32910	0.873176	0.0648081	0		Reflux esophagitis	digestive
rs3135506	530.15	X11.116662407.G.C_C		0.0491408	0.2128	1.05037	0.817373	logistic	33092	182	32910	0.778072	0.0651517	0		Eosinophilic esophagitis	digestive
rs3135506	530.2	X11.116662407.G.C_C		-0.101946	0.0761551	0.903078	0.180678	logistic	34527	1617	32910	0.606013	0.0648912	0		Esophageal bleeding (varices/hemorrhage)	digestive
rs3135506	530.3	X11.116662407.G.C_C		0.0582946	0.0760375	1.06003	0.443286	logistic	34337	1427	32910	0.7274	0.0653377	0		Stricture and stenosis of esophagus	digestive
rs3135506	530.5	X11.116662407.G.C_C		0.0130475	0.118618	1.01313	0.912413	logistic	33491	581	32910	0.745569	0.0651817	0		Disorders of esophageal motility	digestive
rs3135506	530.6	X11.116662407.G.C_C		0.0752226	0.268262	1.07812	0.779165	logistic	33015	105	32910	0.78724	0.0651673	0		Diverticulum of esophagus, acquired	digestive
rs3135506	530.7	X11.116662407.G.C_C		-0.172552	0.309738	0.841514	0.577466	logistic	33009	99	32910	0.795291	0.0651186	0		Gastroesophageal laceration-hemorrhage syndrome	digestive
rs3135506	530.9	X11.116662407.G.C_C		-0.0710478	0.0899967	0.931417	0.42985	logistic	34027	1117	32910	0.637233	0.0650072	0		Heartburn	digestive
rs3135506	531	X11.116662407.G.C_C		-0.346162	0.283754	0.707398	0.222489	logistic	53958	138	53820	0.152552	0.0649023	0		Peptic ulcer (excl. esophageal)	digestive
rs3135506	531.1	X11.116662407.G.C_C		0.0739971	0.129387	1.0768	0.567385	logistic	54283	463	53820	0.151554	0.0649927	0		Hemorrhage from gastrointestinal ulcer	digestive
rs3135506	531.2	X11.116662407.G.C_C		-0.0545693	0.100593	0.946893	0.587489	logistic	54682	862	53820	0.148729	0.0649025	0		Gastric ulcer	digestive
rs3135506	531.3	X11.116662407.G.C_C		-0.0344285	0.116938	0.966157	0.768439	logistic	54448	628	53820	0.194737	0.0649243	0		Duodenal ulcer	digestive
rs3135506	531.4	X11.116662407.G.C_C		-0.187128	0.110445	0.829338	0.0902067	logistic	54622	802	53820	0.0922259	0.0647999	0		Peptic ulcer, site unspecified	digestive
rs3135506	531.5	X11.116662407.G.C_C		0.19659	0.232778	1.21724	0.39837	logistic	53949	129	53820	0.180465	0.064978	0		Gastrojejunal ulcer	digestive
rs3135506	532	X11.116662407.G.C_C		-0.0152825	0.038445	0.984834	0.690987	logistic	40010	7100	32910	0.565987	0.0650837	0		Dysphagia	digestive
rs3135506	535.1	X11.116662407.G.C_C		-0.281207	0.178811	0.754872	0.1158	logistic	48791	329	48462	0.324544	0.0647251	0		Acute gastritis	digestive
rs3135506	535.2	X11.116662407.G.C_C		-0.0851892	0.0719756	0.918339	0.236578	logistic	50275	1813	48462	0.177171	0.0646246	0		Atrophic gastritis	digestive
rs3135506	535.6	X11.116662407.G.C_C		-0.066609	0.11802	0.935561	0.572491	logistic	49112	650	48462	0.292175	0.0647601	0		Duodenitis	digestive
rs3135506	535.8	X11.116662407.G.C_C		-0.0306359	0.0716444	0.969829	0.668934	logistic	50189	1727	48462	0.425198	0.0647453	0		Other specified gastritis	digestive
rs3135506	535.9	X11.116662407.G.C_C		0.0671811	0.0985431	1.06949	0.495401	logistic	49286	824	48462	0.42195	0.0648866	0		Gastritis and duodenitis, NOS	digestive
rs3135506	536	X11.116662407.G.C_C		0.512286	0.29303	1.6691	0.080423	logistic	48525	63	48462	0.387952	0.0648738	0		Disorders of function of stomach	digestive
rs3135506	536.3	X11.116662407.G.C_C		-0.00562482	0.110418	0.994391	0.959372	logistic	49152	690	48462	0.370614	0.0648193	0		Gastroparesis	digestive
rs3135506	536.7	X11.116662407.G.C_C		0.0863267	0.11262	1.09016	0.443363	logistic	49080	618	48462	0.310879	0.0648839	0		Complications of gastrostomy, colostomy and enterostomy	digestive
rs3135506	536.8	X11.116662407.G.C_C		-0.108586	0.0752865	0.897102	0.149216	logistic	50119	1657	48462	0.273912	0.0646162	0		Dyspepsia and other specified disorders of function of stomach	digestive
rs3135506	537	X11.116662407.G.C_C		-0.0283112	0.0532855	0.972086	0.595203	logistic	51635	3173	48462	0.208067	0.0647332	0		Other disorders of stomach and duodenum	digestive
rs3135506	537.1	X11.116662407.G.C_C		-0.144522	0.20632	0.865436	0.483631	logistic	48681	219	48462	0.327709	0.0647891	0		Lesions of stomach and duodenum	digestive
rs3135506	539	X11.116662407.G.C_C		0.114525	0.0778552	1.12134	0.141292	logistic	57448	1281	56167	0.0651611	0.0644757	0		Bariatric surgery	digestive
rs3135506	540	X11.116662407.G.C_C		0.121091	0.245322	1.12873	0.621587	logistic	56610	127	56483	0.0260181	0.0645027	0		Appendiceal conditions	digestive
rs3135506	540.1	X11.116662407.G.C_C		-0.207974	0.297095	0.812228	0.483913	logistic	56596	113	56483	0.0112918	0.0644657	0		Appendicitis	digestive
rs3135506	540.11	X11.116662407.G.C_C		-0.0680041	0.146781	0.934257	0.643148	logistic	56905	422	56483	0.0903032	0.0644495	0		Acute appendicitis	digestive
rs3135506	550	X11.116662407.G.C_C		-0.218219	0.143336	0.80395	0.127903	logistic	48780	492	48288	0.253285	0.0642374	0		Abdominal hernia	digestive
rs3135506	550.1	X11.116662407.G.C_C		-0.0305674	0.0835287	0.969895	0.714401	logistic	49584	1296	48288	0.251251	0.0643454	0		Inguinal hernia	digestive
rs3135506	550.2	X11.116662407.G.C_C		-0.0328867	0.0467814	0.967648	0.482065	logistic	52654	4366	48288	0.185054	0.0642306	0		Diaphragmatic hernia	digestive
rs3135506	550.3	X11.116662407.G.C_C		0.0418995	0.391012	1.04279	0.914665	logistic	48340	52	48288	0.249715	0.0643566	0		Femoral hernia	digestive
rs3135506	550.4	X11.116662407.G.C_C		0.122689	0.0877868	1.13053	0.162238	logistic	49289	1001	48288	0.30013	0.0645174	0		Umbilical hernia	digestive
rs3135506	550.5	X11.116662407.G.C_C		-0.0899332	0.0800412	0.913992	0.261188	logistic	49725	1437	48288	0.350849	0.0642232	0		Ventral hernia	digestive
rs3135506	550.6	X11.116662407.G.C_C		-0.06064	0.0819726	0.941162	0.459446	logistic	49626	1338	48288	0.345283	0.0642707	0		Incisional hernia	digestive
rs3135506	555	X11.116662407.G.C_C		0.0489245	0.207607	1.05014	0.813697	logistic	37619	193	37426	0.0229041	0.0637045	0		Inflammatory bowel disease and other gastroenteritis and colitis	digestive
rs3135506	555.1	X11.116662407.G.C_C		0.0779299	0.0643372	1.08105	0.225791	logistic	39537	2111	37426	0.0129771	0.0638516	0		Regional enteritis	digestive
rs3135506	555.2	X11.116662407.G.C_C		0.019821	0.0811202	1.02002	0.806967	logistic	38761	1335	37426	0.1171	0.063698	0		Ulcerative colitis	digestive
rs3135506	555.21	X11.116662407.G.C_C		0.0424718	0.114215	1.04339	0.709999	logistic	38072	646	37426	0.0965394	0.0637214	0		Ulcerative colitis (chronic)	digestive
rs3135506	556	X11.116662407.G.C_C		0.109432	0.19679	1.11564	0.578153	logistic	37628	202	37426	0.081034	0.0637291	0		Ulceration of the lower GI tract	digestive
rs3135506	556.1	X11.116662407.G.C_C		0.0167807	0.107445	1.01692	0.875892	logistic	38171	745	37426	0.00773627	0.0637002	0		Ulceration of intestine	digestive
rs3135506	556.11	X11.116662407.G.C_C		-0.246038	0.206266	0.781892	0.23294	logistic	37671	245	37426	0.0374503	0.0636166	0		Angiodysplasia of intestine (without mention of hemorrhage)	digestive
rs3135506	557	X11.116662407.G.C_C		-0.0481026	0.113444	0.953036	0.67155	logistic	38132	706	37426	0.0280019	0.0636342	0		Intestinal malabsorption (non-celiac)	digestive
rs3135506	557.1	X11.116662407.G.C_C		0.142126	0.14496	1.15272	0.326865	logistic	37790	364	37426	0.28935	0.0637735	0		Celiac disease	digestive
rs3135506	558	X11.116662407.G.C_C		0.0503158	0.0489364	1.0516	0.303862	logistic	41311	3885	37426	0.111878	0.0639055	0		Noninfectious gastroenteritis	digestive
rs3135506	559	X11.116662407.G.C_C		0.101438	0.117732	1.10676	0.38891	logistic	37995	569	37426	0.0969425	0.0637847	0		Ileostomy status	digestive
rs3135506	560.1	X11.116662407.G.C_C		-0.00243423	0.0626463	0.997569	0.969005	logistic	39720	2294	37426	0.0101062	0.0636959	0		Paralytic ileus	digestive
rs3135506	560.2	X11.116662407.G.C_C		-0.064759	0.186147	0.937293	0.727922	logistic	37687	261	37426	0.152513	0.0636692	0		Impaction of intestine	digestive
rs3135506	560.3	X11.116662407.G.C_C		0.102734	0.143405	1.1082	0.47375	logistic	37805	379	37426	0.0208352	0.0637614	0		Peritoneal or intestinal adhesions	digestive
rs3135506	560.4	X11.116662407.G.C_C		0.0191289	0.0616878	1.01931	0.756491	logistic	39752	2326	37426	0.0982921	0.0637452	0		Other intestinal obstruction	digestive
rs3135506	561	X11.116662407.G.C_C		0.0946688	0.0731233	1.09929	0.195442	logistic	38984	1558	37426	0.114563	0.0639237	0		Symptoms involving digestive system	digestive
rs3135506	562	X11.116662407.G.C_C		0.0998708	0.327014	1.10503	0.76006	logistic	37497	71	37426	0.123326	0.0637118	0		Diverticulosis and diverticulitis	digestive
rs3135506	562.1	X11.116662407.G.C_C		0.0241542	0.0395359	1.02445	0.541238	logistic	44774	7348	37426	0.0464615	0.0639769	0		Diverticulosis	digestive
rs3135506	562.2	X11.116662407.G.C_C		0.0774862	0.084366	1.08057	0.358382	logistic	38606	1180	37426	0.10899	0.0638502	0		Diverticulitis	digestive
rs3135506	564	X11.116662407.G.C_C		0.0397089	0.0692918	1.04051	0.566599	logistic	39232	1806	37426	0.0251224	0.0637872	0		Functional digestive disorders	digestive
rs3135506	564.1	X11.116662407.G.C_C		0.152142	0.0543892	1.16433	0.00515356	logistic	40283	2857	37426	0.205888	0.0643572	0		Irritable Bowel Syndrome	digestive
rs3135506	564.9	X11.116662407.G.C_C		0.0752761	0.0943251	1.07818	0.424841	logistic	38355	929	37426	0.0759713	0.0637987	0		Personal history of diseases of digestive system	digestive
rs3135506	565	X11.116662407.G.C_C		0.0375083	0.0561053	1.03822	0.503792	logistic	48456	2779	45677	0.0137652	0.0640478	0		Anal and rectal conditions	digestive
rs3135506	565.1	X11.116662407.G.C_C		0.129836	0.0784906	1.13864	0.0980955	logistic	46941	1264	45677	0.142181	0.0641763	0		Anal and rectal polyp	digestive
rs3135506	567	X11.116662407.G.C_C		-0.027535	0.0703358	0.972841	0.695443	logistic	47478	1801	45677	0.316362	0.0638717	0		Peritonitis and retroperitoneal infections	digestive
rs3135506	568	X11.116662407.G.C_C		0.182419	0.0887457	1.20012	0.0398286	logistic	46606	929	45677	0.0584879	0.0641763	0		Other disorders of peritoneum	digestive
rs3135506	568.1	X11.116662407.G.C_C		-0.0272657	0.0725792	0.973103	0.707163	logistic	47356	1679	45677	0.0180478	0.0638884	0		Peritoneal adhesions (postoperative) (postinfection)	digestive
rs3135506	569	X11.116662407.G.C_C		-0.0061071	0.0467179	0.993912	0.895995	logistic	49926	4249	45677	0.288905	0.0639146	0		Other disorders of intestine	digestive
rs3135506	569.1	X11.116662407.G.C_C		0.237821	0.19432	1.26848	0.221003	logistic	45857	180	45677	0.175794	0.0640033	0		Toxic gastroenteritis and colitis	digestive
rs3135506	569.2	X11.116662407.G.C_C		0.0587099	0.06067	1.06047	0.333198	logistic	47962	2285	45677	0.185587	0.0641028	0		Gastrointestinal complications	digestive
rs3135506	571.5	X11.116662407.G.C_C		0.0191815	0.0445496	1.01937	0.666785	logistic	48940	4571	44369	0.00814494	0.0647425	0		Other chronic nonalcoholic liver disease	digestive
rs3135506	571.51	X11.116662407.G.C_C		-0.0283858	0.062269	0.972013	0.648492	logistic	46672	2303	44369	0.265511	0.0645676	0		Cirrhosis of liver without mention of alcohol	digestive
rs3135506	571.6	X11.116662407.G.C_C		-0.331139	0.197409	0.718105	0.0934599	logistic	44654	285	44369	0.365163	0.0645295	0		Primary biliary cirrhosis	digestive
rs3135506	571.8	X11.116662407.G.C_C		0.009143	0.0785965	1.00918	0.907392	logistic	45737	1368	44369	0.398689	0.0646632	0		Liver abscess and sequelae of chronic liver disease	digestive
rs3135506	571.81	X11.116662407.G.C_C		-0.0633183	0.0795944	0.938645	0.426315	logistic	45794	1425	44369	0.319512	0.0645281	0		Portal hypertension	digestive
rs3135506	572	X11.116662407.G.C_C		-0.0546887	0.047358	0.94678	0.248175	logistic	48621	4252	44369	0.272898	0.0643549	0		Ascites (non malignant)	digestive
rs3135506	573	X11.116662407.G.C_C		-0.041432	0.049533	0.959415	0.4029	logistic	48149	3780	44369	0.173209	0.0644666	0		Other disorders of liver	digestive
rs3135506	573.1	X11.116662407.G.C_C		0.0778096	0.232104	1.08092	0.737447	logistic	44513	144	44369	0.35746	0.0646553	0		Chronic passive congestion of liver	digestive
rs3135506	573.2	X11.116662407.G.C_C		-0.0025704	0.108168	0.997433	0.981042	logistic	45087	718	44369	0.337399	0.0646417	0		Liver replaced by transplant	digestive
rs3135506	573.3	X11.116662407.G.C_C		0.0780128	0.111266	1.08114	0.483215	logistic	45002	633	44369	0.278103	0.0647082	0		Hepatomegaly	digestive
rs3135506	573.4	X11.116662407.G.C_C		0.0265943	0.110573	1.02695	0.809933	logistic	45040	671	44369	0.449533	0.0646647	0		Acute and subacute necrosis of liver	digestive
rs3135506	573.5	X11.116662407.G.C_C		-0.0510061	0.0917179	0.950273	0.57813	logistic	45430	1061	44369	0.394193	0.0645609	0		Jaundice (not of newborn)	digestive
rs3135506	573.6	X11.116662407.G.C_C		0.0538944	0.121158	1.05537	0.656445	logistic	44918	549	44369	0.367108	0.0646734	0		Nonspecific elevation of levels of transaminase or lactic acid dehydrogenase [LDH]	digestive
rs3135506	573.7	X11.116662407.G.C_C		0.0133925	0.0883317	1.01348	0.87949	logistic	45450	1081	44369	0.24457	0.0646535	0		Abnormal results of function study of liver	digestive
rs3135506	573.9	X11.116662407.G.C_C							44369					0	[Error: non-varying phenotype or genotype]	Abnormal serum enzyme levels	digestive
rs3135506	574	X11.116662407.G.C_C		-0.79438	0.414578	0.451861	0.0553503	logistic	50952	101	50851	0.140064	0.064443	0		Cholelithiasis and cholecystitis	digestive
rs3135506	574.1	X11.116662407.G.C_C		-0.0208642	0.0582336	0.979352	0.720131	logistic	53480	2629	50851	0.15702	0.0644634	0		Cholelithiasis	digestive
rs3135506	574.11	X11.116662407.G.C_C		0.179341	0.153765	1.19643	0.24348	logistic	51151	300	50851	0.210588	0.0645833	0		Cholelithiasis with acute cholecystitis	digestive
rs3135506	574.12	X11.116662407.G.C_C		0.12557	0.0901299	1.13379	0.163556	logistic	51791	940	50851	0.144475	0.0646541	0		Cholelithiasis with other cholecystitis	digestive
rs3135506	574.2	X11.116662407.G.C_C		0.21572	0.107796	1.24075	0.0453725	logistic	51451	600	50851	0.100627	0.0646829	0		Calculus of bile duct	digestive
rs3135506	574.3	X11.116662407.G.C_C		-0.0823336	0.104469	0.920965	0.43063	logistic	51677	826	50851	0.197011	0.0644387	0		Cholecystitis without cholelithiasis	digestive
rs3135506	575.1	X11.116662407.G.C_C		0.0200218	0.137639	1.02022	0.884343	logistic	51285	434	50851	0.201944	0.0645218	0		Cholangitis	digestive
rs3135506	575.2	X11.116662407.G.C_C		-0.0318216	0.110909	0.968679	0.774176	logistic	51551	700	50851	0.150801	0.0644895	0		Obstruction of bile duct	digestive
rs3135506	575.6	X11.116662407.G.C_C		0.148347	0.226982	1.15992	0.513394	logistic	50992	141	50851	0.151269	0.0645395	0		Cholesterolosis of gallbladder	digestive
rs3135506	575.7	X11.116662407.G.C_C		-0.0294187	0.0879332	0.97101	0.737959	logistic	51977	1126	50851	0.113245	0.0644708	0		Other disorders of gallbladder	digestive
rs3135506	575.8	X11.116662407.G.C_C		-0.0310845	0.0767939	0.969394	0.68564	logistic	52329	1478	50851	0.201392	0.0644671	0		Other disorders of biliary tract	digestive
rs3135506	575.9	X11.116662407.G.C_C		0.0422797	0.158428	1.04319	0.789569	logistic	51172	321	50851	0.0543154	0.0645275	0		Nonspecific abnormal findings on radiological and other examination of biliary tract	digestive
rs3135506	577	X11.116662407.G.C_C		0.0350551	0.0808486	1.03568	0.664586	logistic	56073	1262	54811	0.089629	0.0644071	0		Diseases of pancreas	digestive
rs3135506	577.1	X11.116662407.G.C_C		0.166232	0.0867587	1.18085	0.0553618	logistic	55788	977	54811	0.135684	0.0645479	0		Acute pancreatitis	digestive
rs3135506	577.2	X11.116662407.G.C_C		0.186949	0.119279	1.20557	0.11704	logistic	55312	501	54811	0.106682	0.0644706	0		Chronic pancreatitis	digestive
rs3135506	577.3	X11.116662407.G.C_C		0.0165129	0.116428	1.01665	0.887215	logistic	55418	607	54811	0.0929564	0.0643744	0		Cyst and pseudocyst of pancreas	digestive
rs3135506	578.1	X11.116662407.G.C_C		-0.108284	0.110636	0.897373	0.327711	logistic	44363	762	43601	0.614265	0.0644005	0		Hematemesis	digestive
rs3135506	578.2	X11.116662407.G.C_C		-0.0395918	0.0539305	0.961182	0.462872	logistic	46793	3192	43601	0.415389	0.0643686	0		Blood in stool	digestive
rs3135506	578.8	X11.116662407.G.C_C		-0.0213512	0.0660647	0.978875	0.746554	logistic	45644	2043	43601	0.48423	0.0644554	0		Hemorrhage of rectum and anus	digestive
rs3135506	578.9	X11.116662407.G.C_C		-0.0841443	0.0638851	0.919299	0.187798	logistic	45892	2291	43601	0.616867	0.0643031	0		Hemorrhage of gastrointestinal tract	digestive
rs3135506	579	X11.116662407.G.C_C		-0.0180366	0.0510762	0.982125	0.72399	logistic	47093	3492	43601	0.32403	0.0644363	0		Other symptoms involving abdomen and pelvis	digestive
rs3135506	579.2	X11.116662407.G.C_C		0.00353784	0.0700327	1.00354	0.95971	logistic	45371	1770	43601	0.423082	0.0645126	0		Splenomegaly	digestive
rs3135506	579.8	X11.116662407.G.C_C		0.109263	0.0963555	1.11546	0.256811	logistic	44438	837	43601	0.323602	0.0646406	0		Nonspecific abnormal findings in stool contents	digestive
rs3135506	580.11	X11.116662407.G.C_C		-0.160067	0.24301	0.852087	0.510098	logistic	40159	162	39997	0.085441	0.0650041	0		Proliferative glomerulonephritis	genitourinary
rs3135506	580.12	X11.116662407.G.C_C		-0.167919	0.230269	0.845422	0.46586	logistic	40178	181	39997	0.0821891	0.0649983	0		Non-proliferative glomerulonephritis	genitourinary
rs3135506	580.13	X11.116662407.G.C_C		0.0368761	0.211671	1.03756	0.861697	logistic	40176	179	39997	0.129573	0.0650513	0		Acute glomerulonephritis, NOS	genitourinary
rs3135506	580.14	X11.116662407.G.C_C		0.0664933	0.192431	1.06875	0.729685	logistic	40209	212	39997	0.181751	0.0650601	0		Chronic glomerulonephritis, NOS	genitourinary
rs3135506	580.2	X11.116662407.G.C_C		-0.0947415	0.163578	0.909608	0.562467	logistic	40336	339	39997	0.0408161	0.0649916	0		Nephrotic syndrome without mention of glomerulonephritis	genitourinary
rs3135506	580.31	X11.116662407.G.C_C		0.044563	0.128398	1.04557	0.728539	logistic	40482	485	39997	0.0942091	0.0650783	0		Nephritis and nephropathy in diseases classified elsewhere	genitourinary
rs3135506	580.32	X11.116662407.G.C_C		-0.203684	0.155571	0.81572	0.190444	logistic	40410	413	39997	0.109301	0.064922	0		Nephritis and nephropathy with pathological lesion	genitourinary
rs3135506	580.4	X11.116662407.G.C_C		-0.365791	0.132271	0.693648	0.00568418	logistic	40649	652	39997	0.0378548	0.0647494	0		Renal sclerosis, NOS	genitourinary
rs3135506	585.1	X11.116662407.G.C_C		-0.0588044	0.0348548	0.942891	0.091579	logistic	49068	9071	39997	0.272329	0.0645329	0		Acute renal failure	genitourinary
rs3135506	585.2	X11.116662407.G.C_C		-0.0511669	0.0813959	0.95012	0.529599	logistic	41339	1342	39997	0.0350187	0.0649629	0		Renal failure NOS	genitourinary
rs3135506	585.3	X11.116662407.G.C_C		-0.00960113	0.04668	0.990445	0.837041	logistic	44410	4413	39997	0.504186	0.0651092	0		Chronic renal failure [CKD]	genitourinary
rs3135506	585.31	X11.116662407.G.C_C		-0.00173902	0.0870655	0.998262	0.984064	logistic	41115	1118	39997	0.255917	0.0650493	0		Renal dialysis	genitourinary
rs3135506	585.32	X11.116662407.G.C_C		0.0373689	0.0693167	1.03808	0.589815	logistic	41733	1736	39997	0.239032	0.0651643	0		End stage renal disease	genitourinary
rs3135506	585.33	X11.116662407.G.C_C		0.0273816	0.0511442	1.02776	0.592386	logistic	43536	3539	39997	0.446445	0.0652678	0		Chronic Kidney Disease, Stage III	genitourinary
rs3135506	585.34	X11.116662407.G.C_C		-0.0063596	0.0698879	0.993661	0.927495	logistic	41795	1798	39997	0.0671991	0.0650676	0		Chronic Kidney Disease, Stage IV	genitourinary
rs3135506	585.4	X11.116662407.G.C_C		-0.0548913	0.0723341	0.946588	0.447937	logistic	41741	1744	39997	0.0678162	0.0649242	0		Chronic kidney disease, Stage I or II	genitourinary
rs3135506	586	X11.116662407.G.C_C		-0.0636865	0.0435358	0.938299	0.143507	logistic	45358	5361	39997	0.282336	0.0646633	0		Other disorders of the kidney and ureters	genitourinary
rs3135506	586.11	X11.116662407.G.C_C		-0.310269	0.458017	0.73325	0.498141	logistic	40048	51	39997	0.044755	0.065022	0		Small kidney	genitourinary
rs3135506	586.12	X11.116662407.G.C_C		0.19707	0.206378	1.21783	0.339629	logistic	40173	176	39997	0.0552832	0.065081	0		Vesicoureteral reflux	genitourinary
rs3135506	586.2	X11.116662407.G.C_C		-0.0931543	0.0609048	0.911053	0.126139	logistic	42659	2662	39997	0.244378	0.0647577	0		Cyst of kidney, acquired	genitourinary
rs3135506	586.3	X11.116662407.G.C_C		0.0869694	0.19325	1.09086	0.652685	logistic	40203	206	39997	0.0508215	0.0650698	0		Vascular disorders of kidney/hypertrophy	genitourinary
rs3135506	586.4	X11.116662407.G.C_C		-0.022579	0.0809838	0.977674	0.780392	logistic	41343	1346	39997	0.010916	0.0650291	0		Stricture/obstruction of ureter	genitourinary
rs3135506	587	X11.116662407.G.C_C		-0.00786495	0.0929157	0.992166	0.932543	logistic	40987	990	39997	0.170766	0.0650328	0		Kidney replaced by transpant	genitourinary
rs3135506	588	X11.116662407.G.C_C		0.118759	0.175767	1.1261	0.499257	logistic	40237	240	39997	0.164262	0.0650893	0		Disorders resulting from impaired renal function	genitourinary
rs3135506	588.1	X11.116662407.G.C_C		-0.0194746	0.0787623	0.980714	0.804708	logistic	41401	1404	39997	0.370013	0.0650226	0		Renal osteodystrophy	genitourinary
rs3135506	588.2	X11.116662407.G.C_C		-0.0231779	0.117548	0.977089	0.843688	logistic	40611	614	39997	0.0163716	0.0650316	0		Secondary hyperparathyroidism (of renal origin)	genitourinary
rs3135506	589	X11.116662407.G.C_C		-0.108364	0.148089	0.897301	0.464321	logistic	40414	417	39997	0.0241103	0.0649775	0		Abnormal results of function study of kidney	genitourinary
rs3135506	590	X11.116662407.G.C_C		-0.0827926	0.0790585	0.920542	0.294992	logistic	41147	1482	39665	0.377694	0.0648528	0		Pyelonephritis	genitourinary
rs3135506	591	X11.116662407.G.C_C		-0.0621718	0.032504	0.939721	0.0557811	logistic	50905	11240	39665	0.0598618	0.0643846	0		Urinary tract infection	genitourinary
rs3135506	592.1	X11.116662407.G.C_C		0.0329343	0.0990672	1.03348	0.739554	logistic	40503	838	39665	0.462746	0.0650816	0		Cystitis	genitourinary
rs3135506	592.11	X11.116662407.G.C_C		0.0190504	0.0679962	1.01923	0.779348	logistic	41624	1959	39665	0.226138	0.0651307	0		Acute cystitis	genitourinary
rs3135506	592.12	X11.116662407.G.C_C		-0.486363	0.229216	0.614858	0.0338499	logistic	39908	243	39665	0.317618	0.0648742	0		Chronic cystitis	genitourinary
rs3135506	592.13	X11.116662407.G.C_C		0.0597628	0.167654	1.06158	0.721492	logistic	39944	279	39665	0.197588	0.0650536	0		Chronic interstitial cystitis	genitourinary
rs3135506	592.2	X11.116662407.G.C_C		-0.0554958	0.250617	0.946016	0.824753	logistic	39803	138	39665	0.332384	0.0650077	0		Urethritis and urethral syndrome	genitourinary
rs3135506	593	X11.116662407.G.C_C		-0.00340622	0.0463912	0.9966	0.941469	logistic	44174	4509	39665	0.5564	0.0650269	0		Hematuria	genitourinary
rs3135506	593.1	X11.116662407.G.C_C		-0.0157935	0.0811986	0.984331	0.845781	logistic	41006	1341	39665	0.389259	0.0650027	0		Gross hematuria	genitourinary
rs3135506	593.2	X11.116662407.G.C_C		0.00217034	0.081657	1.00217	0.978796	logistic	40959	1294	39665	0.33519	0.0650529	0		Microscopic hematuria	genitourinary
rs3135506	594	X11.116662407.G.C_C		-0.0463386	0.0814678	0.954719	0.569494	logistic	52487	1326	51161	0.00504593	0.0649018	0		Urinary calculus	genitourinary
rs3135506	594.1	X11.116662407.G.C_C		-0.0789038	0.0504566	0.924129	0.117865	logistic	54904	3743	51161	0.0899781	0.0646674	0		Calculus of kidney	genitourinary
rs3135506	594.2	X11.116662407.G.C_C		-0.184258	0.179812	0.831721	0.305494	logistic	51457	296	51161	0.0460227	0.0649086	0		Calculus of lower urinary tract	genitourinary
rs3135506	594.3	X11.116662407.G.C_C		-0.0290113	0.088538	0.971405	0.743161	logistic	52261	1100	51161	0.0202608	0.0649337	0		Calculus of ureter	genitourinary
rs3135506	594.8	X11.116662407.G.C_C		0.0769683	0.18378	1.08001	0.675358	logistic	51391	230	51161	0.115909	0.0649822	0		Renal colic	genitourinary
rs3135506	595	X11.116662407.G.C_C		-0.0598278	0.0652657	0.941927	0.35931	logistic	53277	2116	51161	0.061164	0.064831	0		Hydronephrosis	genitourinary
rs3135506	596	X11.116662407.G.C_C		-0.00971216	0.0815809	0.990335	0.905236	logistic	51882	1289	50593	0.0459528	0.0644925	0		Other disorders of bladder	genitourinary
rs3135506	596.1	X11.116662407.G.C_C		0.124061	0.148575	1.13209	0.403712	logistic	50934	341	50593	0.0733112	0.0645541	0		Bladder neck obstruction	genitourinary
rs3135506	596.5	X11.116662407.G.C_C		-0.0355319	0.0693827	0.965092	0.60857	logistic	52448	1855	50593	0.040126	0.0644257	0		Functional disorders of bladder	genitourinary
rs3135506	597	X11.116662407.G.C_C		-0.224744	0.151959	0.798721	0.139147	logistic	51032	439	50593	0.0345048	0.064391	0		Other disorders of urethra and urinary tract	genitourinary
rs3135506	597.1	X11.116662407.G.C_C		0.0581501	0.170967	1.05987	0.733763	logistic	50862	269	50593	0.075219	0.0645177	0		Urethral stricture (not specified as infectious)	genitourinary
rs3135506	597.2	X11.116662407.G.C_C		-0.0731712	0.136184	0.929442	0.591064	logistic	51071	478	50593	0.0117065	0.0644593	0		Urinary complications NEC	genitourinary
rs3135506	597.8	X11.116662407.G.C_C		0.0542761	0.148715	1.05578	0.715136	logistic	50951	358	50593	0.0654358	0.0645228	0		Urethral hypermobility/ISD	genitourinary
rs3135506	598	X11.116662407.G.C_C		-0.559088	0.360564	0.57173	0.121	logistic	57102	105	56997	0.0214125	0.0646124	0		Abnormal findings on examination of urine	genitourinary
rs3135506	599	X11.116662407.G.C_C		-0.0812187	0.0671449	0.921992	0.226431	logistic	40963	2107	38856	0.565536	0.0649122	0		Other symptoms/disorders or the urinary system	genitourinary
rs3135506	599.1	X11.116662407.G.C_C		0.0557752	0.121326	1.05736	0.645721	logistic	39399	543	38856	0.282793	0.0651793	0		Urinary obstruction	genitourinary
rs3135506	599.2	X11.116662407.G.C_C		0.0169812	0.0492094	1.01713	0.730034	logistic	42755	3899	38856	0.575041	0.0652555	0		Retention of urine	genitourinary
rs3135506	599.3	X11.116662407.G.C_C		0.000809325	0.0423599	1.00081	0.984757	logistic	44691	5835	38856	0.243906	0.0652033	0		Dysuria	genitourinary
rs3135506	599.4	X11.116662407.G.C_C		0.0106151	0.0515495	1.01067	0.836852	logistic	42501	3645	38856	0.468218	0.0652338	0		Urinary incontinence	genitourinary
rs3135506	599.5	X11.116662407.G.C_C		0.0498099	0.0429111	1.05107	0.245737	logistic	44537	5681	38856	0.392384	0.0655971	0		Frequency of urination and polyuria	genitourinary
rs3135506	599.6	X11.116662407.G.C_C		0.142568	0.118836	1.15323	0.230255	logistic	39378	522	38856	0.170129	0.0652395	0		Oliguria and anuria	genitourinary
rs3135506	599.8	X11.116662407.G.C_C		0.0829875	0.0915213	1.08653	0.364536	logistic	39827	971	38856	0.354709	0.0652572	0		Other symptoms involving urinary system	genitourinary
rs3135506	599.9	X11.116662407.G.C_C		0.0999607	0.0525436	1.10513	0.0571148	logistic	42113	3257	38856	0.597572	0.0656567	0		Other abnormality of urination	genitourinary
rs3135506	600	X11.116662407.G.C_C		0.0123676	0.0565719	1.01244	0.826948	logistic	53574	4182	49392	0.284933	0.0643596	0		Hyperplasia of prostate	genitourinary
rs3135506	601.1	X11.116662407.G.C_C		0.0328974	0.189479	1.03344	0.862164	logistic	49629	237	49392	0.221115	0.0643072	0		Prostatitis	genitourinary
rs3135506	601.11	X11.116662407.G.C_C		0.346309	0.157834	1.41384	0.0282256	logistic	49657	265	49392	0.225579	0.064432	0		Acute prostatitis	genitourinary
rs3135506	601.12	X11.116662407.G.C_C		0.133184	0.194452	1.14246	0.493395	logistic	49593	201	49392	0.0996647	0.0643438	0		Chronic prostatitis	genitourinary
rs3135506	601.3	X11.116662407.G.C_C		-0.0312319	0.172086	0.969251	0.855983	logistic	49689	297	49392	0.213149	0.0642899	0		Orchitis and epididymitis	genitourinary
rs3135506	601.4	X11.116662407.G.C_C		-0.300095	0.362396	0.740748	0.407622	logistic	49477	85	49392	0.15493	0.0642723	0		Balanoposthitis	genitourinary
rs3135506	601.8	X11.116662407.G.C_C		0.0923275	0.259769	1.09672	0.722274	logistic	49508	116	49392	0.190505	0.0643128	0		Other inflammatory disorders of male genital organs	genitourinary
rs3135506	602	X11.116662407.G.C_C		0.147487	0.157732	1.15892	0.349765	logistic	49709	317	49392	0.241633	0.0643545	0		Other disorders of prostate	genitourinary
rs3135506	603.1	X11.116662407.G.C_C		0.113373	0.139109	1.12005	0.415078	logistic	49055	402	48653	0.304113	0.0646825	0		Hydrocele	genitourinary
rs3135506	603.2	X11.116662407.G.C_C		0.130988	0.249885	1.13995	0.600145	logistic	48775	122	48653	0.390547	0.0646438	0		Spermatocele	genitourinary
rs3135506	604	X11.116662407.G.C_C		0.0625697	0.201847	1.06457	0.756572	logistic	48847	194	48653	0.297432	0.0646406	0		Disorders of penis	genitourinary
rs3135506	604.1	X11.116662407.G.C_C		-0.558933	0.324301	0.571819	0.0847977	logistic	48786	133	48653	0.361159	0.0645472	0		Redundant prepuce and phimosis/BXO	genitourinary
rs3135506	604.3	X11.116662407.G.C_C		-0.216313	0.259293	0.805484	0.404147	logistic	48802	149	48653	0.268513	0.0645875	0		Peyronie's disease	genitourinary
rs3135506	605	X11.116662407.G.C_C		0.024628	0.0652665	1.02493	0.705917	logistic	51211	2558	48653	0.320009	0.0647419	0		Erectile dysfunction [ED]	genitourinary
rs3135506	608	X11.116662407.G.C_C		0.072385	0.0955102	1.07507	0.448525	logistic	49609	956	48653	0.429276	0.0646959	0		Other disorders of male genital organs	genitourinary
rs3135506	609	X11.116662407.G.C_C							48653					0	[Error: non-varying phenotype or genotype]	Male infertility and abnormal spermatozoa	genitourinary
rs3135506	609.2	X11.116662407.G.C_C		-0.549425	0.418119	0.577282	0.188833	logistic	48731	78	48653	0.35964	0.064579	0		Abnormal spermatozoa	genitourinary
rs3135506	610.1	X11.116662407.G.C_C		-0.0206852	0.079692	0.979527	0.7952	logistic	50522	1501	49021	0.169674	0.0644571	0		Cystic mastopathy	genitourinary
rs3135506	610.2	X11.116662407.G.C_C		0.143042	0.213835	1.15378	0.503537	logistic	49183	162	49021	0.0138303	0.0645243	0		Fibroadenosis of breast	genitourinary
rs3135506	610.3	X11.116662407.G.C_C		0.0985866	0.161397	1.10361	0.54131	logistic	49321	300	49021	0.0211175	0.0645263	0		Fibrosclerosis of breast	genitourinary
rs3135506	610.4	X11.116662407.G.C_C		0.048903	0.124967	1.05012	0.695555	logistic	49556	535	49021	0.0147075	0.0645129	0		Benign neoplasm of breast	genitourinary
rs3135506	610.8	X11.116662407.G.C_C		-0.152256	0.178101	0.858769	0.392616	logistic	49334	313	49021	0.0467546	0.0644282	0		Other specified benign mammary dysplasias	genitourinary
rs3135506	611.1	X11.116662407.G.C_C		-0.0441459	0.0527083	0.956814	0.402283	logistic	53041	4020	49021	0.350277	0.0642993	0		Abnormal mammogram	genitourinary
rs3135506	611.11	X11.116662407.G.C_C		0.106961	0.107413	1.11289	0.319352	logistic	49738	717	49021	0.0290316	0.0645884	0		Mammographic microcalcification	genitourinary
rs3135506	611.3	X11.116662407.G.C_C		-0.0798157	0.0603244	0.923287	0.1858	logistic	51875	2854	49021	0.0593231	0.0642313	0		Lump or mass in breast	genitourinary
rs3135506	612.1	X11.116662407.G.C_C		0.010382	0.237792	1.01044	0.965176	logistic	49169	148	49021	0.0295946	0.0644919	0		Galactorrhea	genitourinary
rs3135506	612.2	X11.116662407.G.C_C		0.0376674	0.114756	1.03839	0.742731	logistic	49641	620	49021	0.0396191	0.0645233	0		Hypertrophy of breast (Gynecomastia)	genitourinary
rs3135506	613.1	X11.116662407.G.C_C		-0.193376	0.15608	0.824172	0.215362	logistic	53646	402	53244	0.0643926	0.0645994	0		Inflammatory disease of breast	genitourinary
rs3135506	613.5	X11.116662407.G.C_C		-0.134875	0.0880246	0.873825	0.125462	logistic	54508	1264	53244	0.179844	0.0645043	0		Mastodynia	genitourinary
rs3135506	613.7	X11.116662407.G.C_C		-0.190282	0.123014	0.826726	0.121905	logistic	53901	657	53244	0.0916543	0.0645535	0		Other signs and symptoms in breast	genitourinary
rs3135506	613.8	X11.116662407.G.C_C		0.0287301	0.0897853	1.02915	0.748978	logistic	54305	1061	53244	0.137931	0.0647178	0		Other specified disorders of breast	genitourinary
rs3135506	613.9	X11.116662407.G.C_C		0.0459919	0.238378	1.04707	0.847009	logistic	53383	139	53244	0.0201	0.0646835	0		Breast disorder NOS	genitourinary
rs3135506	614.1	X11.116662407.G.C_C		0.110155	0.154021	1.11645	0.474492	logistic	53284	324	52960	0.0675473	0.0647192	0		Pelvic peritoneal adhesions, female (postoperative) (postinfection)	genitourinary
rs3135506	614.31	X11.116662407.G.C_C		-0.915693	0.585286	0.400239	0.117695	logistic	53017	57	52960	0.0297993	0.0646396	0		Acute inflammatory pelvic disease	genitourinary
rs3135506	614.32	X11.116662407.G.C_C		-0.187495	0.236516	0.829033	0.427931	logistic	53137	177	52960	0.0541747	0.0646442	0		Chronic inflammatory pelvic disease	genitourinary
rs3135506	614.33	X11.116662407.G.C_C		0.0168133	0.277151	1.01696	0.951626	logistic	53070	110	52960	0.0577587	0.0646787	0		Pelvic inflammatory disease, NOS	genitourinary
rs3135506	614.4	X11.116662407.G.C_C		0.105264	0.238695	1.111	0.659215	logistic	53097	137	52960	0.0697372	0.0646929	0		Inflammatory diseases of uterus, except cervix	genitourinary
rs3135506	614.5	X11.116662407.G.C_C		-0.0189249	0.237712	0.981253	0.936545	logistic	53109	149	52960	0.00972749	0.0646783	0		Inflammatory disease of cervix, vagina, and vulva	genitourinary
rs3135506	614.51	X11.116662407.G.C_C		-0.287021	0.185521	0.750496	0.121836	logistic	53279	319	52960	0.0705953	0.0645845	0		Cervicitis and endocervicitis	genitourinary
rs3135506	614.52	X11.116662407.G.C_C		-0.0395008	0.0836891	0.961269	0.636931	logistic	54284	1324	52960	0.137104	0.0646047	0		Vaginitis and vulvovaginitis	genitourinary
rs3135506	614.53	X11.116662407.G.C_C		-0.0543514	0.327239	0.947099	0.868086	logistic	53043	83	52960	0.0494483	0.0646739	0		Cyst or abscess of Bartholin's gland	genitourinary
rs3135506	614.54	X11.116662407.G.C_C		0.0423776	0.244769	1.04329	0.862547	logistic	53096	136	52960	0.0091387	0.0646847	0		Abscess or ulceration of vulva	genitourinary
rs3135506	615	X11.116662407.G.C_C		0.0818175	0.11554	1.08526	0.478863	logistic	53567	607	52960	0.147586	0.0647227	0		Endometriosis	genitourinary
rs3135506	618	X11.116662407.G.C_C		0.0930453	0.165822	1.09751	0.574718	logistic	56232	286	55946	0.00592426	0.064385	0		Genital prolapse	genitourinary
rs3135506	618.1	X11.116662407.G.C_C		0.111615	0.0871176	1.11808	0.200122	logistic	57019	1073	55946	0.0584011	0.0644785	0		Prolapse of vaginal walls	genitourinary
rs3135506	618.2	X11.116662407.G.C_C		0.140782	0.139602	1.15117	0.313235	logistic	56336	390	55946	0.042903	0.0644171	0		Uterine/Uterovaginal prolapse	genitourinary
rs3135506	618.5	X11.116662407.G.C_C		0.187214	0.146568	1.20589	0.201489	logistic	56288	342	55946	0.146827	0.0644276	0		Prolapse of vaginal vault after hysterectomy	genitourinary
rs3135506	618.6	X11.116662407.G.C_C		0.136137	0.163796	1.14584	0.405898	logistic	56228	282	55946	0.0662161	0.0643985	0		Vaginal enterocele, congenital or acquired	genitourinary
rs3135506	619	X11.116662407.G.C_C		0.015755	0.154975	1.01588	0.919026	logistic	52790	358	52432	0.212782	0.0648134	0		Noninflammatory female genital disorders	genitourinary
rs3135506	619.1	X11.116662407.G.C_C		-0.24645	0.134011	0.78157	0.0659105	logistic	53021	589	52432	0.0399325	0.0646631	0		Noninflammatory disorders of ovary, fallopian tube, and broad ligament	genitourinary
rs3135506	619.2	X11.116662407.G.C_C		-0.134328	0.094891	0.874303	0.15689	logistic	53530	1098	52432	0.0166832	0.064646	0		Disorders of uterus, NEC	genitourinary
rs3135506	619.3	X11.116662407.G.C_C		-0.168733	0.15655	0.844735	0.281115	logistic	52834	402	52432	0.0826867	0.0647405	0		Noninflammatory disorders of cervix	genitourinary
rs3135506	619.4	X11.116662407.G.C_C		-0.105274	0.0959682	0.900077	0.272654	logistic	53472	1040	52432	0.0139142	0.0646881	0		Noninflammatory disorders of vagina	genitourinary
rs3135506	619.5	X11.116662407.G.C_C		0.107629	0.130727	1.11363	0.410331	logistic	52889	457	52432	0.202235	0.0648717	0		Noninflammatory disorders of vulva and perineum	genitourinary
rs3135506	620	X11.116662407.G.C_C		0.243673	0.228586	1.27593	0.286423	logistic	56082	130	55952	0.0589513	0.0643255	0		Dysplasia of female genital organs	genitourinary
rs3135506	620.1	X11.116662407.G.C_C		0.0672672	0.391669	1.06958	0.863638	logistic	56004	52	55952	0.0266913	0.0642901	0		Dysplasia of cervix	genitourinary
rs3135506	621	X11.116662407.G.C_C		0.153781	0.194087	1.16624	0.428167	logistic	56147	195	55952	0.0391641	0.0643222	0		Endometrial hyperplasia	genitourinary
rs3135506	622.1	X11.116662407.G.C_C		0.00164182	0.13982	1.00164	0.990631	logistic	56392	440	55952	0.00127682	0.0642822	0		Polyp of corpus uteri	genitourinary
rs3135506	622.2	X11.116662407.G.C_C		0.255253	0.185857	1.29079	0.169634	logistic	56152	200	55952	0.0852954	0.0643432	0		Mucous polyp of cervix	genitourinary
rs3135506	623	X11.116662407.G.C_C		0.262159	0.142366	1.29973	0.0655564	logistic	56293	341	55952	0.0762663	0.0643863	0		Hypertrophy of female genital organs	genitourinary
rs3135506	624	X11.116662407.G.C_C		-0.0298467	0.184362	0.970594	0.871391	logistic	52602	263	52339	0.0124102	0.0644082	0		Symptoms involving female genital tract	genitourinary
rs3135506	624.1	X11.116662407.G.C_C		0.119536	0.3006	1.12697	0.690882	logistic	52423	84	52339	0.0962667	0.0644374	0		Dystrophy of female genital tract	genitourinary
rs3135506	624.9	X11.116662407.G.C_C		0.0616145	0.0794081	1.06355	0.437795	logistic	53684	1345	52339	0.0827356	0.0645164	0		stress incontinence, female	genitourinary
rs3135506	625	X11.116662407.G.C_C		-0.00829275	0.0739273	0.991742	0.910685	logistic	54029	1690	52339	0.054271	0.0643821	0		Pain and other symptoms associated with female genital organs	genitourinary
rs3135506	625.1	X11.116662407.G.C_C		0.251656	0.1152	1.28615	0.0289251	logistic	52869	530	52339	0.0300117	0.0645842	0		Dyspareunia	genitourinary
rs3135506	626	X11.116662407.G.C_C		-0.0367267	0.100266	0.96394	0.714147	logistic	46623	970	45653	0.2834	0.0647963	0		Disorders of menstruation and other abnormal bleeding from female genital tract	genitourinary
rs3135506	626.1	X11.116662407.G.C_C		0.0915667	0.138167	1.09589	0.507508	logistic	46091	438	45653	0.24679	0.0648934	0		Irregular menstrual cycle/bleeding	genitourinary
rs3135506	626.11	X11.116662407.G.C_C		-0.0435428	0.105174	0.957392	0.67887	logistic	46549	896	45653	0.146407	0.0647919	0		Absent or infrequent menstruation	genitourinary
rs3135506	626.12	X11.116662407.G.C_C		0.00553689	0.0853482	1.00555	0.948274	logistic	47004	1351	45653	0.207369	0.0648136	0		Excessive or frequent menstruation	genitourinary
rs3135506	626.13	X11.116662407.G.C_C		0.00930308	0.0798165	1.00935	0.907212	logistic	47267	1614	45653	0.0230984	0.0648232	0		Irregular menstrual cycle	genitourinary
rs3135506	626.14	X11.116662407.G.C_C		0.18441	0.130971	1.20251	0.159125	logistic	46103	450	45653	0.0955039	0.0649632	0		Irregular menstrual bleeding	genitourinary
rs3135506	626.15	X11.116662407.G.C_C		-0.281647	0.463481	0.75454	0.543401	logistic	45704	51	45653	0.192394	0.0648412	0		Infertility, female, associated with anovulation	genitourinary
rs3135506	626.2	X11.116662407.G.C_C		0.00957388	0.13154	1.00962	0.941979	logistic	46191	538	45653	0.133711	0.0648395	0		Dysmenorrhea	genitourinary
rs3135506	626.4	X11.116662407.G.C_C		0.70189	0.26342	2.01756	0.00770968	logistic	45726	73	45653	0.112856	0.0649412	0		Premenstrual tension syndromes	genitourinary
rs3135506	626.8	X11.116662407.G.C_C		-0.182374	0.214197	0.83329	0.394531	logistic	45873	220	45653	0.223092	0.0648094	0		Infertility, female	genitourinary
rs3135506	627	X11.116662407.G.C_C		-0.0142594	0.122182	0.985842	0.907093	logistic	46269	616	45653	0.0924537	0.0648382	0		Menopausal and postmenopausal disorders	genitourinary
rs3135506	627.1	X11.116662407.G.C_C		-0.0880691	0.103774	0.915698	0.396067	logistic	46576	923	45653	0.195487	0.0647436	0		Postmenopausal bleeding	genitourinary
rs3135506	627.2	X11.116662407.G.C_C		0.0406458	0.059719	1.04148	0.496113	logistic	48686	3033	45653	0.0331229	0.0649776	0		Symptomatic menopause	genitourinary
rs3135506	627.21	X11.116662407.G.C_C		-0.073509	0.157766	0.929128	0.641261	logistic	46018	365	45653	0.144335	0.0648225	0		Symptomatic artificial menopause	genitourinary
rs3135506	627.22	X11.116662407.G.C_C		0.174954	0.147273	1.19119	0.234848	logistic	46006	353	45653	0.182167	0.0649372	0		Need for Hormone replacement therapy (postmenopausal)	genitourinary
rs3135506	627.3	X11.116662407.G.C_C		0.134182	0.0740113	1.1436	0.069832	logistic	47344	1691	45653	0.284423	0.0651297	0		Postmenopausal atrophic vaginitis	genitourinary
rs3135506	627.4	X11.116662407.G.C_C		0.0385356	0.165296	1.03929	0.815659	logistic	45965	312	45653	0.14604	0.0648646	0		Premenopausal menorrhagia	genitourinary
rs3135506	627.5	X11.116662407.G.C_C		-0.240946	0.217482	0.785884	0.267909	logistic	45882	229	45653	0.217079	0.0647858	0		Premature menopause and other ovarian failure	genitourinary
rs3135506	628	X11.116662407.G.C_C		0.0597263	0.0736895	1.06155	0.417645	logistic	47382	1729	45653	0.172821	0.0649508	0		Ovarian cyst	genitourinary
rs3135506	634	X11.116662407.G.C_C		0.0494757	0.139724	1.05072	0.723267	logistic	54129	454	53675	0.308773	0.0644109	0		Miscarriage; stillbirth	pregnancy complications
rs3135506	634.1	X11.116662407.G.C_C		0.30187	0.163439	1.35239	0.0647485	logistic	53943	268	53675	0.298684	0.064494	0		Missed abortion/Hydatidiform mole	pregnancy complications
rs3135506	634.3	X11.116662407.G.C_C		0.456547	0.335962	1.57861	0.17417	logistic	53728	53	53675	0.390619	0.064445	0		Ectopic pregnancy	pregnancy complications
rs3135506	635.2	X11.116662407.G.C_C		0.11386	0.113149	1.1206	0.314277	logistic	54342	667	53675	0.210161	0.0644529	0		Antepartum hemorrhage, abruptio placentae, and placenta previa	pregnancy complications
rs3135506	635.3	X11.116662407.G.C_C		0.280062	0.164654	1.32321	0.0889585	logistic	53942	267	53675	0.295525	0.0644859	0		Placenta previa and abruptio placenta	pregnancy complications
rs3135506	636	X11.116662407.G.C_C		0.150606	0.109053	1.16254	0.167269	logistic	54402	727	53675	0.180247	0.0644829	0		Early or threatened labor; hemorrhage in early pregnancy	pregnancy complications
rs3135506	636.1	X11.116662407.G.C_C		-0.049058	0.126418	0.952126	0.697971	logistic	54294	619	53675	0.320005	0.0643441	0		Threatened premature labor	pregnancy complications
rs3135506	636.2	X11.116662407.G.C_C		-0.032334	0.0996046	0.968183	0.745466	logistic	54665	990	53675	0.235184	0.0643282	0		Early onset of delivery	pregnancy complications
rs3135506	636.3	X11.116662407.G.C_C		-0.189481	0.100874	0.827388	0.0603259	logistic	54786	1111	53675	0.252149	0.0641587	0		Hemorrhage in early pregnancy	pregnancy complications
rs3135506	636.8	X11.116662407.G.C_C		-0.285739	0.286892	0.751459	0.31926	logistic	53812	137	53675	0.382914	0.0643723	0		Cervical incompetence	pregnancy complications
rs3135506	637	X11.116662407.G.C_C		0.115948	0.182714	1.12294	0.525697	logistic	53660	271	53389	0.274675	0.0644521	0		Short gestation; low birth weight; and fetal growth retardation	pregnancy complications
rs3135506	642	X11.116662407.G.C_C		0.0507524	0.104449	1.05206	0.627034	logistic	57376	807	56569	0.116393	0.0645566	0		Hypertension complicating pregnancy, childbirth, and the puerperium	pregnancy complications
rs3135506	642.1	X11.116662407.G.C_C		0.10225	0.12185	1.10766	0.401388	logistic	57124	555	56569	0.0163445	0.0645876	0		Preeclampsia and eclampsia	pregnancy complications
rs3135506	643	X11.116662407.G.C_C		-0.0159805	0.174818	0.984146	0.927165	logistic	57467	298	57169	0.0140573	0.064524	0		Excessive vomiting in pregnancy	pregnancy complications
rs3135506	643.1	X11.116662407.G.C_C		-0.286069	0.364252	0.751211	0.432242	logistic	57254	85	57169	0.01851	0.0645195	0		Hyperemesis gravidarum	pregnancy complications
rs3135506	644	X11.116662407.G.C_C		0.197174	0.119854	1.21796	0.0999458	logistic	57601	540	57061	0.0149027	0.0645128	0		Anemia during pregnancy	pregnancy complications
rs3135506	646	X11.116662407.G.C_C		0.00689947	0.0965313	1.00692	0.943021	logistic	57584	1040	56544	0.0216699	0.0645058	0		Other complications of pregnancy NEC	pregnancy complications
rs3135506	647	X11.116662407.G.C_C		0.229893	0.121111	1.25847	0.0576698	logistic	57128	512	56616	0.0368041	0.0646356	0		Infectious and parasitic complications affecting pregnancy	pregnancy complications
rs3135506	647.1	X11.116662407.G.C_C		-0.135877	0.141037	0.87295	0.335342	logistic	57136	520	56616	0.0671267	0.064434	0		Infections of genitourinary tract during pregnancy	pregnancy complications
rs3135506	647.3	X11.116662407.G.C_C		-0.40274	0.342085	0.668486	0.239072	logistic	56723	107	56616	0.159958	0.0644888	0		Major puerperal infection	pregnancy complications
rs3135506	649	X11.116662407.G.C_C		0.0366145	0.0661186	1.03729	0.579737	logistic	57327	2390	54937	0.0550807	0.0645682	0		Other conditions or status of the mother complicating pregnancy, childbirth, or the puerperium	pregnancy complications
rs3135506	649.1	X11.116662407.G.C_C		-0.171342	0.118366	0.842534	0.147739	logistic	55696	759	54937	0.0966725	0.0644391	0		Diabetes or abnormal glucose tolerance complicating pregnancy	pregnancy complications
rs3135506	653	X11.116662407.G.C_C		0.124661	0.0909956	1.13276	0.170698	logistic	55890	1056	54834	0.19884	0.0645106	0		Problems associated with amniotic cavity and membranes	pregnancy complications
rs3135506	654	X11.116662407.G.C_C		0.190894	0.114683	1.21033	0.0960057	logistic	55414	580	54834	0.418432	0.0645415	0		Other and unspecified complications of birth; puerperium affecting management of mother	pregnancy complications
rs3135506	654.1	X11.116662407.G.C_C		0.178791	0.0887082	1.19577	0.0438527	logistic	55882	1048	54834	0.119261	0.0645915	0		Abnormality of organs and soft tissues of pelvis complicating pregnancy, childbirth, or the puerperium	pregnancy complications
rs3135506	654.2	X11.116662407.G.C_C		0.211748	0.186841	1.23584	0.257086	logistic	55047	213	54834	0.215822	0.0644813	0		Rhesus isoimmunization in pregnancy	pregnancy complications
rs3135506	655	X11.116662407.G.C_C		0.0598856	0.0664531	1.06172	0.367498	logistic	56773	2341	54432	0.0989119	0.0645818	0		Known or suspected fetal abnormality affecting management of mother	pregnancy complications
rs3135506	655.1	X11.116662407.G.C_C		0.106287	0.0834921	1.11214	0.20301	logistic	55757	1325	54432	0.1053	0.0646287	0		Abnormality in fetal heart rate or rhythm	pregnancy complications
rs3135506	656	X11.116662407.G.C_C		-0.0360775	0.149354	0.964565	0.809123	logistic	55952	421	55531	0.0690799	0.0645643	0		Other perinatal conditions of fetus or newborn	pregnancy complications
rs3135506	656.2	X11.116662407.G.C_C		-0.0172006	0.267657	0.982946	0.94876	logistic	55670	139	55531	0.123695	0.064586	0		Respiratory conditions of fetus and newborn	pregnancy complications
rs3135506	656.3	X11.116662407.G.C_C		-0.0175087	0.163631	0.982644	0.914788	logistic	55885	354	55531	0.111461	0.0645701	0		Endocrine and metabolic disturbances of fetus and newborn	pregnancy complications
rs3135506	656.8	X11.116662407.G.C_C		0.0127308	0.274004	1.01281	0.962942	logistic	55658	127	55531	0.122896	0.0645909	0		Perinatal jaundice	pregnancy complications
rs3135506	657	X11.116662407.G.C_C		-0.232332	0.421638	0.792683	0.581619	logistic	57543	64	57479	0.0371594	0.0644909	0		Infections specific to the perinatal period	pregnancy complications
rs3135506	669	X11.116662407.G.C_C		0.0509027	0.116629	1.05222	0.662511	logistic	57512	644	56868	0.0179554	0.0645083	0		Complications of labor and delivery NEC	pregnancy complications
rs3135506	671	X11.116662407.G.C_C		-0.286616	0.20628	0.7508	0.164695	logistic	57051	264	56787	0.0956045	0.064416	0		Venous/cerebrovascular complications embolism in pregnancy and the puerperium	pregnancy complications
rs3135506	674	X11.116662407.G.C_C		0.176861	0.129692	1.19347	0.172662	logistic	57252	465	56787	0.0882548	0.0645567	0		Other complications of the puerperium NEC	pregnancy complications
rs3135506	676	X11.116662407.G.C_C		0.375458	0.316503	1.45566	0.235516	logistic	56849	62	56787	0.0185173	0.0645218	0		Other disorders of the breast associated with childbirth and disorders of lactation	pregnancy complications
rs3135506	681	X11.116662407.G.C_C		-0.0325771	0.0639484	0.967948	0.610452	logistic	47598	2213	45385	0.382943	0.0645931	0		Superficial cellulitis and abscess	dermatologic
rs3135506	681.1	X11.116662407.G.C_C		-0.0680562	0.082412	0.934208	0.408915	logistic	46729	1344	45385	0.636006	0.0645745	0		Cellulitis and abscess of fingers/toes	dermatologic
rs3135506	681.2	X11.116662407.G.C_C		0.10158	0.101442	1.10692	0.316651	logistic	46146	761	45385	0.214484	0.0647618	0		Cellulitis and abscess of face/neck	dermatologic
rs3135506	681.3	X11.116662407.G.C_C		0.0619797	0.082793	1.06394	0.454092	logistic	46573	1188	45385	0.572674	0.0647693	0		Cellulitis and abscess of arm/hand	dermatologic
rs3135506	681.5	X11.116662407.G.C_C		-0.0728786	0.060968	0.929714	0.231947	logistic	47918	2533	45385	0.357603	0.0644643	0		Cellulitis and abscess of leg, except foot	dermatologic
rs3135506	681.6	X11.116662407.G.C_C		-0.461631	0.153411	0.630255	0.00262005	logistic	45917	532	45385	0.626501	0.0644097	0		Cellulitis and abscess of foot, toe	dermatologic
rs3135506	681.7	X11.116662407.G.C_C		-0.0258483	0.0695387	0.974483	0.710108	logistic	47221	1836	45385	0.409386	0.0646005	0		Cellulitis and abscess of trunk	dermatologic
rs3135506	686	X11.116662407.G.C_C		-0.00119485	0.0657617	0.998806	0.985504	logistic	47411	2026	45385	0.196305	0.0646685	0		Other local infections of skin and subcutaneous tissue	dermatologic
rs3135506	686.1	X11.116662407.G.C_C		-0.165367	0.121709	0.847583	0.174241	logistic	46051	666	45385	0.592956	0.0645263	0		Carbuncle and furuncle	dermatologic
rs3135506	686.2	X11.116662407.G.C_C		0.127322	0.163179	1.13578	0.435238	logistic	45669	284	45385	0.526284	0.0647157	0		Impetigo	dermatologic
rs3135506	686.3	X11.116662407.G.C_C		0.258438	0.247423	1.29491	0.296244	logistic	45501	116	45385	0.583234	0.0647019	0		Pilonidal cyst	dermatologic
rs3135506	686.4	X11.116662407.G.C_C		-0.257657	0.26546	0.77286	0.331745	logistic	45533	148	45385	0.612847	0.0646235	0		Pyogenic granuloma	dermatologic
rs3135506	686.5	X11.116662407.G.C_C		0.182664	0.300432	1.20041	0.543185	logistic	45463	78	45385	0.573249	0.06469	0		Pyoderma	dermatologic
rs3135506	687	X11.116662407.G.C_C		0.0436747	0.130977	1.04464	0.738793	logistic	42914	480	42434	0.512587	0.0649904	0		Symptoms affecting skin	dermatologic
rs3135506	687.1	X11.116662407.G.C_C		-0.0496337	0.0411981	0.951578	0.228297	logistic	48477	6043	42434	0.431206	0.0646183	0		Rash and other nonspecific skin eruption	dermatologic
rs3135506	687.3	X11.116662407.G.C_C		-0.0592653	0.206502	0.942457	0.774115	logistic	42636	202	42434	0.532014	0.0649568	0		Changes in skin texture	dermatologic
rs3135506	687.4	X11.116662407.G.C_C		-0.0674155	0.0431854	0.934807	0.118506	logistic	47933	5499	42434	0.321693	0.0645171	0		Disturbance of skin sensation	dermatologic
rs3135506	689	X11.116662407.G.C_C		-0.0365428	0.0565187	0.964117	0.517916	logistic	55271	2898	52373	0.111073	0.0643647	0		Disorder of skin and subcutaneous tissue NOS	dermatologic
rs3135506	690	X11.116662407.G.C_C		-0.087314	0.297947	0.916389	0.769483	logistic	46481	103	46378	0.200031	0.063811	0		Erythematosquamous dermatosis	dermatologic
rs3135506	690.1	X11.116662407.G.C_C		0.073214	0.0873616	1.07596	0.401999	logistic	47484	1106	46378	0.181146	0.0639163	0		Seborrheic dermatitis	dermatologic
rs3135506	691	X11.116662407.G.C_C		-0.239014	0.215157	0.787404	0.26662	logistic	46607	229	46378	0.270291	0.0637565	0		Congenital anomalies of skin	dermatologic
rs3135506	694	X11.116662407.G.C_C							46378					0	[Error: non-varying phenotype or genotype]	Dyschromia and Vitiligo	dermatologic
rs3135506	694.1	X11.116662407.G.C_C		-0.418752	0.386781	0.657868	0.27896	logistic	46460	82	46378	0.186098	0.0637861	0		Vitiligo	dermatologic
rs3135506	694.2	X11.116662407.G.C_C		0.114189	0.0569422	1.12096	0.044926	logistic	49133	2755	46378	0.190515	0.0641524	0		Other dyschromia	dermatologic
rs3135506	695.1	X11.116662407.G.C_C		-0.00695802	0.366538	0.993066	0.984855	logistic	46441	63	46378	0.194534	0.0638229	0		Toxic erythema	dermatologic
rs3135506	695.22	X11.116662407.G.C_C		0.314491	0.349043	1.36956	0.367583	logistic	46430	52	46378	0.260333	0.0638488	0		Pemphigus and pemphigoid	dermatologic
rs3135506	695.3	X11.116662407.G.C_C		0.158997	0.0864645	1.17233	0.0659344	logistic	47447	1069	46378	0.0279375	0.0640188	0		Rosacea	dermatologic
rs3135506	695.41	X11.116662407.G.C_C		0.14679	0.181949	1.15811	0.419801	logistic	45346	228	45118	0.142593	0.0640961	0		Cutaneous lupus erythematosus	dermatologic
rs3135506	695.42	X11.116662407.G.C_C		0.0865981	0.0896909	1.09046	0.334286	logistic	46131	1013	45118	0.235585	0.0641543	0		Systemic lupus erythematosus	dermatologic
rs3135506	695.7	X11.116662407.G.C_C		0.122781	0.129738	1.13064	0.343957	logistic	46844	466	46378	0.313884	0.0638929	0		Prurigo and Lichen	dermatologic
rs3135506	695.8	X11.116662407.G.C_C		0.137092	0.107466	1.14693	0.202071	logistic	47045	667	46378	0.202322	0.0639388	0		Other specified erythematous conditions	dermatologic
rs3135506	695.81	X11.116662407.G.C_C		-0.152268	0.364846	0.858758	0.676423	logistic	46453	75	46378	0.25117	0.0638064	0		Erythema nodosum	dermatologic
rs3135506	695.9	X11.116662407.G.C_C		0.0416424	0.110826	1.04252	0.707107	logistic	47052	674	46378	0.17409	0.0638549	0		Unspecified erythematous condition	dermatologic
rs3135506	696	X11.116662407.G.C_C		-0.294192	0.419178	0.745133	0.482785	logistic	44287	63	44224	0.242886	0.063732	0		Psoriasis and related disorders	dermatologic
rs3135506	696.41	X11.116662407.G.C_C		0.134375	0.0875228	1.14382	0.124707	logistic	45246	1022	44224	0.304129	0.0639394	0		Psoriasis vulgaris	dermatologic
rs3135506	696.42	X11.116662407.G.C_C		0.117134	0.130027	1.12427	0.36767	logistic	44681	457	44224	0.310345	0.0638303	0		Psoriatic arthropathy	dermatologic
rs3135506	697	X11.116662407.G.C_C		0.132052	0.14614	1.14117	0.366208	logistic	46732	354	46378	0.227068	0.0638856	0		Sarcoidosis	dermatologic
rs3135506	698	X11.116662407.G.C_C		0.0773197	0.0648362	1.08039	0.23305	logistic	56251	1936	54315	0.0302453	0.06471	0		Pruritus and related conditions	dermatologic
rs3135506	700	X11.116662407.G.C_C		-0.197108	0.119158	0.821102	0.0980926	logistic	50626	703	49923	0.0314685	0.0646407	0		Corns and callosities	dermatologic
rs3135506	701	X11.116662407.G.C_C		-0.0497341	0.0753444	0.951482	0.509195	logistic	51517	1594	49923	0.193524	0.0646971	0		Other hypertrophic and atrophic conditions of skin	dermatologic
rs3135506	701.1	X11.116662407.G.C_C		0.130668	0.139168	1.13959	0.347768	logistic	50304	381	49923	0.0346927	0.0648557	0		Keratoderma, acquired	dermatologic
rs3135506	701.2	X11.116662407.G.C_C		-0.0524309	0.0670327	0.94892	0.434115	logistic	51941	2018	49923	0.0130191	0.0646695	0		Scar conditions and fibrosis of skin	dermatologic
rs3135506	701.3	X11.116662407.G.C_C		0.062326	0.179367	1.06431	0.728233	logistic	50169	246	49923	0.0977983	0.064801	0		Circumscribed scleroderma	dermatologic
rs3135506	701.4	X11.116662407.G.C_C		-0.0338148	0.156435	0.966751	0.828864	logistic	50273	350	49923	0.110057	0.0647664	0		Keloid scar	dermatologic
rs3135506	701.5	X11.116662407.G.C_C		0.0768053	0.126517	1.07983	0.543802	logistic	50415	492	49923	0.107429	0.064822	0		Abnormal granulation tissue	dermatologic
rs3135506	701.6	X11.116662407.G.C_C		-0.475707	0.308314	0.621446	0.122848	logistic	50060	137	49923	0.0214653	0.0647123	0		Acquired acanthosis nigricans	dermatologic
rs3135506	702	X11.116662407.G.C_C		0.369923	0.200879	1.44762	0.0655458	logistic	45190	153	45037	0.026481	0.0642288	0		Degenerative skin conditions and other dermatoses	dermatologic
rs3135506	702.1	X11.116662407.G.C_C		0.036071	0.0491539	1.03673	0.463047	logistic	53265	4330	48935	0.0752714	0.0640195	0		Actinic keratosis	dermatologic
rs3135506	702.2	X11.116662407.G.C_C		0.111616	0.0432639	1.11808	0.00988312	logistic	54323	5388	48935	0.040987	0.0645399	0		Seborrheic keratosis	dermatologic
rs3135506	703	X11.116662407.G.C_C		0.0335783	0.0972539	1.03415	0.729896	logistic	52776	887	51889	0.215331	0.0643853	0		Diseases of nail, NOS	dermatologic
rs3135506	703.1	X11.116662407.G.C_C		0.0637787	0.0946949	1.06586	0.500618	logistic	52791	902	51889	0.00608109	0.0644239	0		Ingrowing nail	dermatologic
rs3135506	704	X11.116662407.G.C_C		0.175221	0.11552	1.19151	0.129315	logistic	52437	548	51889	0.224213	0.0644678	0		Diseases of hair and hair follicles	dermatologic
rs3135506	704.1	X11.116662407.G.C_C		-0.0504728	0.0939088	0.95078	0.590946	logistic	52917	1028	51889	0.0410576	0.0642894	0		Alopecia	dermatologic
rs3135506	704.11	X11.116662407.G.C_C		0.417594	0.253676	1.5183	0.0997285	logistic	51978	89	51889	0.0919436	0.0644022	0		Alopecia Areata	dermatologic
rs3135506	704.12	X11.116662407.G.C_C		-0.0292223	0.276148	0.971201	0.915724	logistic	51999	110	51889	0.0758069	0.0643474	0		Telogen effluvium	dermatologic
rs3135506	704.2	X11.116662407.G.C_C		0.293846	0.161039	1.34158	0.0680475	logistic	52146	257	51889	0.0326919	0.0644441	0		Hirsutism	dermatologic
rs3135506	704.8	X11.116662407.G.C_C		0.058948	0.0992011	1.06072	0.552361	logistic	52704	815	51889	0.0974215	0.0644164	0		Other specified diseases of hair and hair follicles	dermatologic
rs3135506	705	X11.116662407.G.C_C		0.323577	0.348003	1.38206	0.35247	logistic	50238	52	50186	0.208813	0.0639655	0		Disorders of sweat glands	dermatologic
rs3135506	705.1	X11.116662407.G.C_C		0.17454	0.173936	1.1907	0.315634	logistic	50422	236	50186	0.318873	0.0639998	0		Dyshidrosis	dermatologic
rs3135506	705.3	X11.116662407.G.C_C		0.25758	0.198112	1.2938	0.19354	logistic	50362	176	50186	0.304486	0.0639967	0		Hidradenitis	dermatologic
rs3135506	705.8	X11.116662407.G.C_C		-0.162768	0.119886	0.849789	0.174564	logistic	50867	681	50186	0.244841	0.0638233	0		Hyperhidrosis	dermatologic
rs3135506	706	X11.116662407.G.C_C		0.242324	0.24639	1.27421	0.325363	logistic	50297	111	50186	0.284071	0.06398	0		Diseases of sebaceous glands	dermatologic
rs3135506	706.1	X11.116662407.G.C_C		0.0389622	0.0855803	1.03973	0.648915	logistic	51393	1207	50186	0.134223	0.0639679	0		Acne	dermatologic
rs3135506	706.2	X11.116662407.G.C_C		0.156259	0.0631308	1.16913	0.0133174	logistic	52178	1992	50186	0.121894	0.0643566	0		Sebaceous cyst	dermatologic
rs3135506	706.8	X11.116662407.G.C_C		0.0109332	0.105097	1.01099	0.917146	logistic	50966	780	50186	0.202026	0.0639544	0		Other specified diseases of sebaceous glands	dermatologic
rs3135506	707	X11.116662407.G.C_C							53633					0	[Error: non-varying phenotype or genotype]	Chronic ulcer of skin	dermatologic
rs3135506	707.1	X11.116662407.G.C_C		0.146312	0.0622815	1.15756	0.0188137	logistic	55613	1980	53633	0.240653	0.0644993	0		Decubitus ulcer	dermatologic
rs3135506	707.2	X11.116662407.G.C_C		0.119514	0.0749272	1.12695	0.110698	logistic	55029	1396	53633	0.372622	0.0643479	0		Chronic ulcer of leg or foot	dermatologic
rs3135506	707.3	X11.116662407.G.C_C		0.114867	0.113218	1.12172	0.310314	logistic	54234	601	53633	0.557445	0.0642309	0		Chronic ulcer of unspecified site	dermatologic
rs3135506	709	X11.116662407.G.C_C		-0.231138	0.214731	0.79363	0.281745	logistic	45748	228	45520	0.011624	0.0637951	0		Diffuse diseases of connective tissue	dermatologic
rs3135506	709.2	X11.116662407.G.C_C		-0.0524021	0.119316	0.948947	0.660527	logistic	46158	638	45520	0.12152	0.0638134	0		Sicca syndrome	dermatologic
rs3135506	709.3	X11.116662407.G.C_C		0.068688	0.155404	1.0711	0.658492	logistic	45849	329	45520	0.0733482	0.0638945	0		Systemic sclerosis	dermatologic
rs3135506	709.4	X11.116662407.G.C_C		0.254744	0.270159	1.29013	0.345711	logistic	45613	93	45520	0.0764354	0.0638963	0		Polymyositis	dermatologic
rs3135506	709.5	X11.116662407.G.C_C		0.337074	0.21928	1.40084	0.124248	logistic	45653	133	45520	0.0357792	0.0639279	0		Dermatomyositis	dermatologic
rs3135506	709.6	X11.116662407.G.C_C		0.115719	0.157837	1.12268	0.463465	logistic	45832	312	45520	0.135438	0.0639073	0		Other specified diffuse diseases of connective tissue	dermatologic
rs3135506	709.7	X11.116662407.G.C_C		-0.00357656	0.175874	0.99643	0.983775	logistic	45798	278	45520	0.108704	0.0638565	0		Unspecified diffuse connective tissue disease	dermatologic
rs3135506	710	X11.116662407.G.C_C		-0.0433097	0.156371	0.957615	0.781805	logistic	46360	352	46008	0.277127	0.0646247	0		Osteomyelitis, periostitis, and other infections involving bone	musculoskeletal
rs3135506	710.11	X11.116662407.G.C_C		-0.254509	0.131391	0.775297	0.052741	logistic	46612	604	46008	0.225321	0.0644684	0		Acute osteomyelitis	musculoskeletal
rs3135506	710.12	X11.116662407.G.C_C		-0.00559799	0.0998565	0.994418	0.955294	logistic	46856	848	46008	0.286711	0.0646449	0		Chronic osteomyelitis	musculoskeletal
rs3135506	710.19	X11.116662407.G.C_C		-0.0439341	0.0918888	0.957017	0.632563	logistic	47048	1040	46008	0.257163	0.0645936	0		Unspecified osteomyelitis	musculoskeletal
rs3135506	711	X11.116662407.G.C_C		0.532962	0.243504	1.70397	0.0286172	logistic	46097	89	46008	0.247519	0.0647222	0		Arthropathy associated with infections	musculoskeletal
rs3135506	711.1	X11.116662407.G.C_C		0.0729569	0.133633	1.07568	0.585101	logistic	46445	437	46008	0.143585	0.0646894	0		Pyogenic arthritis	musculoskeletal
rs3135506	712	X11.116662407.G.C_C		-0.338563	0.209946	0.712794	0.106827	logistic	46263	255	46008	0.284217	0.064544	0		Infective connective tissue disorders	musculoskeletal
rs3135506	713	X11.116662407.G.C_C		0.208742	0.24618	1.23213	0.39648	logistic	46124	116	46008	0.23721	0.0646735	0		Arthropathy associated with other disorders classified elsewhere	musculoskeletal
rs3135506	713.5	X11.116662407.G.C_C		-0.268289	0.224846	0.764687	0.232786	logistic	46215	207	46008	0.226344	0.0645786	0		Arthropathy associated with neurological disorders	musculoskeletal
rs3135506	714	X11.116662407.G.C_C		0.00960832	0.0756723	1.00965	0.898962	logistic	52563	1497	51066	0.302666	0.064456	0		Rheumatoid arthritis and other inflammatory polyarthropathies	musculoskeletal
rs3135506	714.1	X11.116662407.G.C_C		0.0601413	0.0631603	1.06199	0.340995	logistic	53152	2086	51066	0.0419006	0.0645884	0		Rheumatoid arthritis	musculoskeletal
rs3135506	714.2	X11.116662407.G.C_C		-0.496595	0.285513	0.6086	0.0819814	logistic	51237	171	51066	0.125669	0.064348	0		Juvenile rheumatoid arthritis	musculoskeletal
rs3135506	715	X11.116662407.G.C_C		0.0867033	0.180913	1.09057	0.631758	logistic	51300	234	51066	0.0689713	0.0644639	0		Other inflammatory spondylopathies	musculoskeletal
rs3135506	715.1	X11.116662407.G.C_C		0.00794807	0.10334	1.00798	0.938694	logistic	51860	794	51066	0.136912	0.0644427	0		Sacroiliitis NEC	musculoskeletal
rs3135506	715.2	X11.116662407.G.C_C		-0.0898273	0.215384	0.914089	0.676637	logistic	51259	193	51066	0.157321	0.064418	0		Ankylosing spondylitis	musculoskeletal
rs3135506	715.3	X11.116662407.G.C_C		-0.168859	0.257754	0.844628	0.512392	logistic	51209	143	51066	0.14342	0.0644125	0		Spinal enthesopathy	musculoskeletal
rs3135506	716	X11.116662407.G.C_C		-0.148364	0.182766	0.862117	0.416923	logistic	46292	284	46008	0.306553	0.06459	0		Other arthropathies	musculoskeletal
rs3135506	716.1	X11.116662407.G.C_C		-0.164985	0.325273	0.847906	0.612	logistic	46099	91	46008	0.271693	0.0646218	0		Unspecified polyarthropathy or polyarthritis	musculoskeletal
rs3135506	716.2	X11.116662407.G.C_C		0.330081	0.332041	1.39108	0.320175	logistic	46065	57	46008	0.221431	0.0646695	0		Unspecified monoarthritis	musculoskeletal
rs3135506	716.9	X11.116662407.G.C_C		-0.0108223	0.0533053	0.989236	0.839116	logistic	49253	3245	46008	0.303441	0.0646357	0		Arthropathy NOS	musculoskeletal
rs3135506	717	X11.116662407.G.C_C		0.0605839	0.13192	1.06246	0.646056	logistic	57378	463	56915	0.0153354	0.0645021	0		Polymyalgia Rheumatica	musculoskeletal
rs3135506	720	X11.116662407.G.C_C		0.00795985	0.0711527	1.00799	0.910927	logistic	44729	1737	42992	0.390884	0.0645666	0		Spinal stenosis	musculoskeletal
rs3135506	720.1	X11.116662407.G.C_C		-0.00171998	0.0566397	0.998281	0.975774	logistic	46006	3014	42992	0.0164035	0.0645568	0		Spinal stenosis of lumbar region	musculoskeletal
rs3135506	721	X11.116662407.G.C_C		0.134044	0.238561	1.14344	0.574195	logistic	43118	126	42992	0.388859	0.0645438	0		Spondylosis and allied disorders	musculoskeletal
rs3135506	721.1	X11.116662407.G.C_C		-0.0163547	0.0391461	0.983778	0.676104	logistic	50024	7032	42992	0.0184768	0.064589	0		Spondylosis without myelopathy	musculoskeletal
rs3135506	721.2	X11.116662407.G.C_C		0.190702	0.104144	1.2101	0.0670792	logistic	43650	658	42992	0.374246	0.0647194	0		Spondylosis with myelopathy	musculoskeletal
rs3135506	721.8	X11.116662407.G.C_C		-0.303376	0.214747	0.738322	0.157741	logistic	43225	233	42992	0.399423	0.0644303	0		Other allied disorders of spine	musculoskeletal
rs3135506	722.1	X11.116662407.G.C_C		-0.0835912	0.0690232	0.919807	0.225873	logistic	44963	1971	42992	0.111797	0.0643529	0		Displacement of intervertebral disc	musculoskeletal
rs3135506	722.6	X11.116662407.G.C_C		0.00348247	0.0410104	1.00349	0.932328	logistic	49219	6227	42992	0.175364	0.0646905	0		Degeneration of intervertebral disc	musculoskeletal
rs3135506	722.7	X11.116662407.G.C_C		-0.129277	0.159744	0.87873	0.418356	logistic	43355	363	42992	0.360266	0.0644562	0		Intervertebral disc disorder with myelopathy	musculoskeletal
rs3135506	722.8	X11.116662407.G.C_C		-0.142666	0.114145	0.867043	0.211349	logistic	43723	731	42992	0.230931	0.064394	0		Postlaminectomy syndrome	musculoskeletal
rs3135506	722.9	X11.116662407.G.C_C		-0.074771	0.149808	0.927956	0.617701	logistic	43384	392	42992	0.401204	0.0644823	0		Other and unspecified disc disorder	musculoskeletal
rs3135506	723	X11.116662407.G.C_C		-0.0694904	0.104516	0.932869	0.506127	logistic	43808	816	42992	0.421985	0.0644517	0		Other disorders of cervical region	musculoskeletal
rs3135506	723.1	X11.116662407.G.C_C		-0.204016	0.27433	0.815449	0.457065	logistic	43122	130	42992	0.35171	0.0644798	0		Torticollis	musculoskeletal
rs3135506	724	X11.116662407.G.C_C		-0.0989446	0.155193	0.905793	0.52376	logistic	43367	375	42992	0.351945	0.064473	0		Other and unspecified disorders of back	musculoskeletal
rs3135506	724.1	X11.116662407.G.C_C		-0.225714	0.257494	0.797946	0.380714	logistic	43143	151	42992	0.349276	0.0644716	0		Disorders of sacrum	musculoskeletal
rs3135506	724.2	X11.116662407.G.C_C		0.379361	0.255956	1.46135	0.138305	logistic	43083	91	42992	0.387916	0.064573	0		Disorders of coccyx	musculoskeletal
rs3135506	724.8	X11.116662407.G.C_C		-0.234764	0.149275	0.790758	0.115791	logistic	43449	457	42992	0.469735	0.0643858	0		Other symptoms referable to back	musculoskeletal
rs3135506	724.9	X11.116662407.G.C_C		-0.188057	0.159457	0.828567	0.238256	logistic	43374	382	42992	0.306999	0.064428	0		Other unspecified back disorders	musculoskeletal
rs3135506	726	X11.116662407.G.C_C		0.0581726	0.049475	1.0599	0.239676	logistic	44855	4129	40726	0.336476	0.06414	0		Peripheral enthesopathies and allied syndromes	musculoskeletal
rs3135506	726.1	X11.116662407.G.C_C		0.0970069	0.0455448	1.10187	0.0331778	logistic	45764	5038	40726	0.218946	0.0643628	0		Enthesopathy	musculoskeletal
rs3135506	726.2	X11.116662407.G.C_C		0.132512	0.157598	1.14169	0.400448	logistic	41043	317	40726	0.270465	0.0638233	0		Synoviopathy	musculoskeletal
rs3135506	726.3	X11.116662407.G.C_C		0.0510402	0.0866606	1.05237	0.555883	logistic	41900	1174	40726	0.115594	0.0638425	0		Bursitis	musculoskeletal
rs3135506	726.4	X11.116662407.G.C_C		0.0639661	0.0951184	1.06606	0.501272	logistic	41665	939	40726	0.011694	0.0638426	0		Calcaneal spur; Exostosis NOS	musculoskeletal
rs3135506	727	X11.116662407.G.C_C		0.0807639	0.103609	1.08411	0.435682	logistic	41522	796	40726	0.269286	0.0638336	0		Other disorders of synovium, tendon, and bursa	musculoskeletal
rs3135506	727.1	X11.116662407.G.C_C		0.014523	0.0594157	1.01463	0.806897	logistic	43503	2777	40726	0.256555	0.0638002	0		Synovitis and tenosynovitis	musculoskeletal
rs3135506	727.2	X11.116662407.G.C_C		-0.266679	0.169888	0.765919	0.116476	logistic	41110	384	40726	0.349103	0.0636342	0		Bursitis disorders	musculoskeletal
rs3135506	727.4	X11.116662407.G.C_C		0.15102	0.090819	1.16302	0.096338	logistic	41694	968	40726	0.155794	0.063966	0		Ganglion and cyst of synovium, tendon, and bursa	musculoskeletal
rs3135506	727.5	X11.116662407.G.C_C		0.0466463	0.135692	1.04775	0.731022	logistic	41181	455	40726	0.168606	0.0637916	0		Rupture of synovium	musculoskeletal
rs3135506	727.6	X11.116662407.G.C_C		0.00834868	0.103355	1.00838	0.93562	logistic	41567	841	40726	0.323039	0.0637766	0		Rupture of tendon, nontraumatic	musculoskeletal
rs3135506	727.7	X11.116662407.G.C_C		0.275662	0.175782	1.3174	0.116833	logistic	40948	222	40726	0.379955	0.0638615	0		Contracture of tendon (sheath)	musculoskeletal
rs3135506	727.8	X11.116662407.G.C_C		0.143899	0.227807	1.15477	0.527602	logistic	40872	146	40726	0.218553	0.0637967	0		Plica syndrome	musculoskeletal
rs3135506	728	X11.116662407.G.C_C		0.351569	0.141624	1.4213	0.0130496	logistic	41046	320	40726	0.312328	0.0639526	0		Disorders of muscle, ligament, and fascia	musculoskeletal
rs3135506	728.1	X11.116662407.G.C_C		0.303144	0.206088	1.35411	0.141306	logistic	40882	156	40726	0.236015	0.0638423	0		Muscular calcification and ossification	musculoskeletal
rs3135506	728.2	X11.116662407.G.C_C		-0.0775073	0.245311	0.92542	0.752036	logistic	40882	156	40726	0.267091	0.0637444	0		Laxity of ligament or hypermobility syndrome	musculoskeletal
rs3135506	728.7	X11.116662407.G.C_C		0.00671627	0.0843031	1.00674	0.936501	logistic	42023	1297	40726	0.074729	0.0637627	0		Fasciitis	musculoskeletal
rs3135506	728.71	X11.116662407.G.C_C		0.185712	0.177084	1.20407	0.294308	logistic	40963	237	40726	0.376439	0.0638381	0		Contracture of palmar fascia [Dupuytren's disease]	musculoskeletal
rs3135506	729	X11.116662407.G.C_C		-0.0114234	0.0566592	0.988642	0.840217	logistic	43731	3005	40726	0.0191006	0.0636734	0		Other disorders of soft tissues	musculoskeletal
rs3135506	729.3	X11.116662407.G.C_C		0.110565	0.26856	1.11691	0.680563	logistic	40833	107	40726	0.329013	0.0637842	0		Panniculitis	musculoskeletal
rs3135506	729.7	X11.116662407.G.C_C		0.317947	0.316052	1.3743	0.314417	logistic	40791	65	40726	0.323998	0.0638008	0		Nontraumatic compartment syndrome	musculoskeletal
rs3135506	731	X11.116662407.G.C_C		0.0711764	0.14038	1.07377	0.612136	logistic	44334	403	43931	0.176735	0.0642171	0		Osteitis deformans and osteopathies associated with other disorders classified elsewhere	musculoskeletal
rs3135506	732.1	X11.116662407.G.C_C		0.00515756	0.266173	1.00517	0.984541	logistic	44054	123	43931	0.147796	0.0641599	0		Juvenile osteochondrosis	musculoskeletal
rs3135506	732.7	X11.116662407.G.C_C		0.243994	0.312458	1.27634	0.43487	logistic	44003	72	43931	0.0822528	0.0641888	0		Osteochondritis dissecans	musculoskeletal
rs3135506	733	X11.116662407.G.C_C		0.015866	0.0496795	1.01599	0.749449	logistic	48007	4076	43931	0.0456001	0.0642615	0		Other disorders of bone and cartilage	musculoskeletal
rs3135506	733.2	X11.116662407.G.C_C		-0.262629	0.229579	0.769027	0.252641	logistic	44131	200	43931	0.148033	0.0641046	0		Cyst of bone	musculoskeletal
rs3135506	733.4	X11.116662407.G.C_C		0.0957843	0.112962	1.10052	0.396474	logistic	44543	612	43931	0.180203	0.0642525	0		Aseptic necrosis of bone	musculoskeletal
rs3135506	733.6	X11.116662407.G.C_C		-0.386419	0.295198	0.679486	0.190529	logistic	44071	140	43931	0.13153	0.0641011	0		Costochondritis	musculoskeletal
rs3135506	733.8	X11.116662407.G.C_C		0.0247926	0.0978133	1.0251	0.799906	logistic	44808	877	43931	0.165698	0.0641961	0		Malunion and nonunion of fracture	musculoskeletal
rs3135506	733.9	X11.116662407.G.C_C		0.168006	0.328868	1.18294	0.609448	logistic	43997	66	43931	0.142471	0.0641862	0		Chondromalacia	musculoskeletal
rs3135506	735	X11.116662407.G.C_C		-0.0487314	0.0932548	0.952437	0.601279	logistic	49504	1032	48472	0.379707	0.063813	0		Acquired foot deformities	musculoskeletal
rs3135506	735.1	X11.116662407.G.C_C		0.0848011	0.141798	1.0885	0.549812	logistic	48862	390	48472	0.26875	0.0639045	0		Flat foot	musculoskeletal
rs3135506	735.2	X11.116662407.G.C_C		-0.200675	0.206486	0.818178	0.331121	logistic	48708	236	48472	0.198693	0.0638088	0		Acquired toe deformities	musculoskeletal
rs3135506	735.21	X11.116662407.G.C_C		-0.115173	0.0931623	0.891212	0.216362	logistic	49603	1131	48472	0.371947	0.063726	0		Hammer toe (acquired)	musculoskeletal
rs3135506	735.23	X11.116662407.G.C_C		0.370861	0.141459	1.44898	0.00874968	logistic	48783	311	48472	0.0597938	0.0640285	0		Hallux rigidus	musculoskeletal
rs3135506	735.3	X11.116662407.G.C_C		0.0631814	0.0807268	1.06522	0.433828	logistic	49783	1311	48472	0.380927	0.0639576	0		Hallux valgus (Bunion)	musculoskeletal
rs3135506	736	X11.116662407.G.C_C		-0.0280373	0.158063	0.972352	0.85921	logistic	48819	347	48472	0.238856	0.0638481	0		Other acquired deformities of limbs	musculoskeletal
rs3135506	736.1	X11.116662407.G.C_C		0.011566	0.365378	1.01163	0.974747	logistic	48536	64	48472	0.234801	0.0638598	0		Acquired deformities of forearm	musculoskeletal
rs3135506	736.2	X11.116662407.G.C_C		-0.0236521	0.220017	0.976625	0.914391	logistic	48644	172	48472	0.202729	0.0638619	0		Acquired deformities of finger	musculoskeletal
rs3135506	736.3	X11.116662407.G.C_C		0.176869	0.347873	1.19347	0.611151	logistic	48534	62	48472	0.238932	0.0638727	0		Acquired deformities of hip	musculoskeletal
rs3135506	736.4	X11.116662407.G.C_C		0.104292	0.277478	1.10992	0.707022	logistic	48573	101	48472	0.248086	0.0638729	0		Genu valgum or varum (acquired)	musculoskeletal
rs3135506	736.5	X11.116662407.G.C_C		-0.338839	0.45872	0.712597	0.460112	logistic	48527	55	48472	0.225895	0.0638407	0		Acquired deformities of knee	musculoskeletal
rs3135506	736.6	X11.116662407.G.C_C		0.0456886	0.243773	1.04675	0.85133	logistic	48609	137	48472	0.254265	0.0638668	0		Unequal leg length (acquired)	musculoskeletal
rs3135506	737	X11.116662407.G.C_C		0.239003	0.17974	1.26998	0.183613	logistic	48689	217	48472	0.293389	0.0639261	0		Curvature of spine	musculoskeletal
rs3135506	737.1	X11.116662407.G.C_C		0.0496376	0.133223	1.05089	0.709454	logistic	48927	455	48472	0.221644	0.0638911	0		Kyphosis (acquired)	musculoskeletal
rs3135506	737.3	X11.116662407.G.C_C		0.0434755	0.0737141	1.04443	0.555335	logistic	50053	1581	48472	0.475475	0.0639222	0		Kyphoscoliosis and scoliosis	musculoskeletal
rs3135506	738	X11.116662407.G.C_C		0.125634	0.104708	1.13387	0.2302	logistic	49171	699	48472	0.132763	0.0639706	0		Other acquired musculoskeletal deformity	musculoskeletal
rs3135506	738.4	X11.116662407.G.C_C		0.143241	0.072759	1.15401	0.0489871	logistic	49980	1508	48472	0.094135	0.0641357	0		Acquired spondylolisthesis	musculoskeletal
rs3135506	739	X11.116662407.G.C_C		0.108298	0.114416	1.11438	0.343879	logistic	49069	597	48472	0.272143	0.0639406	0		Contracture of joint	musculoskeletal
rs3135506	740	X11.116662407.G.C_C		0.16666	0.120127	1.18135	0.165332	logistic	41881	536	41345	0.394865	0.0645281	0		Osteoarthrosis	musculoskeletal
rs3135506	740.1	X11.116662407.G.C_C		0.0110417	0.0600852	1.0111	0.854195	logistic	44084	2739	41345	0.4313	0.0644678	0		Osteoarthritis; localized	musculoskeletal
rs3135506	740.11	X11.116662407.G.C_C		0.017188	0.0381518	1.01734	0.652339	logistic	50022	8677	41345	0.111138	0.0646216	0		Osteoarthrosis, localized, primary	musculoskeletal
rs3135506	740.12	X11.116662407.G.C_C		-0.226583	0.143638	0.797253	0.114692	logistic	41858	513	41345	0.235252	0.0642291	0		Osteoarthrosis, localized, secondary	musculoskeletal
rs3135506	740.2	X11.116662407.G.C_C		0.0407531	0.0578094	1.04159	0.480837	logistic	44407	3062	41345	0.670567	0.0646182	0		Osteoarthrosis, generalized	musculoskeletal
rs3135506	740.3	X11.116662407.G.C_C		0.110204	0.142582	1.11651	0.439574	logistic	41734	389	41345	0.451216	0.0644558	0		Osteoarthrosis involving more than one site, but not specified as generalized	musculoskeletal
rs3135506	740.9	X11.116662407.G.C_C		-0.00369789	0.0385512	0.996309	0.923583	logistic	49496	8151	41345	0.175724	0.0645103	0		Osteoarthrosis NOS	musculoskeletal
rs3135506	741	X11.116662407.G.C_C		0.112846	0.0530634	1.11946	0.0334514	logistic	48270	3033	45237	0.378561	0.0642842	0		Symptoms and disorders of the joints	musculoskeletal
rs3135506	741.1	X11.116662407.G.C_C		0.0192632	0.237622	1.01945	0.935389	logistic	45384	147	45237	0.247296	0.0638441	0		Ankylosis of joint	musculoskeletal
rs3135506	741.2	X11.116662407.G.C_C		-0.077635	0.0681534	0.925302	0.254652	logistic	47355	2118	45237	0.317055	0.0636258	0		Stiffness of joint	musculoskeletal
rs3135506	741.3	X11.116662407.G.C_C		0.115407	0.0695654	1.12233	0.0971215	logistic	46955	1718	45237	0.305848	0.0640933	0		Difficulty in walking	musculoskeletal
rs3135506	741.4	X11.116662407.G.C_C		0.14007	0.0518215	1.15035	0.0068732	logistic	48394	3157	45237	0.200528	0.0643881	0		Joint effusions	musculoskeletal
rs3135506	741.5	X11.116662407.G.C_C		0.492504	0.203476	1.63641	0.015501	logistic	45372	135	45237	0.331027	0.0639491	0		Hemarthrosis	musculoskeletal
rs3135506	742.1	X11.116662407.G.C_C		0.523911	0.225888	1.68862	0.0203764	logistic	45344	107	45237	0.34288	0.0639335	0		Loose body in joint	musculoskeletal
rs3135506	742.2	X11.116662407.G.C_C		0.281125	0.198705	1.32462	0.157131	logistic	45412	175	45237	0.219425	0.0639038	0		Pathological, developmental or recurrent dislocation	musculoskeletal
rs3135506	742.8	X11.116662407.G.C_C		-0.44387	0.29529	0.641549	0.132796	logistic	45382	145	45237	0.273588	0.0637698	0		Articular cartilage disorder	musculoskeletal
rs3135506	742.9	X11.116662407.G.C_C		0.0371526	0.0666089	1.03785	0.576999	logistic	47263	2026	45237	0.247068	0.0638872	0		Other derangement of joint	musculoskeletal
rs3135506	743	X11.116662407.G.C_C		-0.161759	0.232111	0.850646	0.485863	logistic	45829	176	45653	0.170634	0.0648607	0		Osteoporosis, osteopenia and pathological fracture	musculoskeletal
rs3135506	743.1	X11.116662407.G.C_C		0.259231	0.314557	1.29593	0.409874	logistic	45719	66	45653	0.281431	0.0649183	0		Osteoporosis	musculoskeletal
rs3135506	743.11	X11.116662407.G.C_C		-0.0331907	0.0456521	0.967354	0.467203	logistic	50826	5173	45653	0.34463	0.0647503	0		Osteoporosis NOS	musculoskeletal
rs3135506	743.12	X11.116662407.G.C_C		-0.0551365	0.0893872	0.946356	0.537348	logistic	46856	1203	45653	0.401495	0.0648263	0		Senile osteoporosis	musculoskeletal
rs3135506	743.13	X11.116662407.G.C_C		-0.00324037	0.0719556	0.996765	0.964081	logistic	47327	1674	45653	0.207183	0.0649207	0		Other specified osteoporosis	musculoskeletal
rs3135506	743.2	X11.116662407.G.C_C		-0.108649	0.0851545	0.897045	0.201988	logistic	46937	1284	45653	0.225831	0.0647464	0		Pathologic fracture	musculoskeletal
rs3135506	743.21	X11.116662407.G.C_C		-0.0605709	0.108699	0.941227	0.577368	logistic	46400	747	45653	0.361176	0.0648491	0		Pathologic fracture of vertebrae	musculoskeletal
rs3135506	743.22	X11.116662407.G.C_C		0.0677348	0.189854	1.07008	0.721261	logistic	45869	216	45653	0.199126	0.0649131	0		Pathologic fracture of femur	musculoskeletal
rs3135506	743.4	X11.116662407.G.C_C		0.115728	0.135726	1.12269	0.393847	logistic	46059	406	45653	0.207263	0.064971	0		Stress fracture	musculoskeletal
rs3135506	743.9	X11.116662407.G.C_C		-0.0197933	0.0441424	0.980401	0.653868	logistic	50759	5106	45653	0.156511	0.064885	0		Osteopenia or other disorder of bone and cartilage	musculoskeletal
rs3135506	745	X11.116662407.G.C_C		0.0256787	0.0276939	1.02601	0.353805	logistic	54487	21481	33006	0.124989	0.0640887	0		Pain in joint	musculoskeletal
rs3135506	747	X11.116662407.G.C_C		-0.00863744	0.136018	0.9914	0.949367	logistic	54161	466	53695	0.020959	0.0646868	0		Cardiac and circulatory congenital anomalies	congenital anomalies
rs3135506	747.1	X11.116662407.G.C_C		0.0321756	0.0731342	1.0327	0.659971	logistic	55263	1568	53695	0.0119394	0.064763	0		Cardiac congenital anomalies	congenital anomalies
rs3135506	747.11	X11.116662407.G.C_C		-0.161318	0.0885973	0.851021	0.0686365	logistic	54938	1243	53695	0.0287025	0.0644909	0		Cardiac shunt/ heart septal defect	congenital anomalies
rs3135506	747.12	X11.116662407.G.C_C		-0.143999	0.119355	0.865889	0.227635	logistic	54378	683	53695	0.122846	0.0645849	0		Valvular heart disease/ heart chambers	congenital anomalies
rs3135506	747.13	X11.116662407.G.C_C		-0.155793	0.162375	0.855736	0.337323	logistic	54074	379	53695	0.066337	0.0646244	0		Congenital anomalies of great vessels	congenital anomalies
rs3135506	747.2	X11.116662407.G.C_C		0.0668848	0.148523	1.06917	0.652469	logistic	54053	358	53695	0.0885301	0.0647235	0		Congenital anomalies of peripheral vascular system	congenital anomalies
rs3135506	748	X11.116662407.G.C_C		0.0881086	0.216749	1.09211	0.684374	logistic	57017	167	56850	0.0891581	0.0645246	0		Anomalies of respiratory system, congenital	congenital anomalies
rs3135506	749	X11.116662407.G.C_C		-0.113932	0.257906	0.892319	0.658666	logistic	56993	143	56850	0.163133	0.0644904	0		Congenital anomalies of face and neck	congenital anomalies
rs3135506	749.2	X11.116662407.G.C_C		-0.494866	0.387055	0.609652	0.201058	logistic	56943	93	56850	0.129052	0.064468	0		Congenital anomalies of skull and face bones	congenital anomalies
rs3135506	750.1	X11.116662407.G.C_C		-0.131539	0.364604	0.876745	0.71827	logistic	54123	70	54053	0.0154039	0.0646583	0		Upper gastrointestinal congenital anomalies	congenital anomalies
rs3135506	750.11	X11.116662407.G.C_C		-0.0855424	0.343091	0.918014	0.803107	logistic	54128	75	54053	0.017883	0.0646615	0		Esophageal atresia/tracheoesophageal fistula	congenital anomalies
rs3135506	750.13	X11.116662407.G.C_C		0.20882	0.329105	1.23222	0.525749	logistic	54118	65	54053	0.0239146	0.0646827	0		Congenital anomalies of mouth/tongue	congenital anomalies
rs3135506	750.14	X11.116662407.G.C_C		0.433028	0.304173	1.54192	0.154556	logistic	54115	62	54053	0.0319475	0.0647048	0		Congenital anomalies of esophagus	congenital anomalies
rs3135506	750.21	X11.116662407.G.C_C		-0.125502	0.123198	0.882054	0.308343	logistic	54671	618	54053	0.0594992	0.0645863	0		Congenital anomalies of intestine	congenital anomalies
rs3135506	750.22	X11.116662407.G.C_C		0.249243	0.217966	1.28305	0.252833	logistic	54195	142	54053	0.0532289	0.0647108	0		Congenital anomaly of gallbladder, bile ducts, liver, pancreas	congenital anomalies
rs3135506	751.1	X11.116662407.G.C_C		0.215492	0.369953	1.24047	0.56024	logistic	54104	51	54053	0.0199059	0.064681	0		Congenital anomalies of genital organs	congenital anomalies
rs3135506	751.11	X11.116662407.G.C_C		-0.447044	0.324285	0.639516	0.168033	logistic	54175	122	54053	0.010417	0.0646147	0		Congenital anomalies of female genital organs	congenital anomalies
rs3135506	751.12	X11.116662407.G.C_C		-0.243415	0.314049	0.783946	0.438289	logistic	54167	114	54053	0.0159733	0.0646334	0		Congenital anomalies of male genital organs	congenital anomalies
rs3135506	751.2	X11.116662407.G.C_C		-0.140178	0.257441	0.869204	0.586095	logistic	54196	143	54053	0.0292566	0.064645	0		Congenital anomalies of urinary system	congenital anomalies
rs3135506	751.21	X11.116662407.G.C_C		-0.0235472	0.0872548	0.976728	0.787263	logistic	55183	1130	54053	0.0766301	0.0646485	0		Cystic kidney disease	congenital anomalies
rs3135506	751.22	X11.116662407.G.C_C		-0.1864	0.198213	0.829942	0.347011	logistic	54304	251	54053	0.0710817	0.0646177	0		Other specified congenital anomalies of kidney	congenital anomalies
rs3135506	751.3	X11.116662407.G.C_C		0.0267917	0.180629	1.02715	0.882087	logistic	54305	252	54053	0.105694	0.0646718	0		Obstructive genitourinary defect	congenital anomalies
rs3135506	752	X11.116662407.G.C_C		-0.0225195	0.42426	0.977732	0.957669	logistic	55945	51	55894	0.190656	0.064474	0		Nervous system congenital anomalies	congenital anomalies
rs3135506	752.1	X11.116662407.G.C_C		-1.30111	0.713492	0.272229	0.0682153	logistic	55948	54	55894	0.205412	0.0644348	0		Neural tube defects	congenital anomalies
rs3135506	752.11	X11.116662407.G.C_C		-0.0270523	0.227006	0.97331	0.905141	logistic	56069	175	55894	0.165871	0.0644652	0		Spina bifida	congenital anomalies
rs3135506	752.2	X11.116662407.G.C_C		-0.0426556	0.168524	0.958241	0.800181	logistic	56213	319	55894	0.246693	0.0644513	0		Other specified congenital anomalies of nervous system	congenital anomalies
rs3135506	753	X11.116662407.G.C_C		0.0532221	0.34439	1.05466	0.877184	logistic	55960	66	55894	0.183479	0.0644836	0		Congenital anomalies of the eye	congenital anomalies
rs3135506	754	X11.116662407.G.C_C		0.324883	0.262304	1.38387	0.215503	logistic	55326	94	55232	0.037622	0.0646622	0		Congenital musculoskeletal deformities of spine	congenital anomalies
rs3135506	754.2	X11.116662407.G.C_C		0.157009	0.15418	1.17001	0.308511	logistic	55536	304	55232	0.021867	0.0646878	0		Spondylolisthesis, congenital	congenital anomalies
rs3135506	755.1	X11.116662407.G.C_C		0.071293	0.203662	1.0739	0.726297	logistic	55423	191	55232	0.0240981	0.0646392	0		Congenital deformities of feet	congenital anomalies
rs3135506	755.61	X11.116662407.G.C_C		0.204804	0.22978	1.22728	0.372765	logistic	55375	143	55232	0.0309769	0.0646501	0		Congenital hip dysplasia and deformity	congenital anomalies
rs3135506	756	X11.116662407.G.C_C		0.178096	0.314043	1.19494	0.570641	logistic	55307	75	55232	0.0513023	0.0646392	0		Other congenital musculoskeletal anomalies	congenital anomalies
rs3135506	756.1	X11.116662407.G.C_C		0.0418052	0.312287	1.04269	0.893507	logistic	55314	82	55232	0.0529427	0.064631	0		Congenital anomalies of abdominal wall; diaphram	congenital anomalies
rs3135506	756.21	X11.116662407.G.C_C		-0.196614	0.343478	0.821508	0.567036	logistic	55319	87	55232	0.117135	0.0646071	0		Pectus excavatum	congenital anomalies
rs3135506	756.3	X11.116662407.G.C_C		-0.358643	0.342016	0.698624	0.294355	logistic	55332	100	55232	0.0644059	0.0645919	0		Congenital anomalies of muscle, tendon, fascia, and connective tissue	congenital anomalies
rs3135506	756.5	X11.116662407.G.C_C		-0.150826	0.141966	0.859997	0.288049	logistic	55702	470	55232	0.0475588	0.0645578	0		Congenital osteodystrophies	congenital anomalies
rs3135506	757	X11.116662407.G.C_C		0.238694	0.348119	1.26959	0.492923	logistic	55151	56	55095	0.0486296	0.0648402	0		Congenital anomalies of the integument	congenital anomalies
rs3135506	758	X11.116662407.G.C_C		-1.07949	0.584344	0.339769	0.0646963	logistic	55162	67	55095	0.0243012	0.0647729	0		Chromosomal anomalies and genetic disorders	congenital anomalies
rs3135506	758.1	X11.116662407.G.C_C		-0.326662	0.266255	0.721328	0.219868	logistic	55264	169	55095	0.0121745	0.0647619	0		Chromosomal anomalies	congenital anomalies
rs3135506	759	X11.116662407.G.C_C		-0.0160422	0.12242	0.984086	0.895742	logistic	55684	589	55095	0.0124172	0.0647942	0		Other and unspecified congenital anomalies	congenital anomalies
rs3135506	760	X11.116662407.G.C_C		-0.0059384	0.0296632	0.994079	0.841329	logistic	53773	14223	39550	0.0667545	0.0646607	0		Back pain	symptoms
rs3135506	761	X11.116662407.G.C_C		-0.00617632	0.0380448	0.993843	0.871035	logistic	55395	7049	48346	0.219337	0.0645816	0		Cervicalgia	symptoms
rs3135506	763	X11.116662407.G.C_C		0.00277204	0.0527475	1.00278	0.958088	logistic	51981	3361	48620	0.043443	0.0643504	0		Thoracic or lumbosacral neuritis or radiculitis, unspecified	symptoms
rs3135506	764	X11.116662407.G.C_C		0.0275395	0.0582207	1.02792	0.6362	logistic	51278	2658	48620	0.302643	0.0644038	0		Sciatica	symptoms
rs3135506	765	X11.116662407.G.C_C		0.116831	0.0690258	1.12393	0.0905373	logistic	50290	1670	48620	0.364567	0.0645556	0		Cervical radiculitis	symptoms
rs3135506	766	X11.116662407.G.C_C		0.00732145	0.0631041	1.00735	0.907635	logistic	50842	2222	48620	0.317652	0.0643366	0		Neuralgia, neuritis, and radiculitis NOS	symptoms
rs3135506	769	X11.116662407.G.C_C		0.0878116	0.244501	1.09178	0.719485	logistic	57492	127	57365	0.0189872	0.064522	0		Nonallopathic lesions NEC	symptoms
rs3135506	770	X11.116662407.G.C_C		-0.0409536	0.0453549	0.959874	0.366548	logistic	55753	4698	51055	0.122415	0.0645346	0		Myalgia and myositis unspecified	symptoms
rs3135506	771	X11.116662407.G.C_C		0.058252	0.0679828	1.05998	0.39152	logistic	49930	1772	48158	0.183679	0.065031	0		Musculoskeletal symptoms referable to limbs	symptoms
rs3135506	771.1	X11.116662407.G.C_C		-0.0895572	0.0418102	0.914336	0.0321938	logistic	53874	5716	48158	0.159933	0.0643631	0		Swelling of limb	symptoms
rs3135506	771.2	X11.116662407.G.C_C		-0.108132	0.158393	0.897509	0.494806	logistic	48518	360	48158	0.291447	0.0648419	0		Cramp of limb	symptoms
rs3135506	772	X11.116662407.G.C_C		-0.0311496	0.120098	0.969331	0.795351	logistic	48098	596	47502	0.0195895	0.0647532	0		Symptoms of the muscles	symptoms
rs3135506	772.1	X11.116662407.G.C_C		0.153557	0.18697	1.16597	0.411482	logistic	47707	205	47502	0.0279803	0.0648228	0		Muscular wasting and disuse atrophy	symptoms
rs3135506	772.2	X11.116662407.G.C_C		-0.0192897	0.0657582	0.980895	0.76926	logistic	49575	2073	47502	0.10149	0.0647302	0		Spasm of muscle	symptoms
rs3135506	772.3	X11.116662407.G.C_C		0.0100692	0.0473042	1.01012	0.831436	logistic	51594	4092	47502	0.385477	0.0648622	0		Muscle weakness	symptoms
rs3135506	772.4	X11.116662407.G.C_C		-0.087513	0.175074	0.916207	0.617173	logistic	47795	293	47502	0.0814789	0.0647453	0		Rhabdomyolysis	symptoms
rs3135506	772.6	X11.116662407.G.C_C		0.0998629	0.133427	1.10502	0.45419	logistic	47926	424	47502	0.0906336	0.0648395	0		Facial weakness	symptoms
rs3135506	780	X11.116662407.G.C_C		0.246752	0.111921	1.27986	0.0274751	logistic	57247	544	56703	0.0119559	0.0644488	0		Hypothermia/Chills	symptoms
rs3135506	781	X11.116662407.G.C_C		-0.0801103	0.0749233	0.923015	0.284966	logistic	55379	1633	53746	0.229747	0.0645642	0		Symptoms involving nervous and musculoskeletal systems	symptoms
rs3135506	781.1	X11.116662407.G.C_C		0.259729	0.205283	1.29658	0.205789	logistic	53902	156	53746	0.107672	0.0647379	0		Loss of height	symptoms
rs3135506	781.2	X11.116662407.G.C_C		0.0238956	0.131362	1.02418	0.855656	logistic	54227	481	53746	0.165071	0.064691	0		Abnormal posture	symptoms
rs3135506	782	X11.116662407.G.C_C		-0.192849	0.185701	0.824606	0.29904	logistic	45340	286	45054	0.489012	0.0644685	0		Symptoms involving skin and other integumentary tissue	symptoms
rs3135506	782.3	X11.116662407.G.C_C		-0.0240688	0.0339084	0.976219	0.477816	logistic	54261	9207	45054	0.168569	0.0643925	0		Edema	symptoms
rs3135506	782.6	X11.116662407.G.C_C		0.078417	0.111411	1.08157	0.481524	logistic	45694	640	45054	0.396551	0.0646037	0		Pallor and flushing	symptoms
rs3135506	783	X11.116662407.G.C_C		0.00953622	0.0305611	1.00958	0.755012	logistic	54778	11349	43429	0.196095	0.0647249	0		Fever of unknown origin	symptoms
rs3135506	783.1	X11.116662407.G.C_C		-0.743775	0.262889	0.475316	0.00466601	logistic	43667	238	43429	0.00932899	0.0644079	0		Postprocedural fever	symptoms
rs3135506	785	X11.116662407.G.C_C		0.0275219	0.0264186	1.0279	0.297522	logistic	54221	20431	33790	0.0681359	0.0645322	0		Abdominal pain	symptoms
rs3135506	788	X11.116662407.G.C_C		-0.0133729	0.0398525	0.986716	0.737202	logistic	56074	6020	50054	0.167013	0.0644595	0		Syncope and collapse	symptoms
rs3135506	789	X11.116662407.G.C_C		0.0303334	0.0287173	1.0308	0.290842	logistic	54148	13439	40709	0.022627	0.0642314	0		Nausea and vomiting	symptoms
rs3135506	789.1	X11.116662407.G.C_C		-0.254934	0.284479	0.774968	0.370177	logistic	40841	132	40709	0.190364	0.0637717	0		Persistent vomiting	symptoms
rs3135506	790	X11.116662407.G.C_C		-0.0414283	0.130741	0.959418	0.75134	logistic	48056	505	47551	0.215058	0.0644144	0		Nonspecific findings on examination of blood	symptoms
rs3135506	790.1	X11.116662407.G.C_C		0.0531385	0.12561	1.05458	0.672263	logistic	48057	506	47551	0.0736681	0.0644755	0		Elevated sedimentation rate	symptoms
rs3135506	790.6	X11.116662407.G.C_C		-0.00759349	0.0400424	0.992435	0.849594	logistic	53730	6179	47551	0.0605336	0.0644147	0		Other abnormal blood chemistry	symptoms
rs3135506	790.8	X11.116662407.G.C_C		-0.0219063	0.127017	0.978332	0.86307	logistic	48079	528	47551	0.205523	0.0644252	0		Elevated C-reactive protein (CRP)	symptoms
rs3135506	791	X11.116662407.G.C_C		0.072064	0.153424	1.07472	0.638566	logistic	57459	333	57126	0.0638642	0.0645156	0		Gangrene	symptoms
rs3135506	792	X11.116662407.G.C_C		-0.0515685	0.118744	0.949739	0.664082	logistic	47816	645	47171	0.503385	0.064675	0		Abnormal Papanicolaou smear of cervix and cervical HPV	genitourinary
rs3135506	792.1	X11.116662407.G.C_C		-0.0295257	0.0726826	0.970906	0.684575	logistic	48997	1826	47171	0.314891	0.0646162	0		Papanicolaou smear of cervix or vagina with atypical squamous cells	genitourinary
rs3135506	794	X11.116662407.G.C_C		0.132156	0.181301	1.14129	0.466044	logistic	57363	225	57138	0.0118886	0.0645189	0		Abnormal results of other function studies (bladder, pancreas, placenta, spleen, etc)	symptoms
rs3135506	795	X11.116662407.G.C_C		-0.159607	0.236472	0.852479	0.499707	logistic	56894	171	56723	0.0770758	0.0644883	0		Other and nonspecific abnormal cytological, histological and immunological findings	symptoms
rs3135506	795.8	X11.116662407.G.C_C							56723					0	[Error: non-varying phenotype or genotype]	Abnormal tumor markers	symptoms
rs3135506	795.81	X11.116662407.G.C_C		0.0336342	0.166388	1.03421	0.839805	logistic	57013	290	56723	0.143002	0.0645291	0		Elevated carcinoembryonic antigen [CEA]	symptoms
rs3135506	795.82	X11.116662407.G.C_C		0.0799461	0.238431	1.08323	0.737398	logistic	56857	134	56723	0.0685549	0.0645303	0		Elevated cancer antigen 125 [CA 125]	symptoms
rs3135506	796	X11.116662407.G.C_C		0.0214767	0.0830523	1.02171	0.795949	logistic	51001	1609	49392	0.0666997	0.0643419	0		Elevated prostate specific antigen [PSA]	genitourinary
rs3135506	797	X11.116662407.G.C_C		0.00292201	0.0671329	1.00293	0.965282	logistic	56409	1904	54505	0.138671	0.0644755	0		Shock	symptoms
rs3135506	797.1	X11.116662407.G.C_C		0.106206	0.0979329	1.11205	0.278152	logistic	55311	806	54505	0.0309797	0.0645622	0		Cardiogenic shock	symptoms
rs3135506	798	X11.116662407.G.C_C		0.00845791	0.026674	1.00849	0.751179	logistic	52142	21653	30489	0.104426	0.0643915	0		Malaise and fatigue	symptoms
rs3135506	798.1	X11.116662407.G.C_C		0.0800519	0.0697183	1.08334	0.250878	logistic	32312	1823	30489	0.475761	0.0643724	0		Chronic fatigue syndrome	symptoms
rs3135506	800	X11.116662407.G.C_C		0.0711136	0.0787603	1.0737	0.366573	logistic	47565	1314	46251	0.0443817	0.064312	0		Fracture of lower limb	injuries & poisonings
rs3135506	800.1	X11.116662407.G.C_C		0.110305	0.0844915	1.11662	0.191718	logistic	47345	1094	46251	0.00982027	0.0643679	0		Fracture of neck of femur	injuries & poisonings
rs3135506	800.2	X11.116662407.G.C_C		-0.0323192	0.108188	0.968197	0.765145	logistic	47001	750	46251	0.0898579	0.0641582	0		Fracture of unspecified part of femur	injuries & poisonings
rs3135506	800.3	X11.116662407.G.C_C		0.0451478	0.0901261	1.04618	0.616413	logistic	47272	1021	46251	0.128408	0.0642452	0		Fracture of tibia and fibula	injuries & poisonings
rs3135506	800.4	X11.116662407.G.C_C		0.123626	0.130768	1.13159	0.344463	logistic	46699	448	46251	0.113338	0.0642626	0		Fracture of patella	injuries & poisonings
rs3135506	801	X11.116662407.G.C_C		0.0407456	0.0700426	1.04159	0.560751	logistic	48015	1764	46251	0.0811181	0.0642716	0		Fracture of ankle and foot	injuries & poisonings
rs3135506	801.1	X11.116662407.G.C_C		-0.00929753	0.0948735	0.990746	0.921933	logistic	47217	966	46251	0.207956	0.0641718	0		Fracture of foot	injuries & poisonings
rs3135506	802	X11.116662407.G.C_C		-0.0605663	0.113641	0.941231	0.59406	logistic	46940	689	46251	0.00875751	0.0641457	0		Fracture of pelvis	injuries & poisonings
rs3135506	803	X11.116662407.G.C_C		-0.0600377	0.111125	0.941729	0.589011	logistic	46975	724	46251	0.197581	0.0641405	0		Fracture of upper limb	injuries & poisonings
rs3135506	803.1	X11.116662407.G.C_C		0.181837	0.0877007	1.19942	0.0381364	logistic	47208	957	46251	0.0595732	0.0644382	0		Fracture of humerus	injuries & poisonings
rs3135506	803.2	X11.116662407.G.C_C		0.0478114	0.0745733	1.04897	0.521436	logistic	47776	1525	46251	0.200396	0.0642687	0		Fracture of radius and ulna	injuries & poisonings
rs3135506	803.21	X11.116662407.G.C_C		0.155416	0.198324	1.16814	0.433246	logistic	46440	189	46251	0.0988132	0.0642334	0		Colles' fracture	injuries & poisonings
rs3135506	803.3	X11.116662407.G.C_C		-0.0296063	0.125389	0.970828	0.813342	logistic	46807	556	46251	0.105802	0.0641678	0		Fracture of clavicle or scapula	injuries & poisonings
rs3135506	804	X11.116662407.G.C_C		-0.103122	0.0833623	0.902016	0.216072	logistic	47637	1386	46251	0.186656	0.0639944	0		Fracture of hand or wrist	injuries & poisonings
rs3135506	805	X11.116662407.G.C_C		0.0227293	0.0611283	1.02299	0.710019	logistic	48570	2319	46251	0.0194377	0.0642784	0		Fracture of vertebral column without mention of spinal cord injury	injuries & poisonings
rs3135506	807	X11.116662407.G.C_C		-0.0195635	0.0774678	0.980627	0.800626	logistic	47723	1472	46251	0.322985	0.0641619	0		Fracture of ribs	injuries & poisonings
rs3135506	809	X11.116662407.G.C_C		0.0897205	0.0647549	1.09387	0.165888	logistic	48187	1936	46251	0.291516	0.0644157	0		Fracture of unspecified bones	injuries & poisonings
rs3135506	816	X11.116662407.G.C_C		0.200743	0.213123	1.22231	0.346237	logistic	54369	153	54216	0.133834	0.0646692	0		Cerebral laceration and contusion	injuries & poisonings
rs3135506	817	X11.116662407.G.C_C		-0.047154	0.117264	0.95394	0.687596	logistic	54864	648	54216	0.104792	0.064587	0		Concussion	injuries & poisonings
rs3135506	818	X11.116662407.G.C_C		-0.0993673	0.139824	0.90541	0.477294	logistic	54682	466	54216	0.17221	0.0645825	0		Intracranial hemorrhage (injury)	injuries & poisonings
rs3135506	818.1	X11.116662407.G.C_C		0.142606	0.1631	1.15328	0.381929	logistic	54492	276	54216	0.110492	0.0646792	0		Subdural hemorrhage (injury)	injuries & poisonings
rs3135506	818.2	X11.116662407.G.C_C		0.0188092	0.180846	1.01899	0.917164	logistic	54466	250	54216	0.198831	0.0646367	0		Subarachnoid hemorrhage (injury)	injuries & poisonings
rs3135506	819	X11.116662407.G.C_C		0.0677183	0.075509	1.07006	0.369813	logistic	55637	1421	54216	0.118717	0.0647321	0		Skull and face fracture and other intercranial injury	injuries & poisonings
rs3135506	823	X11.116662407.G.C_C							44650					0	[Error: non-varying phenotype or genotype]	Torus fracture	injuries & poisonings
rs3135506	830	X11.116662407.G.C_C		0.163833	0.0551683	1.17802	0.00298091	logistic	54860	2557	52303	0.0768771	0.0645188	0		Dislocation	injuries & poisonings
rs3135506	835	X11.116662407.G.C_C		0.124929	0.0672386	1.13307	0.0631691	logistic	54073	1770	52303	0.194786	0.0642835	0		Internal derangement of knee	injuries & poisonings
rs3135506	836	X11.116662407.G.C_C		0.104699	0.173585	1.11038	0.546406	logistic	52559	256	52303	0.0981125	0.0640613	0		Traumatic arthropathy	injuries & poisonings
rs3135506	840	X11.116662407.G.C_C		0.0274112	0.0465664	1.02779	0.556098	logistic	52549	4366	48183	0.191536	0.0647967	0		Sprains and strains	injuries & poisonings
rs3135506	840.1	X11.116662407.G.C_C		-0.356979	0.30891	0.699787	0.247842	logistic	48302	119	48183	0.190872	0.064635	0		Muscle/tendon sprain	injuries & poisonings
rs3135506	840.2	X11.116662407.G.C_C		0.0768962	0.111956	1.07993	0.492183	logistic	48815	632	48183	0.256355	0.0647444	0		Rotator cuff (capsule) sprain	injuries & poisonings
rs3135506	840.3	X11.116662407.G.C_C		-0.0339425	0.074044	0.966627	0.646658	logistic	49853	1670	48183	0.177172	0.0645899	0		Joint/ligament sprain	injuries & poisonings
rs3135506	841	X11.116662407.G.C_C		-0.0270394	0.0725618	0.973323	0.709417	logistic	49886	1703	48183	0.0173724	0.0646173	0		Sprains and strains of back and neck	injuries & poisonings
rs3135506	842	X11.116662407.G.C_C		0.481237	0.191723	1.61807	0.0120711	logistic	48333	150	48183	0.298715	0.0647901	0		Other sprains and strains	injuries & poisonings
rs3135506	850	X11.116662407.G.C_C		0.0671765	0.0588172	1.06948	0.253403	logistic	48575	2374	46201	0.335348	0.0648379	0		Hemorrhage or hematoma complicating a procedure	injuries & poisonings
rs3135506	851	X11.116662407.G.C_C		0.0158555	0.0652711	1.01598	0.808069	logistic	48217	2016	46201	0.204176	0.0646556	0		Complications of transplants and reattached limbs	injuries & poisonings
rs3135506	853	X11.116662407.G.C_C		-0.143911	0.142013	0.865964	0.310884	logistic	46671	470	46201	0.102478	0.0645262	0		Complication of colostomy or enterostomy	injuries & poisonings
rs3135506	854	X11.116662407.G.C_C		-0.0549158	0.0558175	0.946565	0.325191	logistic	49165	2964	46201	0.443807	0.0644361	0		Complications of cardiac/vascular device, implant, and graft	injuries & poisonings
rs3135506	855	X11.116662407.G.C_C		-0.0874516	0.137241	0.916263	0.523988	logistic	46685	484	46201	0.0293271	0.0645496	0		Complication of nervous system device, implant, and graft	injuries & poisonings
rs3135506	856	X11.116662407.G.C_C		0.00430851	0.162305	1.00432	0.978822	logistic	46518	317	46201	0.110831	0.0646094	0		Vascular complications of surgery and medical procedures	injuries & poisonings
rs3135506	857	X11.116662407.G.C_C		0.0484753	0.105013	1.04967	0.644359	logistic	46929	728	46201	0.108347	0.0646615	0		Mechanical complication of unspecified genitourinary device, implant, and graft	injuries & poisonings
rs3135506	858	X11.116662407.G.C_C		0.000673261	0.0717369	1.00067	0.992512	logistic	47867	1666	46201	0.064867	0.064627	0		Complication of internal orthopedic device	injuries & poisonings
rs3135506	859	X11.116662407.G.C_C		0.0284813	0.0628582	1.02889	0.650474	logistic	48344	2143	46201	0.0794034	0.0646926	0		Complication due to other implant and internal device	injuries & poisonings
rs3135506	860	X11.116662407.G.C_C		-0.293206	0.1979	0.745869	0.138451	logistic	57516	276	57240	0.0167336	0.0645559	0		Bone marrow or stem cell transplant	neoplasms
rs3135506	870	X11.116662407.G.C_C		-0.0928231	0.0870019	0.911355	0.286013	logistic	47521	1214	46307	0.0873975	0.0644768	0		Open wounds of head; neck; and trunk	injuries & poisonings
rs3135506	870.1	X11.116662407.G.C_C		0.0235609	0.130202	1.02384	0.856402	logistic	46791	484	46307	0.155542	0.0646278	0		Open wound or laceration of eye or eyelid	injuries & poisonings
rs3135506	870.2	X11.116662407.G.C_C		-0.27972	0.285081	0.755996	0.326496	logistic	46439	132	46307	0.145758	0.0645686	0		Open wound of ear	injuries & poisonings
rs3135506	870.3	X11.116662407.G.C_C		0.002913	0.0849742	1.00292	0.972653	logistic	47487	1180	46307	0.222425	0.0646177	0		Other open wound of head and face	injuries & poisonings
rs3135506	870.4	X11.116662407.G.C_C		0.407322	0.235564	1.50279	0.0837844	logistic	46412	105	46307	0.111421	0.0646815	0		Open wound of nose and sinus	injuries & poisonings
rs3135506	870.5	X11.116662407.G.C_C		0.176347	0.167387	1.19285	0.292098	logistic	46562	255	46307	0.0747427	0.0646772	0		Open wound of lip and mouth	injuries & poisonings
rs3135506	870.6	X11.116662407.G.C_C		0.00234636	0.298871	1.00235	0.993736	logistic	46400	93	46307	0.139811	0.0646121	0		Open wound of neck	injuries & poisonings
rs3135506	870.8	X11.116662407.G.C_C		0.64412	0.307519	1.90431	0.0362094	logistic	46359	52	46307	0.129413	0.0646692	0		Open wound of genital organs	injuries & poisonings
rs3135506	871	X11.116662407.G.C_C		-0.0572696	0.0692412	0.944339	0.408178	logistic	48201	1894	46307	0.32378	0.0644904	0		Open wounds of extremities	injuries & poisonings
rs3135506	871.1	X11.116662407.G.C_C		0.0187644	0.114615	1.01894	0.869953	logistic	46934	627	46307	0.349548	0.0646333	0		Open wound of hand except finger(s)	injuries & poisonings
rs3135506	871.2	X11.116662407.G.C_C		0.116552	0.0918442	1.12362	0.204434	logistic	47229	922	46307	0.00395356	0.0647589	0		Open wound of finger(s)	injuries & poisonings
rs3135506	871.3	X11.116662407.G.C_C		0.00303106	0.147192	1.00304	0.983571	logistic	46691	384	46307	0.184808	0.0646163	0		Open wound of foot except toe(s) alone	injuries & poisonings
rs3135506	871.4	X11.116662407.G.C_C		-0.189043	0.224665	0.827751	0.4001	logistic	46500	193	46307	0.129836	0.0645699	0		Open wound of toe(s)	injuries & poisonings
rs3135506	872	X11.116662407.G.C_C		0.0920808	0.100623	1.09645	0.360136	logistic	47099	792	46307	0.345619	0.0646935	0		Traumatic amputation	injuries & poisonings
rs3135506	874	X11.116662407.G.C_C		0.0573666	0.1899	1.05904	0.762584	logistic	46526	219	46307	0.101057	0.0646305	0		Complication of amputation stump	injuries & poisonings
rs3135506	875	X11.116662407.G.C_C		-0.00500634	0.154683	0.995006	0.974181	logistic	46656	349	46307	0.135611	0.0646112	0		Non-healing surgical wound	injuries & poisonings
rs3135506	876	X11.116662407.G.C_C		0.176758	0.222234	1.19334	0.426398	logistic	46451	144	46307	0.113472	0.0646488	0		Posttraumatic wound infection not elsewhere classified	injuries & poisonings
rs3135506	907	X11.116662407.G.C_C		-0.0148964	0.112243	0.985214	0.894419	logistic	56795	673	56122	0.0399295	0.064636	0		Injuries to the nervous system	injuries & poisonings
rs3135506	910	X11.116662407.G.C_C		0.350535	0.280958	1.41983	0.212163	logistic	57544	77	57467	0.0373887	0.0644898	0		Superficial injury, infected	injuries & poisonings
rs3135506	911	X11.116662407.G.C_C		-0.241078	0.235966	0.785781	0.30694	logistic	57504	183	57321	0.0162357	0.0645086	0		Blister	injuries & poisonings
rs3135506	912	X11.116662407.G.C_C		-0.0683531	0.101965	0.933931	0.502629	logistic	56249	859	55390	0.053641	0.0646411	0		Insect bite	injuries & poisonings
rs3135506	913	X11.116662407.G.C_C		-0.200459	0.165106	0.818355	0.224703	logistic	55752	362	55390	0.00862985	0.0646255	0		Toxic effect of venom	injuries & poisonings
rs3135506	916	X11.116662407.G.C_C		-0.0312906	0.0466985	0.969194	0.502822	logistic	55580	4313	51267	0.241362	0.0645556	0		Contusion	injuries & poisonings
rs3135506	930	X11.116662407.G.C_C		0.0430852	0.089141	1.04403	0.628856	logistic	44131	1057	43074	0.102569	0.0650336	0		Allergic reaction to food	injuries & poisonings
rs3135506	931	X11.116662407.G.C_C		-0.11957	0.150595	0.887302	0.427202	logistic	43485	411	43074	0.0462282	0.0649189	0		Contact dermatitis and other eczema due to plants [except food]	dermatologic
rs3135506	938	X11.116662407.G.C_C		0.165597	0.167825	1.1801	0.323776	logistic	43331	257	43074	0.0421071	0.0650458	0		Dermatitis due to solar radiation	dermatologic
rs3135506	938.1	X11.116662407.G.C_C		-0.769524	0.415424	0.463233	0.0639708	logistic	43170	96	43074	0.134309	0.0649062	0		Acute dermatitis due to solar radiation	dermatologic
rs3135506	938.2	X11.116662407.G.C_C		0.0276833	0.0701005	1.02807	0.69291	logistic	44936	1862	43074	0.227858	0.0650703	0		Chronic dermatitis due to solar radiation	dermatologic
rs3135506	939	X11.116662407.G.C_C		-0.0273906	0.0469266	0.972981	0.559429	logistic	47591	4517	43074	0.258631	0.0648862	0		Atopic/contact dermatitis due to other or unspecified	dermatologic
rs3135506	941	X11.116662407.G.C_C		-0.731715	0.45496	0.481083	0.107768	logistic	43151	77	43074	0.0706256	0.0649232	0		Adverse reaction to serum or vaccine	injuries & poisonings
rs3135506	942	X11.116662407.G.C_C		0.188758	0.174089	1.20775	0.278249	logistic	43306	232	43074	0.110459	0.0650487	0		Infusion and transfusion reaction	injuries & poisonings
rs3135506	946	X11.116662407.G.C_C		-0.171251	0.16381	0.84261	0.295827	logistic	43433	359	43074	0.0651551	0.0649046	0		Anaphylactic shock NOS	injuries & poisonings
rs3135506	947	X11.116662407.G.C_C		-0.0847368	0.0959663	0.918754	0.377245	logistic	44083	1009	43074	0.0946823	0.0648663	0		Urticaria	dermatologic
rs3135506	949	X11.116662407.G.C_C		-0.0716457	0.0665383	0.930861	0.281588	logistic	45231	2157	43074	0.369559	0.0647786	0		Allergies, other	injuries & poisonings
rs3135506	952	X11.116662407.G.C_C		0.291147	0.174627	1.33796	0.0954641	logistic	57533	213	57320	0.0135225	0.0645543	0		Spinal cord injury without evidence of spinal bone injury	injuries & poisonings
rs3135506	958	X11.116662407.G.C_C		0.140957	0.108065	1.15138	0.192107	logistic	56378	644	55734	0.0994957	0.0643957	0		Certain early complications of trauma or procedure	injuries & poisonings
rs3135506	958.1	X11.116662407.G.C_C		0.155783	0.149081	1.16857	0.296046	logistic	56062	328	55734	0.0671431	0.0643573	0		Postoperative shock	injuries & poisonings
rs3135506	958.2	X11.116662407.G.C_C		0.0198492	0.11904	1.02005	0.867572	logistic	56318	584	55734	0.217531	0.0643134	0		Traumatic and surgical subcutaneous emphysema	injuries & poisonings
rs3135506	960	X11.116662407.G.C_C		0.161431	0.12821	1.17519	0.207989	logistic	39900	455	39445	0.199576	0.0637218	0		Poisoning by antibiotics	injuries & poisonings
rs3135506	960.1	X11.116662407.G.C_C		0.121193	0.0694501	1.12884	0.080978	logistic	41172	1727	39445	0.12675	0.0638905	0		Adverse effects of antibacterials (not penicillins)	injuries & poisonings
rs3135506	960.2	X11.116662407.G.C_C		0.0306571	0.0668785	1.03113	0.646665	logistic	41404	1959	39445	0.0665148	0.0637016	0		Allergy/adverse effect of penicillin	injuries & poisonings
rs3135506	961	X11.116662407.G.C_C		0.100939	0.102974	1.10621	0.326966	logistic	40200	755	39445	0.146974	0.0637189	0		Poisoning by other anti-infectives	injuries & poisonings
rs3135506	961.1	X11.116662407.G.C_C		0.0716159	0.0773116	1.07424	0.354276	logistic	40864	1419	39445	0.07025	0.063748	0		Poisoning/allergy of sulfonamides	injuries & poisonings
rs3135506	962	X11.116662407.G.C_C		-0.0412347	0.267007	0.959604	0.877269	logistic	39567	122	39445	0.0707521	0.063601	0		Poisoning by hormones and synthetic substitutes	injuries & poisonings
rs3135506	962.1	X11.116662407.G.C_C		-0.0564472	0.151368	0.945116	0.709213	logistic	39838	393	39445	0.133073	0.06357	0		Adrenal cortical steroids causing adverse effects in therapeutic use	injuries & poisonings
rs3135506	962.2	X11.116662407.G.C_C		0.0309035	0.276831	1.03139	0.911114	logistic	39552	107	39445	0.137318	0.0636125	0		Insulins and antidiabetic agents causing adverse effects in therapeutic use	injuries & poisonings
rs3135506	962.3	X11.116662407.G.C_C		0.321595	0.121392	1.37933	0.00806758	logistic	39888	443	39445	0.108971	0.0638538	0		Hormones and synthetic substitutes causing adverse effects in therapeutic use	injuries & poisonings
rs3135506	963	X11.116662407.G.C_C		0.230094	0.223025	1.25872	0.302216	logistic	39585	140	39445	0.161979	0.0636605	0		Poisoning by primarily systemic agents	injuries & poisonings
rs3135506	963.1	X11.116662407.G.C_C		-0.0650043	0.0604471	0.937063	0.2822	logistic	42030	2585	39445	0.373061	0.0633952	0		Antineoplastic and immunosuppressive drugs causing adverse effects	injuries & poisonings
rs3135506	964.1	X11.116662407.G.C_C		-0.0832923	0.183195	0.920082	0.649351	logistic	39716	271	39445	0.102633	0.0635764	0		Anticoagulants causing adverse effects	injuries & poisonings
rs3135506	965	X11.116662407.G.C_C		0.0948066	0.0801477	1.09945	0.236849	logistic	40732	1287	39445	0.237659	0.0637705	0		Poisoning by analgesics, antipyretics, and antirheumatics	injuries & poisonings
rs3135506	965.1	X11.116662407.G.C_C		0.156074	0.114615	1.16891	0.173285	logistic	40017	572	39445	0.0414756	0.0637479	0		Opiates and related narcotics causing adverse effects in therapeutic use	injuries & poisonings
rs3135506	966	X11.116662407.G.C_C		0.184636	0.188151	1.20278	0.326437	logistic	39655	210	39445	0.114789	0.0636616	0		Poisoning by anticonvulsants and anti-Parkinsonism drugs	injuries & poisonings
rs3135506	967	X11.116662407.G.C_C		0.00894603	0.069619	1.00899	0.897753	logistic	41327	1882	39445	0.142835	0.0636025	0		Adverse effects of sedatives or other central nervous system depressants and anesthetics	injuries & poisonings
rs3135506	969	X11.116662407.G.C_C		0.155061	0.127143	1.16773	0.222625	logistic	39917	472	39445	0.000494795	0.0637072	0		Poisoning by psychotropic agents	injuries & poisonings
rs3135506	971	X11.116662407.G.C_C		0.475299	0.272896	1.6085	0.0815629	logistic	39521	76	39445	0.149777	0.063675	0		Poisoning by drugs primarily affecting the autonomic nervous system	injuries & poisonings
rs3135506	972	X11.116662407.G.C_C		-0.19931	0.198386	0.819296	0.31506	logistic	39703	258	39445	0.017842	0.0635342	0		Poisoning by agents primarily affecting the cardiovascular system	injuries & poisonings
rs3135506	972.1	X11.116662407.G.C_C		0.230866	0.302316	1.25969	0.445072	logistic	39519	74	39445	0.13774	0.0636403	0		Cardiac rhythm regulators causing adverse effects in therapeutic use	injuries & poisonings
rs3135506	972.6	X11.116662407.G.C_C		0.306558	0.261834	1.35874	0.241674	logistic	39539	94	39445	0.0825774	0.0636587	0		Antihypertensive agents causing adverse effects	injuries & poisonings
rs3135506	974	X11.116662407.G.C_C		-0.0961242	0.225855	0.908351	0.670398	logistic	39624	179	39445	0.0808399	0.0635852	0		Poisoning by water, mineral, and uric acid metabolism drugs	injuries & poisonings
rs3135506	975	X11.116662407.G.C_C		0.60993	0.259106	1.8403	0.0185735	logistic	39523	78	39445	0.157602	0.0636971	0		Poisoning by agents primarily acting on the smooth and skeletal muscles and respiratory system	injuries & poisonings
rs3135506	977	X11.116662407.G.C_C		-0.164129	0.220013	0.848633	0.45567	logistic	39646	201	39445	0.145779	0.0635625	0		Personal history of allergy to medicinal agents	injuries & poisonings
rs3135506	979	X11.116662407.G.C_C		0.0693562	0.0401145	1.07182	0.0838171	logistic	45380	5935	39445	0.115653	0.0641692	0		Adverse drug events and drug allergies	injuries & poisonings
rs3135506	980	X11.116662407.G.C_C		-0.0756002	0.0758344	0.927187	0.318807	logistic	55943	1577	54366	0.203713	0.0647713	0		Encounter for long-term (current) use of antibiotics	infectious diseases
rs3135506	981	X11.116662407.G.C_C		-0.0877731	0.389865	0.915969	0.821873	logistic	56650	60	56590	0.178877	0.0645102	0		Toxic effect of (non-ethyl) alcohol and petroleum and other solvents	injuries & poisonings
rs3135506	989	X11.116662407.G.C_C		0.0068454	0.266815	1.00687	0.979532	logistic	56706	116	56590	0.217339	0.064517	0		Toxic effect of other substances, chiefly nonmedicinal as to source	injuries & poisonings
rs3135506	990	X11.116662407.G.C_C		0.0176368	0.0631957	1.01779	0.780182	logistic	50663	2161	48502	0.467311	0.0642974	0		Effects radiation NOS	injuries & poisonings
rs3135506	994	X11.116662407.G.C_C							50942					0	[Error: non-varying phenotype or genotype]	Sepsis and SIRS	injuries & poisonings
rs3135506	994.1	X11.116662407.G.C_C		0.0378294	0.069229	1.03855	0.584764	logistic	52693	1751	50942	0.27736	0.0643065	0		Systemic inflammatory response syndrome (SIRS)	injuries & poisonings
rs3135506	994.2	X11.116662407.G.C_C		0.0283082	0.0424547	1.02871	0.504909	logistic	55940	4998	50942	0.05587	0.0643994	0		Sepsis	injuries & poisonings
rs3135506	994.21	X11.116662407.G.C_C		0.0164706	0.0641397	1.01661	0.797338	logistic	53036	2094	50942	0.535016	0.0642771	0		Septic shock	injuries & poisonings
rs328	8	X8.19819724.C.G_C		0.0454525	0.0968635	1.0465	0.638896	logistic	53813	597	53216	0.0982618	0.895676	0		Intestinal infection	infectious diseases
rs328	8.5	X8.19819724.C.G_C		-0.195877	0.151685	0.822114	0.196587	logistic	53414	198	53216	0.136511	0.895552	0		Bacterial enteritis	infectious diseases
rs328	8.52	X8.19819724.C.G_C		0.101284	0.0770051	1.10659	0.188413	logistic	54216	1000	53216	0.095	0.895806	0		Intestinal infection due to C. difficile	infectious diseases
rs328	8.6	X8.19819724.C.G_C		-0.0124078	0.0881542	0.987669	0.888066	logistic	53904	688	53216	0.164326	0.895601	0		Viral Enteritis	infectious diseases
rs328	10	X8.19819724.C.G_C		0.00433723	0.15275	1.00435	0.977348	logistic	43599	234	43365	0.417865	0.895594	0		Tuberculosis	infectious diseases
rs328	31	X8.19819724.C.G_C		-0.177451	0.180245	0.837402	0.32487	logistic	43509	144	43365	0.465425	0.895527	0		Diseases due to other mycobacteria	infectious diseases
rs328	38	X8.19819724.C.G_C		0.0157122	0.0357495	1.01584	0.660293	logistic	48125	4760	43365	0.0810852	0.895761	0		Septicemia	infectious diseases
rs328	38.1	X8.19819724.C.G_C		0.0716752	0.0658516	1.07431	0.276403	logistic	44716	1351	43365	0.290965	0.895787	0		Gram negative septicemia	infectious diseases
rs328	38.2	X8.19819724.C.G_C		0.0309173	0.0749158	1.0314	0.679831	logistic	44366	1001	43365	0.38573	0.895652	0		Gram positive septicemia	infectious diseases
rs328	38.3	X8.19819724.C.G_C		0.0708192	0.0483844	1.07339	0.143281	logistic	45935	2570	43365	0.372557	0.895951	0		Bacteremia	infectious diseases
rs328	41	X8.19819724.C.G_C		0.0133469	0.0375979	1.01344	0.722596	logistic	47579	4214	43365	0.128864	0.895689	0		Bacterial infection NOS	infectious diseases
rs328	41.1	X8.19819724.C.G_C		-0.0618542	0.0754181	0.94002	0.41213	logistic	44281	916	43365	0.319023	0.895463	0		Staphylococcus infections	infectious diseases
rs328	41.11	X8.19819724.C.G_C		0.104225	0.0705323	1.10985	0.139489	logistic	44565	1200	43365	0.439885	0.895838	0		Methicillin sensitive Staphylococcus aureus	infectious diseases
rs328	41.12	X8.19819724.C.G_C		-0.0301273	0.0673484	0.970322	0.654633	logistic	44552	1187	43365	0.337645	0.895515	0		Methicillin resistant Staphylococcus aureus	infectious diseases
rs328	41.2	X8.19819724.C.G_C		-0.00679775	0.0589996	0.993225	0.908273	logistic	44956	1591	43365	0.378143	0.895576	0		Streptococcus infection	infectious diseases
rs328	41.21	X8.19819724.C.G_C		0.0370443	0.14122	1.03774	0.793078	logistic	43640	275	43365	0.438999	0.8956	0		Rheumatic fever / chorea	infectious diseases
rs328	41.4	X8.19819724.C.G_C		-0.00776513	0.0583103	0.992265	0.89406	logistic	45002	1637	43365	0.428883	0.895571	0		E. coli	infectious diseases
rs328	41.8	X8.19819724.C.G_C		0.0241766	0.141204	1.02447	0.864052	logistic	43641	276	43365	0.439379	0.895603	0		H. pylori	infectious diseases
rs328	41.9	X8.19819724.C.G_C		0.0758758	0.0821326	1.07883	0.35558	logistic	44226	861	43365	0.429849	0.895729	0		Infection with drug-resistant microorganisms	infectious diseases
rs328	53	X8.19819724.C.G_C		0.0130312	0.0687574	1.01312	0.849682	logistic	44888	1209	43679	0.420892	0.895952	0		Herpes zoster	infectious diseases
rs328	53.1	X8.19819724.C.G_C		-0.183035	0.129592	0.832739	0.157836	logistic	43962	283	43679	0.367405	0.895796	0		Herpes zoster with nervous system complications	infectious diseases
rs328	54	X8.19819724.C.G_C		-0.0573472	0.06561	0.944266	0.382085	logistic	44919	1240	43679	0.567385	0.895712	0		Herpes simplex	infectious diseases
rs328	70	X8.19819724.C.G_C		0.23381	0.214095	1.2634	0.274796	logistic	43820	141	43679	0.468584	0.895972	0		Viral hepatitis	infectious diseases
rs328	70.2	X8.19819724.C.G_C		-0.039152	0.126702	0.961605	0.757315	logistic	44011	332	43679	0.391891	0.89589	0		Viral hepatitis B	infectious diseases
rs328	70.3	X8.19819724.C.G_C		-0.0285483	0.0627672	0.971855	0.649233	logistic	45075	1396	43679	0.492619	0.895829	0		Viral hepatitis C	infectious diseases
rs328	70.4	X8.19819724.C.G_C		0.0501244	0.102857	1.0514	0.626031	logistic	44212	533	43679	0.479768	0.895956	0		Chronic hepatitis	infectious diseases
rs328	70.9	X8.19819724.C.G_C		0.01024	0.0855673	1.01029	0.904743	logistic	44431	752	43679	0.213762	0.895917	0		Hepatitis NOS	infectious diseases
rs328	71	X8.19819724.C.G_C		0.0173486	0.125518	1.0175	0.890069	logistic	44035	356	43679	0.353784	0.895924	0		Human immunodeficiency virus [HIV] disease	infectious diseases
rs328	71.1	X8.19819724.C.G_C		0.0261606	0.0916277	1.02651	0.775254	logistic	44366	687	43679	0.171977	0.895956	0		HIV infection, symptomatic	infectious diseases
rs328	78	X8.19819724.C.G_C		0.107236	0.0543128	1.1132	0.0483353	logistic	45823	2144	43679	0.370285	0.896318	0		Viral warts & HPV	infectious diseases
rs328	79	X8.19819724.C.G_C		-0.052672	0.0490207	0.948691	0.282605	logistic	46026	2347	43679	0.740756	0.895602	0		Viral infection	infectious diseases
rs328	79.2	X8.19819724.C.G_C		0.160475	0.169673	1.17407	0.344254	logistic	43891	212	43679	0.461233	0.89597	0		Infectious mononucleosis	infectious diseases
rs328	79.9	X8.19819724.C.G_C		0.11521	0.0848194	1.12211	0.174371	logistic	44517	838	43679	0.485777	0.896073	0		Viremia, NOS	infectious diseases
rs328	80	X8.19819724.C.G_C		0.0281231	0.0485969	1.02852	0.56279	logistic	55198	2433	52765	0.303222	0.895431	0		Postoperative infection	infectious diseases
rs328	81	X8.19819724.C.G_C		0.0317428	0.0496002	1.03225	0.52219	logistic	55103	2338	52765	0.331635	0.895441	0		Infection/inflammation of internal prosthetic device; implant; and graft	infectious diseases
rs328	81.12	X8.19819724.C.G_C		0.0506761	0.30511	1.05198	0.868085	logistic	52825	60	52765	0.290111	0.895305	0		Chronic graft-versus-host disease	infectious diseases
rs328	90	X8.19819724.C.G_C		0.192349	0.126099	1.21209	0.127165	logistic	56859	395	56464	0.381252	0.895399	0		Sexually transmitted infections (not HIV or hepatitis)	infectious diseases
rs328	90.2	X8.19819724.C.G_C		0.441911	0.269053	1.55568	0.100493	logistic	56571	107	56464	0.425499	0.895353	0		Gonococcal infections	infectious diseases
rs328	110.1	X8.19819724.C.G_C		0.256372	0.217816	1.29223	0.239189	logistic	47709	139	47570	0.0743344	0.895691	0		Dermatophytosis	infectious diseases
rs328	110.11	X8.19819724.C.G_C		0.0466015	0.0512787	1.0477	0.363461	logistic	49937	2367	47570	0.132663	0.895869	0		Dermatophytosis of nail	infectious diseases
rs328	110.12	X8.19819724.C.G_C		-0.0416319	0.0966289	0.959223	0.666582	logistic	48138	568	47570	0.272162	0.895581	0		Althete's foot	infectious diseases
rs328	110.13	X8.19819724.C.G_C		0.0779438	0.106746	1.08106	0.46528	logistic	48083	513	47570	0.118204	0.895712	0		Dermatophytosis of the body	infectious diseases
rs328	110.2	X8.19819724.C.G_C		0.0335422	0.144296	1.03411	0.816185	logistic	47835	265	47570	0.0795371	0.895641	0		Dermatomycoses	infectious diseases
rs328	112	X8.19819724.C.G_C		-0.0430471	0.0408498	0.957866	0.291979	logistic	50923	3353	47570	0.141685	0.895342	0		Candidiasis	infectious diseases
rs328	112.3	X8.19819724.C.G_C		-0.166268	0.0741531	0.846819	0.0249467	logistic	48459	889	47570	0.0438797	0.895334	0		Candidiasis of skin and nails	infectious diseases
rs328	117	X8.19819724.C.G_C		-0.010893	0.104798	0.989166	0.917215	logistic	48060	490	47570	0.0147163	0.89562	0		Mycoses	infectious diseases
rs328	117.1	X8.19819724.C.G_C		-0.0482597	0.140749	0.952886	0.731691	logistic	47832	262	47570	0.104868	0.895603	0		Histoplasmosis	infectious diseases
rs328	117.4	X8.19819724.C.G_C		-0.00340052	0.184342	0.996605	0.985282	logistic	47727	157	47570	0.0412593	0.895625	0		Aspergillosis	infectious diseases
rs328	130	X8.19819724.C.G_C		0.320973	0.184952	1.37847	0.0826625	logistic	52740	203	52537	0.254294	0.895042	0		Spirochetal infection	infectious diseases
rs328	131	X8.19819724.C.G_C		0.115857	0.249025	1.12284	0.641757	logistic	52629	92	52537	0.210243	0.894953	0		Protozoan infection	infectious diseases
rs328	132	X8.19819724.C.G_C		0.279307	0.194416	1.32221	0.150818	logistic	52712	175	52537	0.288898	0.895014	0		Infestation (lice, mites)	infectious diseases
rs328	133	X8.19819724.C.G_C		0.35514	0.34723	1.42638	0.306411	logistic	52596	59	52537	0.225259	0.894973	0		Arthropod-borne diseases	infectious diseases
rs328	134.1	X8.19819724.C.G_C		0.666239	0.285766	1.9469	0.0197313	logistic	52651	114	52537	0.218649	0.895045	0		Intestinal helminthiases	infectious diseases
rs328	136	X8.19819724.C.G_C		0.0171626	0.062634	1.01731	0.784074	logistic	53956	1419	52537	0.188423	0.89497	0		Other infectious and parasitic diseases	infectious diseases
rs328	145	X8.19819724.C.G_C		-0.00998149	0.0870446	0.990068	0.908706	logistic	55273	720	54553	0.167466	0.895582	0		Cancer of mouth	neoplasms
rs328	145.2	X8.19819724.C.G_C		0.0446674	0.102485	1.04568	0.66295	logistic	55094	541	54553	0.14862	0.895633	0		Cancer of tongue	neoplasms
rs328	145.3	X8.19819724.C.G_C		-0.0803584	0.158836	0.922786	0.612912	logistic	54755	202	54553	0.117271	0.895562	0		Cancer of major salivary glands	neoplasms
rs328	145.4	X8.19819724.C.G_C		-0.0492177	0.197644	0.951974	0.803344	logistic	54686	133	54553	0.120303	0.895577	0		Cancer of the gums	neoplasms
rs328	145.5	X8.19819724.C.G_C		-0.0468131	0.179601	0.954266	0.794362	logistic	54714	161	54553	0.0957417	0.895575	0		Cancer of the mouth floor	neoplasms
rs328	149	X8.19819724.C.G_C		0.138691	0.1522	1.14877	0.362169	logistic	54814	261	54553	0.0691421	0.895647	0		Cancer of larynx, pharynx, nasal cavities	neoplasms
rs328	149.1	X8.19819724.C.G_C		0.095506	0.101274	1.10022	0.345656	logistic	55128	575	54553	0.0707981	0.895679	0		Cancer of oropharynx	neoplasms
rs328	149.2	X8.19819724.C.G_C		0.0454364	0.186931	1.04648	0.807955	logistic	54714	161	54553	0.0116017	0.895603	0		Cancer of nasopharynx	neoplasms
rs328	149.3	X8.19819724.C.G_C		-0.0646737	0.212465	0.937373	0.760825	logistic	54667	114	54553	0.0692621	0.895577	0		Cancer of hypopharynx	neoplasms
rs328	149.4	X8.19819724.C.G_C		0.194727	0.11721	1.21498	0.0966422	logistic	55018	465	54553	0.0044144	0.895734	0		Cancer of larynx	neoplasms
rs328	149.5	X8.19819724.C.G_C		0.0332498	0.0976796	1.03381	0.733558	logistic	55142	589	54553	0.0991866	0.895624	0		Hx of malignant neoplasm of oral cavity and pharynx	neoplasms
rs328	149.9	X8.19819724.C.G_C		-0.0706464	0.155303	0.931791	0.649185	logistic	54765	212	54553	0.0847118	0.895563	0		Cancer of of nasal cavities	neoplasms
rs328	150	X8.19819724.C.G_C		0.17076	0.10967	1.18621	0.119461	logistic	48458	525	47933	0.36203	0.895249	0		Cancer of esophagus	neoplasms
rs328	151	X8.19819724.C.G_C		0.174479	0.0984063	1.19063	0.0762204	logistic	48592	659	47933	0.427204	0.895302	0		Cancer of stomach	neoplasms
rs328	153	X8.19819724.C.G_C		-0.298003	0.230457	0.742299	0.195977	logistic	43975	81	43894	0.396191	0.895065	0		Colorectal cancer	neoplasms
rs328	153.2	X8.19819724.C.G_C		0.0172207	0.0547764	1.01737	0.753232	logistic	45828	1934	43894	0.481365	0.895239	0		Colon cancer	neoplasms
rs328	153.3	X8.19819724.C.G_C		0.0281682	0.0652436	1.02857	0.665932	logistic	45231	1337	43894	0.0250055	0.895216	0		Malignant neoplasm of rectum, rectosigmoid junction, and anus	neoplasms
rs328	155	X8.19819724.C.G_C		0.194182	0.127025	1.21432	0.126341	logistic	48329	396	47933	0.455962	0.895229	0		Cancer of liver and intrahepatic bile duct	neoplasms
rs328	155.1	X8.19819724.C.G_C		0.0365716	0.0951015	1.03725	0.700568	logistic	48558	625	47933	0.469331	0.895136	0		Malignant neoplasm of liver, primary	neoplasms
rs328	157	X8.19819724.C.G_C		-0.0390299	0.0801989	0.961722	0.626497	logistic	48770	837	47933	0.417485	0.895028	0		Pancreatic cancer	neoplasms
rs328	158	X8.19819724.C.G_C		0.0785283	0.0831004	1.08169	0.344668	logistic	48782	849	47933	0.171625	0.895228	0		Neoplasm of unspecified nature of digestive system	neoplasms
rs328	159	X8.19819724.C.G_C		-0.123608	0.0867371	0.883726	0.154132	logistic	48595	662	47933	0.318251	0.894927	0		Malignant neoplasm of other and ill-defined sites within the digestive organs and peritoneum	neoplasms
rs328	159.2	X8.19819724.C.G_C		0.214208	0.128679	1.23888	0.0959804	logistic	48325	392	47933	0.349637	0.895241	0		Malignant neoplasm of small intestine, including duodenum	neoplasms
rs328	159.3	X8.19819724.C.G_C		0.168134	0.155474	1.1831	0.279507	logistic	48192	259	47933	0.393286	0.895169	0		Malignant neoplasm of gallbladder and extrahepatic bile ducts	neoplasms
rs328	159.4	X8.19819724.C.G_C		0.280201	0.149914	1.3234	0.0616117	logistic	48236	303	47933	0.387577	0.895234	0		Malignant neoplasm of retroperitoneum and peritoneum	neoplasms
rs328	164	X8.19819724.C.G_C		0.127879	0.145032	1.13642	0.377923	logistic	53781	285	53496	0.36071	0.895781	0		Cancer of intrathoracic organs	neoplasms
rs328	165	X8.19819724.C.G_C		-0.0643482	0.0897691	0.937678	0.473486	logistic	54145	649	53496	0.373197	0.895651	0		Cancer within the respiratory system	neoplasms
rs328	165.1	X8.19819724.C.G_C		-0.0286639	0.0431795	0.971743	0.506799	logistic	56617	3121	53496	0.407903	0.895614	0		Cancer of bronchus; lung	neoplasms
rs328	170.1	X8.19819724.C.G_C		0.00217026	0.0882029	1.00217	0.98037	logistic	56545	699	55846	0.152772	0.895517	0		Bone cancer	neoplasms
rs328	170.2	X8.19819724.C.G_C		0.068322	0.0793566	1.07071	0.389266	logistic	56759	913	55846	0.229691	0.895611	0		Cancer of connective tissue	neoplasms
rs328	172.1	X8.19819724.C.G_C		0.00177541	0.043753	1.00178	0.967632	logistic	49624	3276	46348	0.118567	0.896371	0		Melanomas of skin, dx or hx	neoplasms
rs328	172.11	X8.19819724.C.G_C		0.0503781	0.0618237	1.05167	0.415148	logistic	47889	1541	46348	0.435184	0.896469	0		Melanomas of skin	neoplasms
rs328	172.2	X8.19819724.C.G_C		0.052749	0.0449953	1.05416	0.241068	logistic	49625	3277	46348	0.0188952	0.896705	0		Other non-epithelial cancer of skin	neoplasms
rs328	172.21	X8.19819724.C.G_C		-0.00231301	0.0598109	0.99769	0.969152	logistic	48066	1718	46348	0.141058	0.896351	0		Basal cell carcinoma	neoplasms
rs328	172.22	X8.19819724.C.G_C		-0.0174295	0.0661388	0.982722	0.792143	logistic	47706	1358	46348	0.314335	0.896323	0		Squamous cell carcinoma	neoplasms
rs328	172.3	X8.19819724.C.G_C		-0.056587	0.0866933	0.944984	0.513933	logistic	47098	750	46348	0.157784	0.896248	0		Carcinoma in situ of skin	neoplasms
rs328	173	X8.19819724.C.G_C		0.00984291	0.0369245	1.00989	0.789802	logistic	51303	4955	46348	0.18848	0.896458	0		Neoplasm of uncertain behavior of skin	neoplasms
rs328	174	X8.19819724.C.G_C		0.0016349	0.0616726	1.00164	0.978851	logistic	49804	1551	48253	0.652885	0.895621	0		Breast cancer	neoplasms
rs328	174.1	X8.19819724.C.G_C		0.090674	0.101478	1.09491	0.371571	logistic	48832	579	48253	0.534863	0.895714	0		Breast cancer [female]	neoplasms
rs328	174.11	X8.19819724.C.G_C		0.0227194	0.0455984	1.02298	0.618309	logistic	51279	3026	48253	0.489787	0.895786	0		Malignant neoplasm of female breast	neoplasms
rs328	174.2	X8.19819724.C.G_C		-0.214829	0.116909	0.806679	0.0661252	logistic	48595	342	48253	0.588511	0.895473	0		Breast cancer [male]	neoplasms
rs328	174.3	X8.19819724.C.G_C		-0.013662	0.165237	0.986431	0.934105	logistic	48452	199	48253	0.46959	0.895618	0		Neoplasm of uncertain behavior of breast	neoplasms
rs328	175	X8.19819724.C.G_C		-0.0152464	0.0753219	0.984869	0.839591	logistic	46666	980	45686	0.463029	0.895513	0		Acquired absence of breast	neoplasms
rs328	180.1	X8.19819724.C.G_C		-0.00323801	0.126739	0.996767	0.979617	logistic	47511	340	47171	0.295981	0.895508	0		Cervical cancer	neoplasms
rs328	180.3	X8.19819724.C.G_C		0.11673	0.0864096	1.12382	0.17673	logistic	47969	798	47171	0.182856	0.89561	0		Cervical intraepithelial neoplasia [CIN] [Cervical dysplasia]	neoplasms
rs328	182	X8.19819724.C.G_C		0.160441	0.0946191	1.17403	0.0899509	logistic	49170	707	48463	0.12911	0.895556	0		Malignant neoplasm of uterus	neoplasms
rs328	184	X8.19819724.C.G_C		0.237463	0.160495	1.26803	0.13899	logistic	49532	255	49277	0.396363	0.895704	0		Cancer of other female genital organs	neoplasms
rs328	184.1	X8.19819724.C.G_C		0.0025353	0.131158	1.00254	0.984578	logistic	49595	318	49277	0.419533	0.895604	0		Malignant neoplasm of ovary and other uterine adnexa	neoplasms
rs328	184.11	X8.19819724.C.G_C		-0.0249348	0.100206	0.975373	0.803489	logistic	49822	545	49277	0.406789	0.895588	0		Malignant neoplasm of ovary	neoplasms
rs328	184.2	X8.19819724.C.G_C		-0.00683475	0.142611	0.993189	0.961775	logistic	49545	268	49277	0.436082	0.8956	0		Cancer of other female genital organs (excluding uterus and ovary)	neoplasms
rs328	185	X8.19819724.C.G_C		-0.0411485	0.0555813	0.959687	0.4591	logistic	51553	2161	49392	0.146985	0.895224	0		Cancer of prostate	neoplasms
rs328	187.1	X8.19819724.C.G_C		0.113917	0.304192	1.12066	0.708039	logistic	54644	66	54578	0.349221	0.895926	0		Malignant neoplasm of unspecified male genital organ	neoplasms
rs328	187.2	X8.19819724.C.G_C		-0.194217	0.165891	0.82348	0.241702	logistic	54749	171	54578	0.348215	0.895852	0		Malignant neoplasm of testis	neoplasms
rs328	189	X8.19819724.C.G_C		-0.232947	0.286508	0.792196	0.416187	logistic	54803	56	54747	0.023496	0.895571	0		Cancer of urinary organs (incl. kidney and bladder)	neoplasms
rs328	189.1	X8.19819724.C.G_C		0.0064371	0.0984546	1.00646	0.94787	logistic	55316	569	54747	0.0654799	0.895609	0		Cancer of kidney and renal pelvis	neoplasms
rs328	189.11	X8.19819724.C.G_C		0.055808	0.0713239	1.05739	0.433945	logistic	55889	1142	54747	0.137946	0.895713	0		Malignant neoplasm of kidney, except pelvis	neoplasms
rs328	189.12	X8.19819724.C.G_C		0.0312795	0.139207	1.03177	0.822215	logistic	55037	290	54747	0.083956	0.895616	0		Malignant neoplasm of renal pelvis	neoplasms
rs328	189.2	X8.19819724.C.G_C		0.00141843	0.165883	1.00142	0.993178	logistic	54945	198	54747	0.00306278	0.895596	0		Cancer of bladder	neoplasms
rs328	189.21	X8.19819724.C.G_C		-0.0573712	0.0723911	0.944243	0.428059	logistic	55783	1036	54747	0.143357	0.895515	0		Malignant neoplasm of bladder	neoplasms
rs328	189.4	X8.19819724.C.G_C		-0.0686217	0.0997897	0.93368	0.491665	logistic	55271	524	54747	0.00320928	0.895542	0		Malignant neoplasm of other urinary organs	neoplasms
rs328	190	X8.19819724.C.G_C		0.219385	0.159973	1.24531	0.170255	logistic	54724	251	54473	0.307101	0.89532	0		Cancer of eye	neoplasms
rs328	191	X8.19819724.C.G_C		-0.0193638	0.0931699	0.980823	0.83536	logistic	55088	615	54473	0.279662	0.895213	0		Manlignant and unknown neoplasms of brain and nervous system	neoplasms
rs328	191.1	X8.19819724.C.G_C		0.163719	0.157028	1.17788	0.29713	logistic	54722	249	54473	0.24663	0.895298	0		Cancer of brain and nervous system	neoplasms
rs328	191.11	X8.19819724.C.G_C		0.114193	0.0829799	1.12097	0.168773	logistic	55338	865	54473	0.336829	0.895388	0		Cancer of brain	neoplasms
rs328	193	X8.19819724.C.G_C		-0.0968116	0.0795285	0.907727	0.223483	logistic	54765	801	53964	0.0922656	0.895545	0		Thyroid cancer	neoplasms
rs328	194	X8.19819724.C.G_C		-0.0177879	0.104386	0.982369	0.864691	logistic	54455	491	53964	0.208779	0.895666	0		Cancer of other endocrine glands	neoplasms
rs328	195	X8.19819724.C.G_C		0.0336721	0.0467996	1.03425	0.471835	logistic	44221	2747	41474	0.0751816	0.895072	0		Cancer, suspected or other	neoplasms
rs328	195.1	X8.19819724.C.G_C		0.00496598	0.0453775	1.00498	0.912856	logistic	44352	2878	41474	0.0914756	0.89492	0		Malignant neoplasm, other	neoplasms
rs328	195.3	X8.19819724.C.G_C		0.0413306	0.0633582	1.0422	0.514187	logistic	42965	1491	41474	0.0620397	0.895019	0		Malignant neoplasm of head, face, and neck	neoplasms
rs328	196	X8.19819724.C.G_C		-0.0222052	0.0843702	0.97804	0.792406	logistic	42239	765	41474	0.137347	0.894813	0		Radiotherapy	neoplasms
rs328	197	X8.19819724.C.G_C		-0.00924297	0.0329446	0.9908	0.779047	logistic	47419	5945	41474	0.305876	0.894873	0		Chemotherapy	neoplasms
rs328	198	X8.19819724.C.G_C		0.0219982	0.0426332	1.02224	0.605863	logistic	44885	3411	41474	0.145604	0.895054	0		Secondary malignant neoplasm	neoplasms
rs328	198.1	X8.19819724.C.G_C		-0.0256576	0.0371833	0.974669	0.490175	logistic	45944	4470	41474	0.0569639	0.894687	0		Secondary malignancy of lymph nodes	neoplasms
rs328	198.2	X8.19819724.C.G_C		-0.000260185	0.0454386	0.99974	0.995431	logistic	44439	2965	41474	0.0414044	0.89489	0		Secondary malignancy of respiratory organs	neoplasms
rs328	198.3	X8.19819724.C.G_C		0.0108185	0.0605744	1.01088	0.858253	logistic	43067	1593	41474	0.100246	0.89492	0		Secondary malignant neoplasm of digestive systems	neoplasms
rs328	198.4	X8.19819724.C.G_C		0.0119838	0.0508879	1.01206	0.813825	logistic	43802	2328	41474	0.0201441	0.894936	0		Secondary malignant neoplasm of liver	neoplasms
rs328	198.5	X8.19819724.C.G_C		-0.0034632	0.0665422	0.996543	0.958493	logistic	42756	1282	41474	0.131601	0.894845	0		Secondary malignancy of brain/spine	neoplasms
rs328	198.6	X8.19819724.C.G_C		-0.0555807	0.0509493	0.945936	0.275315	logistic	43660	2186	41474	0.170453	0.894629	0		Secondary malignancy of bone	neoplasms
rs328	198.7	X8.19819724.C.G_C		0.154555	0.104363	1.16714	0.138621	logistic	42050	576	41474	0.0273785	0.89503	0		Secondary malignant neoplasm of skin	neoplasms
rs328	199	X8.19819724.C.G_C		-0.0096415	0.0370267	0.990405	0.79456	logistic	45847	4373	41474	0.167541	0.894813	0		Neoplasm of uncertain behavior	neoplasms
rs328	199.4	X8.19819724.C.G_C		0.117965	0.264185	1.1252	0.655218	logistic	41556	82	41474	0.0604133	0.894841	0		Neurofibromatosis	neoplasms
rs328	200	X8.19819724.C.G_C		0.0150586	0.0657492	1.01517	0.818845	logistic	54545	1302	53243	0.103488	0.895747	0		Myeloproliferative disease	neoplasms
rs328	200.1	X8.19819724.C.G_C		-0.00811535	0.139471	0.991917	0.9536	logistic	45451	277	45174	0.273274	0.895327	0		Polycythemia vera	neoplasms
rs328	201	X8.19819724.C.G_C		-0.102463	0.166526	0.902612	0.538361	logistic	53423	180	53243	0.375573	0.895663	0		Hodgkin's disease	neoplasms
rs328	202	X8.19819724.C.G_C		-0.0247651	0.136134	0.975539	0.855648	logistic	53530	287	53243	0.436799	0.895685	0		Cancer of other lymphoid, histiocytic tissue	neoplasms
rs328	202.2	X8.19819724.C.G_C		-0.12748	0.0865979	0.880311	0.140997	logistic	53906	663	53243	0.453851	0.89555	0		Non-Hodgkins lymphoma	neoplasms
rs328	202.21	X8.19819724.C.G_C		-0.185769	0.181301	0.830465	0.30553	logistic	53388	145	53243	0.367599	0.895651	0		Nodular lymphoma	neoplasms
rs328	202.22	X8.19819724.C.G_C		-0.285878	0.159078	0.751354	0.0723214	logistic	53417	174	53243	0.328427	0.895604	0		Reticulosarcoma	neoplasms
rs328	202.23	X8.19819724.C.G_C		0.1269	0.241359	1.1353	0.599046	logistic	53347	104	53243	0.360563	0.89572	0		Lymphosarcoma	neoplasms
rs328	202.24	X8.19819724.C.G_C		-0.165312	0.213849	0.847629	0.439504	logistic	53348	105	53243	0.347597	0.895666	0		Large cell lymphoma	neoplasms
rs328	204	X8.19819724.C.G_C		-0.0362256	0.116165	0.964423	0.755157	logistic	53635	392	53243	0.347801	0.895674	0		Leukemia	neoplasms
rs328	204.1	X8.19819724.C.G_C		-0.185285	0.189435	0.830868	0.328029	logistic	53376	133	53243	0.294085	0.895655	0		Lymphoid leukemia	neoplasms
rs328	204.11	X8.19819724.C.G_C		0.0659969	0.15583	1.06822	0.671917	logistic	53479	236	53243	0.372697	0.895725	0		Lymphoid leukemia, acute	neoplasms
rs328	204.12	X8.19819724.C.G_C		0.0424637	0.144161	1.04338	0.768332	logistic	53514	271	53243	0.387379	0.895719	0		Lymphoid leukemia, chronic	neoplasms
rs328	204.2	X8.19819724.C.G_C		0.173343	0.151992	1.18927	0.254088	logistic	53511	268	53243	0.400704	0.895769	0		Myeloid leukemia	neoplasms
rs328	204.21	X8.19819724.C.G_C		0.040353	0.0873179	1.04118	0.643981	logistic	53985	742	53243	0.346023	0.895749	0		Myeloid leukemia, acute	neoplasms
rs328	204.22	X8.19819724.C.G_C		0.0503056	0.127549	1.05159	0.693285	logistic	53590	347	53243	0.37861	0.895727	0		Myeloid leukemia, chronic	neoplasms
rs328	204.3	X8.19819724.C.G_C		0.264467	0.228369	1.30274	0.246836	logistic	53371	128	53243	0.35883	0.895749	0		Monocytic leukemia	neoplasms
rs328	204.4	X8.19819724.C.G_C		0.0271372	0.126897	1.02751	0.830663	logistic	53591	348	53243	0.381632	0.895719	0		Multiple myeloma	neoplasms
rs328	208	X8.19819724.C.G_C		0.0296317	0.0298375	1.03008	0.320661	logistic	54572	8125	46447	0.466427	0.895707	0		Benign neoplasm of colon	neoplasms
rs328	209	X8.19819724.C.G_C		0.127574	0.153764	1.13607	0.406721	logistic	57575	253	57322	0.306431	0.895658	0		Neuroendocrine tumors	neoplasms
rs328	210	X8.19819724.C.G_C		-0.0168883	0.114793	0.983254	0.883038	logistic	54958	405	54553	0.119508	0.895575	0		Benign neoplasm of lip, oral cavity, and pharynx	neoplasms
rs328	211	X8.19819724.C.G_C		0.0443076	0.0620684	1.0453	0.47532	logistic	51664	1493	50171	0.719455	0.895333	0		Benign neoplasm of other parts of digestive system	neoplasms
rs328	212	X8.19819724.C.G_C		-0.0361801	0.127126	0.964467	0.775951	logistic	57379	325	57054	0.32481	0.895685	0		Benign neoplasm of respiratory and intrathoracic organs	neoplasms
rs328	213	X8.19819724.C.G_C		-0.102065	0.116515	0.902971	0.381039	logistic	40945	363	40582	0.185911	0.895335	0		Benign neoplasm of bone and articular cartilage	neoplasms
rs328	214	X8.19819724.C.G_C		0.0498844	0.103909	1.05115	0.631174	logistic	55940	523	55417	0.339694	0.895513	0		Lipoma	neoplasms
rs328	214.1	X8.19819724.C.G_C		0.228479	0.104046	1.25669	0.0280962	logistic	56017	600	55417	0.338331	0.895675	0		Lipoma of skin and subcutaneous tissue	neoplasms
rs328	215	X8.19819724.C.G_C		0.211405	0.117098	1.23541	0.0710166	logistic	55881	464	55417	0.311626	0.895617	0		Other benign neoplasm of connective and other soft tissue	neoplasms
rs328	216	X8.19819724.C.G_C		0.0458635	0.0356704	1.04693	0.198528	logistic	54667	5199	49468	0.390571	0.895924	0		Benign neoplasm of skin	neoplasms
rs328	216.1	X8.19819724.C.G_C							49468					0	[Error: non-varying phenotype or genotype]	Screening for malignant neoplasms of the skin	neoplasms
rs328	217	X8.19819724.C.G_C		0.0277296	0.2372	1.02812	0.906937	logistic	49563	95	49468	0.43648	0.895618	0		Vascular hamartomas and non-neoplastic nevi	neoplasms
rs328	217.1	X8.19819724.C.G_C		-0.0170312	0.107032	0.983113	0.873572	logistic	49935	467	49468	0.476164	0.895594	0		Nevus, non-neoplastic	neoplasms
rs328	218.1	X8.19819724.C.G_C		0.0296366	0.0693732	1.03008	0.66923	logistic	50769	1193	49576	0.402346	0.895527	0		Uterine leiomyoma	neoplasms
rs328	218.2	X8.19819724.C.G_C		-0.00697225	0.257006	0.993052	0.978357	logistic	49657	81	49576	0.271347	0.895503	0		Other benign neoplasm of uterus	neoplasms
rs328	220	X8.19819724.C.G_C		0.0302113	0.122917	1.03067	0.805849	logistic	46937	367	46570	0.296769	0.895381	0		Benign neoplasm of ovary	neoplasms
rs328	221	X8.19819724.C.G_C		-0.0881734	0.195067	0.915602	0.651257	logistic	46442	130	46312	0.292738	0.895353	0		Benign neoplasm of other female genital organs	neoplasms
rs328	223	X8.19819724.C.G_C		0.0741895	0.202372	1.07701	0.713918	logistic	40722	140	40582	0.248482	0.895462	0		Benign neoplasm of kidney and other urinary organs	neoplasms
rs328	224	X8.19819724.C.G_C		0.297184	0.246072	1.34606	0.227157	logistic	54585	112	54473	0.27018	0.895283	0		Benign neoplasm of eye	neoplasms
rs328	224.1	X8.19819724.C.G_C		0.117476	0.147878	1.12465	0.426958	logistic	54745	272	54473	0.259544	0.895287	0		Benign neoplasm of eye, uveal	neoplasms
rs328	225.1	X8.19819724.C.G_C		0.0175385	0.0971103	1.01769	0.856679	logistic	55055	582	54473	0.286947	0.89525	0		Benign neoplasm of brain, cranial nerves, meninges	neoplasms
rs328	225.2	X8.19819724.C.G_C		-0.0645223	0.28447	0.937515	0.820567	logistic	54535	62	54473	0.274612	0.895223	0		Benign neoplasm of spinal cord, meninges	neoplasms
rs328	226	X8.19819724.C.G_C		0.111929	0.15231	1.11843	0.462416	logistic	54218	254	53964	0.0918879	0.895727	0		Benign neoplasm of thyroid glands	neoplasms
rs328	227	X8.19819724.C.G_C		0.660505	0.420765	1.93577	0.116468	logistic	54017	53	53964	0.121416	0.895727	0		Benign neoplasm of other endocrine glands and related structures	neoplasms
rs328	227.1	X8.19819724.C.G_C		0.0584179	0.128379	1.06016	0.649078	logistic	54311	347	53964	0.202472	0.895721	0		Benign neoplasm of adrenal gland	neoplasms
rs328	227.2	X8.19819724.C.G_C		-0.0496146	0.160773	0.951596	0.757625	logistic	54166	202	53964	0.205273	0.895663	0		Benign neoplasm of parathyroid gland	neoplasms
rs328	227.3	X8.19819724.C.G_C		0.149036	0.146108	1.16072	0.307709	logistic	54247	283	53964	0.167924	0.895745	0		Benign neoplasm of pituitary gland and craniopharyngeal duct (pouch)	neoplasms
rs328	228	X8.19819724.C.G_C		0.0258903	0.103736	1.02623	0.802913	logistic	55006	513	54493	0.346764	0.895484	0		Hemangioma and lymphangioma, any site	neoplasms
rs328	228.1	X8.19819724.C.G_C		0.045295	0.062629	1.04634	0.46954	logistic	55987	1494	54493	0.53154	0.895529	0		Hemangioma of skin and subcutaneous tissue	neoplasms
rs328	229	X8.19819724.C.G_C		0.126594	0.157229	1.13496	0.420731	logistic	56901	240	56661	0.343301	0.895793	0		Benign neoplasm of unspecified sites	neoplasms
rs328	229.1	X8.19819724.C.G_C		-0.354658	0.185841	0.701413	0.0563404	logistic	56782	121	56661	0.282092	0.895671	0		Benign neoplasm of lymph nodes	neoplasms
rs328	240	X8.19819724.C.G_C		-0.00416294	0.0892564	0.995846	0.9628	logistic	43637	688	42949	0.326914	0.896349	0		Simple and unspecified goiter	endocrine/metabolic
rs328	241	X8.19819724.C.G_C		-0.0456827	0.105685	0.955345	0.665556	logistic	43417	468	42949	0.3606	0.896296	0		Nontoxic nodular goiter	endocrine/metabolic
rs328	241.1	X8.19819724.C.G_C		-0.0395676	0.0583808	0.961205	0.49793	logistic	44583	1634	42949	0.26652	0.896205	0		Nontoxic uninodular goiter	endocrine/metabolic
rs328	241.2	X8.19819724.C.G_C		-0.0297286	0.0562039	0.970709	0.596845	logistic	44760	1811	42949	0.16371	0.896235	0		Nontoxic multinodular goiter	endocrine/metabolic
rs328	242	X8.19819724.C.G_C		-0.0184815	0.0775889	0.981688	0.811727	logistic	43853	904	42949	0.338966	0.896313	0		Thyrotoxicosis with or without goiter	endocrine/metabolic
rs328	242.1	X8.19819724.C.G_C		-0.00348552	0.097349	0.996521	0.971438	logistic	43522	573	42949	0.336791	0.896351	0		Graves' disease	endocrine/metabolic
rs328	242.2	X8.19819724.C.G_C		-0.140828	0.168776	0.868638	0.404051	logistic	43121	172	42949	0.410922	0.896315	0		Toxic multinodular goiter	endocrine/metabolic
rs328	242.3	X8.19819724.C.G_C		-0.0778042	0.170007	0.925146	0.647201	logistic	43123	174	42949	0.342288	0.896331	0		Exophthalmos	endocrine/metabolic
rs328	244	X8.19819724.C.G_C		0.375701	0.367501	1.45601	0.306632	logistic	43003	54	42949	0.377235	0.896403	0		Hypothyroidism	endocrine/metabolic
rs328	244.1	X8.19819724.C.G_C		-0.0488449	0.0520121	0.952329	0.347676	logistic	45003	2054	42949	0.475294	0.89614	0		Secondary hypothyroidism	endocrine/metabolic
rs328	244.2	X8.19819724.C.G_C		-0.048471	0.0598406	0.952685	0.417939	logistic	44474	1525	42949	0.254947	0.896153	0		Acquired hypothyroidism	endocrine/metabolic
rs328	244.4	X8.19819724.C.G_C		-0.0340796	0.0278842	0.966495	0.221639	logistic	51886	8937	42949	0.0789561	0.895916	0		Hypothyroidism NOS	endocrine/metabolic
rs328	244.5	X8.19819724.C.G_C		-0.216031	0.239027	0.805711	0.366107	logistic	43028	79	42949	0.340695	0.896323	0		Congenital hypothyroidism	endocrine/metabolic
rs328	245	X8.19819724.C.G_C		-0.170669	0.114964	0.8431	0.137664	logistic	43306	357	42949	0.377881	0.896215	0		Thyroiditis	endocrine/metabolic
rs328	245.1	X8.19819724.C.G_C		-0.377208	0.203694	0.685774	0.0640494	logistic	43045	96	42949	0.353695	0.896271	0		Thyroiditis, acute and subacute	endocrine/metabolic
rs328	245.21	X8.19819724.C.G_C		-0.0844303	0.0714833	0.919036	0.237556	logistic	43964	1015	42949	0.271951	0.896142	0		Chronic lymphocytic thyroiditis	endocrine/metabolic
rs328	246	X8.19819724.C.G_C		-0.00113324	0.0661509	0.998867	0.986332	logistic	44231	1282	42949	0.384778	0.896351	0		Other disorders of thyroid	endocrine/metabolic
rs328	246.2	X8.19819724.C.G_C		-0.241836	0.2521	0.785185	0.337416	logistic	43019	70	42949	0.344882	0.896325	0		Thyroid cyst	endocrine/metabolic
rs328	246.7	X8.19819724.C.G_C		-0.170565	0.0844973	0.843189	0.0435309	logistic	43614	665	42949	0.427253	0.896077	0		Abnormal results of function study of thyroid	endocrine/metabolic
rs328	249	X8.19819724.C.G_C		0.0505111	0.0775231	1.05181	0.514684	logistic	38380	947	37433	0.188789	0.89445	0		Secondary diabetes mellitus	endocrine/metabolic
rs328	250	X8.19819724.C.G_C		-0.07292	0.0600538	0.929675	0.224654	logistic	38942	1509	37433	0.091937	0.894086	0		Diabetes mellitus	endocrine/metabolic
rs328	250.1	X8.19819724.C.G_C		-0.0046964	0.047515	0.995315	0.921265	logistic	39975	2542	37433	0.0274523	0.894296	0		Type 1 diabetes	endocrine/metabolic
rs328	250.11	X8.19819724.C.G_C		-0.0829122	0.112997	0.920432	0.463099	logistic	37830	397	37433	0.17002	0.894251	0		Type 1 diabetes with ketoacidosis	endocrine/metabolic
rs328	250.12	X8.19819724.C.G_C		0.102905	0.110018	1.10839	0.349612	logistic	37911	478	37433	0.241115	0.89445	0		Type 1 diabetes with renal manifestations	endocrine/metabolic
rs328	250.13	X8.19819724.C.G_C		-0.00607228	0.117771	0.993946	0.958879	logistic	37817	384	37433	0.326991	0.894333	0		Type 1 diabetes with ophthalmic manifestations	endocrine/metabolic
rs328	250.14	X8.19819724.C.G_C		-0.0913375	0.0827507	0.91271	0.269694	logistic	38182	749	37433	0.146989	0.894178	0		Type 1 diabetes with neurological manifestations	endocrine/metabolic
rs328	250.15	X8.19819724.C.G_C		0.134936	0.192461	1.14446	0.483235	logistic	37595	162	37433	0.288438	0.894401	0		Diabetes type 1 with peripheral circulatory disorders	endocrine/metabolic
rs328	250.2	X8.19819724.C.G_C		0.0426464	0.0259438	1.04357	0.100218	logistic	48770	11337	37433	0.0830541	0.895376	0		Type 2 diabetes	endocrine/metabolic
rs328	250.21	X8.19819724.C.G_C		-0.167303	0.11561	0.845944	0.147861	logistic	37783	350	37433	0.165653	0.894172	0		Type 2 diabetes with ketoacidosis	endocrine/metabolic
rs328	250.22	X8.19819724.C.G_C		0.106882	0.0485571	1.1128	0.0277246	logistic	40230	2797	37433	0.337877	0.895091	0		Type 2 diabetes with renal manifestations	endocrine/metabolic
rs328	250.23	X8.19819724.C.G_C		0.155276	0.0776142	1.16798	0.0454334	logistic	38482	1049	37433	0.109822	0.89473	0		Type 2 diabetes with ophthalmic manifestations	endocrine/metabolic
rs328	250.24	X8.19819724.C.G_C		0.0162247	0.044327	1.01636	0.714349	logistic	40590	3157	37433	0.182239	0.894518	0		Type 2 diabetes with neurological manifestations	endocrine/metabolic
rs328	250.25	X8.19819724.C.G_C		0.0600879	0.0792496	1.06193	0.448325	logistic	38386	953	37433	0.204899	0.894506	0		Diabetes type 2 with peripheral circulatory disorders	endocrine/metabolic
rs328	250.3	X8.19819724.C.G_C		-0.0313834	0.0464725	0.969104	0.499479	logistic	40047	2614	37433	0.146186	0.894174	0		Insulin pump user	endocrine/metabolic
rs328	250.41	X8.19819724.C.G_C		0.0810566	0.061887	1.08443	0.19028	logistic	39056	1623	37433	0.0750113	0.894677	0		Impaired fasting glucose	endocrine/metabolic
rs328	250.42	X8.19819724.C.G_C		0.0402023	0.0302083	1.04102	0.183243	logistic	45024	7591	37433	0.0344387	0.895056	0		Other abnormal glucose	endocrine/metabolic
rs328	250.5	X8.19819724.C.G_C		0.113299	0.199641	1.11997	0.570366	logistic	37578	145	37433	0.206478	0.89438	0		Glycosuria or Acetonuria	endocrine/metabolic
rs328	250.6	X8.19819724.C.G_C		0.00821023	0.0563572	1.00824	0.884173	logistic	39267	1834	37433	0.0747078	0.894415	0		Polyneuropathy in diabetes	endocrine/metabolic
rs328	250.7	X8.19819724.C.G_C		0.092609	0.0747302	1.09703	0.215255	logistic	51181	1064	50117	0.135567	0.895528	0		Diabetic retinopathy	endocrine/metabolic
rs328	251	X8.19819724.C.G_C		-0.131322	0.105156	0.876935	0.211727	logistic	47986	440	47546	0.0261967	0.895136	0		Other disorders of pancreatic internal secretion	endocrine/metabolic
rs328	251.1	X8.19819724.C.G_C		0.0393469	0.0768268	1.04013	0.608545	logistic	33997	947	33050	0.430623	0.893991	0		Hypoglycemia	endocrine/metabolic
rs328	252	X8.19819724.C.G_C		-0.0843913	0.251982	0.919072	0.737692	logistic	47625	79	47546	0.0633708	0.895244	0		Disorders of parathyroid gland	endocrine/metabolic
rs328	252.1	X8.19819724.C.G_C		0.0931165	0.0770844	1.09759	0.227055	logistic	48542	996	47546	0.149856	0.89542	0		Hyperparathyroidism	endocrine/metabolic
rs328	252.2	X8.19819724.C.G_C		0.000748413	0.162114	1.00075	0.996317	logistic	47749	203	47546	0.111981	0.895254	0		Hypoparathyroidism	endocrine/metabolic
rs328	253	X8.19819724.C.G_C		-0.120441	0.154242	0.88653	0.434887	logistic	47749	203	47546	0.0548052	0.895202	0		Disorders of the pituitary gland and its hypothalamic control	endocrine/metabolic
rs328	253.1	X8.19819724.C.G_C		0.16622	0.175381	1.18083	0.343249	logistic	47743	197	47546	0.0304539	0.895314	0		Pituitary hyperfunction	endocrine/metabolic
rs328	253.2	X8.19819724.C.G_C		0.283756	0.174954	1.32811	0.104826	logistic	47765	219	47546	0.0769249	0.895363	0		Pituitary hypofunction	endocrine/metabolic
rs328	253.3	X8.19819724.C.G_C		0.294956	0.279683	1.34307	0.291605	logistic	47632	86	47546	0.0441088	0.895301	0		Diabetes insipidus	endocrine/metabolic
rs328	253.4	X8.19819724.C.G_C		0.397681	0.171501	1.48837	0.0204042	logistic	47797	251	47546	0.0674066	0.895422	0		Anterior pituitary disorders	endocrine/metabolic
rs328	253.5	X8.19819724.C.G_C		-0.141758	0.194993	0.867831	0.467231	logistic	47676	130	47546	0.0222256	0.89522	0		Pituitary dwarfism	endocrine/metabolic
rs328	253.7	X8.19819724.C.G_C		-0.065017	0.127418	0.937051	0.609866	logistic	47863	317	47546	0.0955262	0.895222	0		Other disorders of neurohypophysis	endocrine/metabolic
rs328	255	X8.19819724.C.G_C		-0.0105546	0.0791397	0.989501	0.893903	logistic	48415	869	47546	0.310447	0.895249	0		Disorders of adrenal glands	endocrine/metabolic
rs328	255.1	X8.19819724.C.G_C		0.0173615	0.2831	1.01751	0.951099	logistic	47614	68	47546	0.0128258	0.895262	0		Adrenal hyperfunction	endocrine/metabolic
rs328	255.11	X8.19819724.C.G_C		-0.200916	0.155191	0.817981	0.195444	logistic	47735	189	47546	0.0607688	0.895171	0		Cushing's syndrome	endocrine/metabolic
rs328	255.12	X8.19819724.C.G_C		-0.312382	0.241179	0.731702	0.195242	logistic	47618	72	47546	0.00336739	0.895208	0		Hyperaldosteronism	endocrine/metabolic
rs328	255.13	X8.19819724.C.G_C		0.763219	0.419664	2.14517	0.068966	logistic	47605	59	47546	0.0230166	0.895326	0		Medulloadrenal hyperfunction	endocrine/metabolic
rs328	255.2	X8.19819724.C.G_C		0.108669	0.143621	1.11479	0.449268	logistic	47830	284	47546	0.0447041	0.895317	0		Adrenal hypofunction	endocrine/metabolic
rs328	255.21	X8.19819724.C.G_C		0.119426	0.0759024	1.12685	0.115622	logistic	48587	1041	47546	0.10489	0.895486	0		Glucocorticoid deficiency	endocrine/metabolic
rs328	255.22	X8.19819724.C.G_C		0.488255	0.366627	1.62947	0.182942	logistic	47605	59	47546	0.031176	0.895305	0		Mineralocorticoid deficiency	endocrine/metabolic
rs328	255.3	X8.19819724.C.G_C		0.235945	0.332085	1.2661	0.477398	logistic	47602	56	47546	0.00162326	0.895278	0		Adrenogenital disorders	endocrine/metabolic
rs328	256	X8.19819724.C.G_C		0.199715	0.148264	1.22105	0.177974	logistic	47832	286	47546	0.109191	0.895352	0		Ovarian dysfunction	endocrine/metabolic
rs328	256.4	X8.19819724.C.G_C		-0.0346838	0.0942704	0.965911	0.712934	logistic	48135	589	47546	0.151072	0.895159	0		Polycystic ovaries	endocrine/metabolic
rs328	257	X8.19819724.C.G_C		0.313747	0.314927	1.36854	0.319126	logistic	47617	71	47546	0.000707571	0.8953	0		Testicular dysfunction	endocrine/metabolic
rs328	257.1	X8.19819724.C.G_C		0.0930201	0.0754613	1.09748	0.217693	logistic	48630	1084	47546	0.0965543	0.895455	0		Testicular hypofunction	endocrine/metabolic
rs328	258	X8.19819724.C.G_C		0.246252	0.290093	1.27922	0.395952	logistic	47624	78	47546	0.0434477	0.895294	0		Iatrogenic endocrine disorders	endocrine/metabolic
rs328	258.1	X8.19819724.C.G_C		0.0607069	0.232219	1.06259	0.793768	logistic	47649	103	47546	0.0264305	0.895265	0		Postablative ovarian failure	endocrine/metabolic
rs328	259	X8.19819724.C.G_C		0.036034	0.108712	1.03669	0.740295	logistic	48012	466	47546	0.0214115	0.895276	0		Other endocrine disorders	endocrine/metabolic
rs328	259.1	X8.19819724.C.G_C		0.275333	0.159645	1.31697	0.0845898	logistic	47808	262	47546	0.0685245	0.895384	0		Nonspecific abnormal results of other endocrine function study	endocrine/metabolic
rs328	259.2	X8.19819724.C.G_C		-0.146949	0.202106	0.863338	0.467172	logistic	47663	117	47546	0.0489763	0.895223	0		Carcinoid syndrome	endocrine/metabolic
rs328	259.3	X8.19819724.C.G_C		-0.402338	0.220327	0.668755	0.0678363	logistic	47637	91	47546	0.0519277	0.895187	0		Delay in sexual development and puberty NEC	endocrine/metabolic
rs328	259.4	X8.19819724.C.G_C		0.358812	0.334516	1.43163	0.283437	logistic	47611	65	47546	0.0367696	0.895297	0		Precocious sexual development and puberty NEC	endocrine/metabolic
rs328	259.8	X8.19819724.C.G_C		-0.0301841	0.320959	0.970267	0.925075	logistic	47596	50	47546	0.0472475	0.895254	0		Polyglandular activity in multiple endocrine adenomatosis	endocrine/metabolic
rs328	260	X8.19819724.C.G_C		-0.0394767	0.0340999	0.961292	0.246996	logistic	43572	5141	38431	0.26085	0.895426	0		Protein-calorie malnutrition	endocrine/metabolic
rs328	260.1	X8.19819724.C.G_C		0.176348	0.0937628	1.19285	0.0600012	logistic	39154	723	38431	0.680654	0.896103	0		Cachexia	endocrine/metabolic
rs328	260.2	X8.19819724.C.G_C		-0.04094	0.0492959	0.959887	0.40626	logistic	40717	2286	38431	0.304733	0.895621	0		severe protein-calorie malnutrition	endocrine/metabolic
rs328	260.21	X8.19819724.C.G_C		-0.0783876	0.264857	0.924606	0.76726	logistic	38503	72	38431	0.696462	0.895787	0		Kwashiorkor	endocrine/metabolic
rs328	260.22	X8.19819724.C.G_C		0.10474	0.128902	1.11042	0.416474	logistic	38785	354	38431	0.68858	0.895888	0		Nutritional marasmus	endocrine/metabolic
rs328	260.3	X8.19819724.C.G_C		-0.000528464	0.0589973	0.999472	0.992853	logistic	40063	1632	38431	0.702121	0.895852	0		Adult failure to thrive	endocrine/metabolic
rs328	260.6	X8.19819724.C.G_C		0.000137068	0.0585418	1.00014	0.998132	logistic	40070	1639	38431	0.664541	0.895807	0		Anorexia	endocrine/metabolic
rs328	261	X8.19819724.C.G_C		0.0456214	0.0989295	1.04668	0.64469	logistic	39004	573	38431	0.766888	0.895857	0		Vitamin deficiency	endocrine/metabolic
rs328	261.1	X8.19819724.C.G_C		0.0570309	0.262807	1.05869	0.828203	logistic	38513	82	38431	0.699287	0.895814	0		Vitamin A deficiency	endocrine/metabolic
rs328	261.2	X8.19819724.C.G_C		-0.060191	0.0450296	0.941585	0.181321	logistic	41283	2852	38431	0.373206	0.895393	0		Vitamin B-complex deficiencies	endocrine/metabolic
rs328	261.4	X8.19819724.C.G_C		-3.0403e-05	0.0303426	0.99997	0.999201	logistic	46040	7609	38431	0.106005	0.895754	0		Vitamin D deficiency	endocrine/metabolic
rs328	261.41	X8.19819724.C.G_C		-0.0708632	0.242788	0.931589	0.770384	logistic	38517	86	38431	0.717399	0.895786	0		Rickets or osteomalacia	endocrine/metabolic
rs328	262	X8.19819724.C.G_C		-0.021636	0.081999	0.978596	0.79189	logistic	39235	804	38431	0.535788	0.895744	0		Mineral deficiency NEC	endocrine/metabolic
rs328	263	X8.19819724.C.G_C		0.0829843	0.0787035	1.08652	0.291704	logistic	39376	945	38431	0.580264	0.895977	0		Other nutritional deficiency	endocrine/metabolic
rs328	264	X8.19819724.C.G_C		-0.072766	0.293596	0.929818	0.804255	logistic	38495	64	38431	0.699637	0.895792	0		Lack of normal physiological development	endocrine/metabolic
rs328	264.1	X8.19819724.C.G_C		-0.137863	0.147501	0.871218	0.349965	logistic	38694	263	38431	0.726619	0.895707	0		Short stature	endocrine/metabolic
rs328	264.2	X8.19819724.C.G_C		0.17585	0.159352	1.19226	0.269796	logistic	38691	260	38431	0.69358	0.895906	0		Failure to thrive (childhood)	endocrine/metabolic
rs328	264.3	X8.19819724.C.G_C		0.117732	0.185237	1.12494	0.525054	logistic	38625	194	38431	0.749879	0.895858	0		Delayed milestones	endocrine/metabolic
rs328	264.9	X8.19819724.C.G_C		-0.154757	0.12291	0.856624	0.207993	logistic	38788	357	38431	0.740452	0.895664	0		Lack of normal physiological development, unspecified	endocrine/metabolic
rs328	269	X8.19819724.C.G_C		-0.0457487	0.0525087	0.955282	0.383613	logistic	55274	1978	53296	0.245853	0.895475	0		Proteinuria	endocrine/metabolic
rs328	270.11	X8.19819724.C.G_C		-0.0503491	0.283865	0.950897	0.859218	logistic	53359	63	53296	0.0530545	0.895613	0		Disturbances of sulphur-bearing amino-acid metabolism	endocrine/metabolic
rs328	270.21	X8.19819724.C.G_C		-0.173292	0.233085	0.840892	0.457195	logistic	53383	87	53296	0.0334604	0.895594	0		Disorders of urea cycle metabolism	endocrine/metabolic
rs328	270.3	X8.19819724.C.G_C		-0.0981322	0.194465	0.906529	0.613822	logistic	53429	133	53296	0.0496038	0.8956	0		Disorders of plasma protein metabolism	endocrine/metabolic
rs328	270.32	X8.19819724.C.G_C		0.052432	0.0956181	1.05383	0.583453	logistic	53924	628	53296	0.0280651	0.895687	0		Paraproteinemia	endocrine/metabolic
rs328	270.33	X8.19819724.C.G_C		-0.019134	0.190556	0.981048	0.920018	logistic	53444	148	53296	0.120829	0.89562	0		Amyloidosis	endocrine/metabolic
rs328	270.34	X8.19819724.C.G_C		0.0557097	0.230202	1.05729	0.808778	logistic	53402	106	53296	0.0994426	0.895631	0		Alpha-1-antitrypsin deficiency	endocrine/metabolic
rs328	270.38	X8.19819724.C.G_C		0.233779	0.130246	1.26337	0.0726686	logistic	53679	383	53296	0.120329	0.89576	0		Other specified disorders of plasma protein metabolism	endocrine/metabolic
rs328	271.3	X8.19819724.C.G_C		-0.106248	0.0655063	0.899202	0.104815	logistic	57270	1206	56064	0.305688	0.895635	0		Intestinal disaccharidase deficiencies and disaccharide malabsorption	endocrine/metabolic
rs328	271.9	X8.19819724.C.G_C		0.47123	0.345315	1.60196	0.172367	logistic	56130	66	56064	0.253378	0.895911	0		Other disorders of carbohydrate transport and metabolism	endocrine/metabolic
rs328	272	X8.19819724.C.G_C		0.138497	0.0840667	1.14855	0.0994627	logistic	33860	904	32956	0.121907	0.892912	0		Disorders of lipoid metabolism	endocrine/metabolic
rs328	272.1	X8.19819724.C.G_C		0.10757	0.0257516	1.11357	2.95085e-05	logistic	49765	16809	32956	0.146583	0.89575	0		Hyperlipidemia	endocrine/metabolic
rs328	272.11	X8.19819724.C.G_C		0.10569	0.0330056	1.11148	0.00136396	logistic	41682	8726	32956	0.00222526	0.894259	0		Hypercholesterolemia	endocrine/metabolic
rs328	272.12	X8.19819724.C.G_C		0.310405	0.0883948	1.36398	0.000445449	logistic	33850	894	32956	0.329859	0.893279	0		Hyperglyceridemia	endocrine/metabolic
rs328	272.13	X8.19819724.C.G_C		0.101822	0.0299803	1.10719	0.000683012	logistic	44382	11426	32956	0.276536	0.89471	0		Mixed hyperlipidemia	endocrine/metabolic
rs328	272.9	X8.19819724.C.G_C		0.313703	0.254008	1.36848	0.216825	logistic	33059	103	32956	0.111047	0.892707	0		Unspecified disorder of lipoid metabolism	endocrine/metabolic
rs328	274.1	X8.19819724.C.G_C		0.0479377	0.0496783	1.04911	0.334564	logistic	56035	2495	53540	0.144513	0.895833	0		Gout	endocrine/metabolic
rs328	274.11	X8.19819724.C.G_C		0.0284527	0.0676608	1.02886	0.674106	logistic	54822	1282	53540	0.0257844	0.895671	0		Gouty arthropathy	endocrine/metabolic
rs328	274.2	X8.19819724.C.G_C		-0.19335	0.218811	0.824193	0.376889	logistic	53638	98	53540	0.0668692	0.89555	0		Crystal arthropathies	endocrine/metabolic
rs328	274.21	X8.19819724.C.G_C		-0.123084	0.099394	0.884189	0.215589	logistic	54060	520	53540	0.0914181	0.895486	0		Chondrocalcinosis	endocrine/metabolic
rs328	275	X8.19819724.C.G_C		-0.195509	0.15606	0.822416	0.210287	logistic	49903	189	49714	0.389461	0.895367	0		Disorders of mineral metabolism	endocrine/metabolic
rs328	275.1	X8.19819724.C.G_C		-0.157488	0.109869	0.854287	0.151737	logistic	50112	398	49714	0.258646	0.895324	0		Disorders of iron metabolism	hematopoietic
rs328	275.11	X8.19819724.C.G_C		-0.0129328	0.174111	0.98715	0.940788	logistic	49890	176	49714	0.317787	0.89544	0		Hereditary hemochromatosis	hematopoietic
rs328	275.3	X8.19819724.C.G_C		0.0309762	0.0492912	1.03146	0.52972	logistic	52086	2372	49714	0.0427965	0.895586	0		Disorders of magnesium metabolism	endocrine/metabolic
rs328	275.5	X8.19819724.C.G_C		-0.0359945	0.110002	0.964646	0.743504	logistic	50152	438	49714	0.278203	0.895418	0		Disorders of calcium/phosphorus metabolism	endocrine/metabolic
rs328	275.51	X8.19819724.C.G_C		0.102708	0.070898	1.10817	0.147429	logistic	50898	1184	49714	0.147615	0.895664	0		Hypocalcemia	endocrine/metabolic
rs328	275.53	X8.19819724.C.G_C		0.0279082	0.0686635	1.0283	0.684413	logistic	50905	1191	49714	0.303141	0.895511	0		Disorders of phosphorus metabolism	endocrine/metabolic
rs328	275.6	X8.19819724.C.G_C		-0.103383	0.0597222	0.901782	0.0834412	logistic	51170	1456	49714	0.215801	0.895183	0		Hypercalcemia	endocrine/metabolic
rs328	276.1	X8.19819724.C.G_C		0.0293986	0.0632448	1.02983	0.642047	logistic	36325	1422	34903	0.274258	0.8951	0		Electrolyte imbalance	endocrine/metabolic
rs328	276.11	X8.19819724.C.G_C		-0.0420408	0.0736589	0.958831	0.568169	logistic	35891	988	34903	0.202767	0.894904	0		Hyperosmolality and/or hypernatremia	endocrine/metabolic
rs328	276.12	X8.19819724.C.G_C		0.0267758	0.0342615	1.02714	0.434501	logistic	40434	5531	34903	0.44858	0.895472	0		Hyposmolality and/or hyponatremia	endocrine/metabolic
rs328	276.13	X8.19819724.C.G_C		0.0241393	0.0369438	1.02443	0.513495	logistic	39623	4720	34903	0.177283	0.895364	0		Hyperpotassemia	endocrine/metabolic
rs328	276.14	X8.19819724.C.G_C		0.0656855	0.030142	1.06789	0.0293164	logistic	42583	7680	34903	0.504757	0.896167	0		Hypopotassemia	endocrine/metabolic
rs328	276.4	X8.19819724.C.G_C		0.172402	0.151864	1.18816	0.256274	logistic	35170	267	34903	0.226125	0.895109	0		Acid-base balance disorder	endocrine/metabolic
rs328	276.41	X8.19819724.C.G_C		-0.0132597	0.0356398	0.986828	0.709858	logistic	39732	4829	34903	0.218106	0.894908	0		Acidosis	endocrine/metabolic
rs328	276.42	X8.19819724.C.G_C		-0.0366666	0.0813015	0.963998	0.651993	logistic	35709	806	34903	0.338154	0.894928	0		Alkalosis	endocrine/metabolic
rs328	276.5	X8.19819724.C.G_C		-0.0101509	0.0264081	0.9899	0.700692	logistic	44780	9877	34903	0.143362	0.894819	0		Hypovolemia	endocrine/metabolic
rs328	276.6	X8.19819724.C.G_C		0.106804	0.0435947	1.11272	0.0142886	logistic	38341	3438	34903	0.154913	0.895908	0		Fluid overload	endocrine/metabolic
rs328	276.8	X8.19819724.C.G_C		0.0211846	0.236249	1.02141	0.928549	logistic	35000	97	34903	0.229336	0.895	0		Polydipsia	endocrine/metabolic
rs328	277	X8.19819724.C.G_C		0.0156512	0.0651797	1.01577	0.810234	logistic	54771	1305	53466	0.303093	0.8952	0		Other disorders of metabolism	endocrine/metabolic
rs328	277.4	X8.19819724.C.G_C		-0.0847505	0.111889	0.918742	0.448778	logistic	53868	402	53466	0.195621	0.895133	0		Disorders of bilirubin excretion	endocrine/metabolic
rs328	277.5	X8.19819724.C.G_C		0.141448	0.172861	1.15194	0.413203	logistic	53666	200	53466	0.216005	0.895241	0		Other disorders of lipoid metabolism	endocrine/metabolic
rs328	277.51	X8.19819724.C.G_C		0.0961213	0.178065	1.10089	0.589328	logistic	53646	180	53466	0.180783	0.895221	0		Lipoprotein disorders	endocrine/metabolic
rs328	277.7	X8.19819724.C.G_C		0.0868149	0.0948485	1.09069	0.360033	logistic	54105	639	53466	0.158338	0.895278	0		Dysmetabolic syndrome X	endocrine/metabolic
rs328	278	X8.19819724.C.G_C		-0.00358281	0.0445849	0.996424	0.935952	logistic	44054	2919	41135	0.365929	0.894924	0		Overweight, obesity and other hyperalimentation	endocrine/metabolic
rs328	278.1	X8.19819724.C.G_C		0.0233378	0.0271313	1.02361	0.38969	logistic	50428	9293	41135	0.170118	0.895326	0		Obesity	endocrine/metabolic
rs328	278.11	X8.19819724.C.G_C		0.0520356	0.0343867	1.05341	0.130217	logistic	46505	5370	41135	0.638302	0.895441	0		Morbid obesity	endocrine/metabolic
rs328	278.3	X8.19819724.C.G_C		0.152576	0.130327	1.16483	0.241714	logistic	41491	356	41135	0.620073	0.895074	0		Localized adiposity	endocrine/metabolic
rs328	278.4	X8.19819724.C.G_C		-0.0377735	0.0475629	0.962931	0.427091	logistic	43682	2547	41135	0.655563	0.894671	0		Abnormal weight gain	endocrine/metabolic
rs328	279	X8.19819724.C.G_C		-0.10191	0.0985912	0.903111	0.301293	logistic	52262	515	51747	0.470959	0.895708	0		Disorders involving the immune mechanism	endocrine/metabolic
rs328	279.1	X8.19819724.C.G_C		-0.0131991	0.0367954	0.986888	0.719808	logistic	56185	4438	51747	0.131565	0.895746	0		Immunity deficiency	endocrine/metabolic
rs328	279.11	X8.19819724.C.G_C		0.129643	0.142269	1.13842	0.362161	logistic	52042	295	51747	0.466982	0.895873	0		Deficiency of humoral immunity	endocrine/metabolic
rs328	279.2	X8.19819724.C.G_C		0.146762	0.281123	1.15808	0.601631	logistic	51822	75	51747	0.341269	0.895826	0		Autoimmune disease NEC	endocrine/metabolic
rs328	279.7	X8.19819724.C.G_C		0.185005	0.192235	1.20322	0.335855	logistic	51914	167	51747	0.396849	0.895857	0		Other immunological findings	endocrine/metabolic
rs328	279.8	X8.19819724.C.G_C		-0.210758	0.186886	0.80997	0.25943	logistic	51879	132	51747	0.386551	0.895757	0		Other specified disorders involving the immune mechanism	endocrine/metabolic
rs328	280	X8.19819724.C.G_C		0.256731	0.301836	1.2927	0.395011	logistic	34364	73	34291	0.191991	0.894875	0		Iron deficiency anemias	hematopoietic
rs328	280.1	X8.19819724.C.G_C		-0.00746537	0.0371204	0.992562	0.840611	logistic	38767	4476	34291	0.149653	0.894743	0		Iron deficiency anemias, unspecified or not due to blood loss	hematopoietic
rs328	280.2	X8.19819724.C.G_C		-0.0245824	0.0562033	0.975717	0.661833	logistic	36069	1778	34291	0.106448	0.894743	0		Iron deficiency anemia secondary to blood loss (chronic)	hematopoietic
rs328	281	X8.19819724.C.G_C		-0.0246545	0.191064	0.975647	0.897327	logistic	34436	145	34291	0.0927919	0.894819	0		Other deficiency anemia	hematopoietic
rs328	281.11	X8.19819724.C.G_C		0.0225498	0.124825	1.02281	0.856642	logistic	34656	365	34291	0.0885067	0.894867	0		Pernicious anemia	hematopoietic
rs328	281.12	X8.19819724.C.G_C		-0.0303601	0.0741507	0.970096	0.682218	logistic	35303	1012	34291	0.047943	0.894768	0		Other vitamin B12 deficiency anemia	hematopoietic
rs328	281.13	X8.19819724.C.G_C		-0.0403425	0.217416	0.96046	0.852794	logistic	34404	113	34291	0.155234	0.894823	0		Folate-deficiency anemia	hematopoietic
rs328	281.9	X8.19819724.C.G_C		-0.00794403	0.0953844	0.992087	0.933625	logistic	34894	603	34291	0.135733	0.894824	0		Deficiency anemias	hematopoietic
rs328	282.8	X8.19819724.C.G_C		-0.0736142	0.239067	0.92903	0.758141	logistic	34378	87	34291	0.161228	0.894802	0		Other hemoglobinopathies	hematopoietic
rs328	282.9	X8.19819724.C.G_C		-0.0198281	0.135626	0.980367	0.883766	logistic	34578	287	34291	0.151604	0.894803	0		Other hereditary hemolytic anemias	hematopoietic
rs328	283	X8.19819724.C.G_C		-0.514108	0.191004	0.598034	0.00711089	logistic	34392	101	34291	0.151447	0.894656	0		Acquired hemolytic anemias	hematopoietic
rs328	283.1	X8.19819724.C.G_C		-0.228815	0.240304	0.795476	0.341001	logistic	34369	78	34291	0.156749	0.894774	0		Autoimmune hemolytic anemias	hematopoietic
rs328	283.2	X8.19819724.C.G_C		-0.115965	0.284868	0.890507	0.683949	logistic	34352	61	34291	0.176653	0.89481	0		Non-autoimmune hemolytic anemias	hematopoietic
rs328	284	X8.19819724.C.G_C		-0.00575572	0.107011	0.994261	0.957106	logistic	34765	474	34291	0.247074	0.894837	0		Aplastic anemia	hematopoietic
rs328	284.1	X8.19819724.C.G_C		-0.0344647	0.0584795	0.966122	0.555629	logistic	35905	1614	34291	0.131022	0.894708	0		Pancytopenia	hematopoietic
rs328	285	X8.19819724.C.G_C		0.0131753	0.0250489	1.01326	0.598901	logistic	46459	12168	34291	0.295046	0.895262	0		Other anemias	hematopoietic
rs328	285.1	X8.19819724.C.G_C		0.0313528	0.0306326	1.03185	0.306066	logistic	41601	7310	34291	0.19654	0.895447	0		Acute posthemorrhagic anemia	hematopoietic
rs328	285.2	X8.19819724.C.G_C		0.0311672	0.0651873	1.03166	0.632566	logistic	35637	1346	34291	0.167913	0.894955	0		Anemia of chronic disease	hematopoietic
rs328	285.21	X8.19819724.C.G_C		0.00655334	0.0579428	1.00657	0.909951	logistic	36029	1738	34291	0.0517918	0.894918	0		Anemia in chronic kidney disease	hematopoietic
rs328	285.22	X8.19819724.C.G_C		-0.0234683	0.04578	0.976805	0.608208	logistic	37078	2787	34291	0.0603635	0.894668	0		Anemia in neoplastic disease	hematopoietic
rs328	285.8	X8.19819724.C.G_C		1.04952	0.511113	2.85629	0.0400331	logistic	34341	50	34291	0.173705	0.894922	0		Hemoglobinuria	hematopoietic
rs328	286	X8.19819724.C.G_C		0.0939386	0.21496	1.09849	0.662108	logistic	42780	125	42655	0.52513	0.894402	0		Coagulation defects	hematopoietic
rs328	286.11	X8.19819724.C.G_C		0.158176	0.254049	1.17137	0.533533	logistic	42748	93	42655	0.56793	0.894404	0		Von willebrand's disease	hematopoietic
rs328	286.12	X8.19819724.C.G_C		0.405904	0.238097	1.50066	0.0882344	logistic	42784	129	42655	0.543286	0.89447	0		Congenital deficiency of other clotting factors (including factor VII)	hematopoietic
rs328	286.13	X8.19819724.C.G_C		0.51416	0.345001	1.67223	0.136142	logistic	42725	70	42655	0.524629	0.894441	0		Congenital factor VIII disorder	hematopoietic
rs328	286.2	X8.19819724.C.G_C		0.0507582	0.0381818	1.05207	0.183722	logistic	47081	4426	42655	0.121406	0.894894	0		Encounter for long-term (current) use of anticoagulants	hematopoietic
rs328	286.3	X8.19819724.C.G_C		0.363424	0.209311	1.43825	0.0825139	logistic	42814	159	42655	0.594095	0.894474	0		Coagulation defects complicating pregnancy or postpartum	hematopoietic
rs328	286.4	X8.19819724.C.G_C		-0.10593	0.110265	0.899488	0.336713	logistic	43060	405	42655	0.448681	0.894275	0		Acquired coagulation factor deficiency	hematopoietic
rs328	286.5	X8.19819724.C.G_C		-0.0443872	0.131292	0.956584	0.735303	logistic	42959	304	42655	0.477377	0.894353	0		Hemorrhagic disorder due to intrinsic circulating anticoagulants	hematopoietic
rs328	286.6	X8.19819724.C.G_C		0.195714	0.170403	1.21618	0.250746	logistic	42871	216	42655	0.510091	0.894462	0		Defibrination syndrome	hematopoietic
rs328	286.7	X8.19819724.C.G_C		0.0606178	0.0398512	1.06249	0.128234	logistic	46477	3822	42655	0.31555	0.894862	0		Other and unspecified coagulation defects	hematopoietic
rs328	286.8	X8.19819724.C.G_C		-0.0706263	0.166225	0.93181	0.670921	logistic	42837	182	42655	0.453709	0.894344	0		Hypercoagulable state	hematopoietic
rs328	286.81	X8.19819724.C.G_C		-0.123542	0.085201	0.883785	0.147058	logistic	43331	676	42655	0.346653	0.894187	0		Primary hypercoagulable state	hematopoietic
rs328	286.9	X8.19819724.C.G_C		0.0361655	0.0695256	1.03683	0.602942	logistic	43830	1175	42655	0.424679	0.89449	0		Abnormal coagulation profile	hematopoietic
rs328	287	X8.19819724.C.G_C		-0.0715375	0.090966	0.930961	0.431621	logistic	43284	629	42655	0.469264	0.894291	0		Purpura and other hemorrhagic conditions	hematopoietic
rs328	287.1	X8.19819724.C.G_C		-0.00861841	0.115335	0.991419	0.940434	logistic	43053	398	42655	0.478346	0.894363	0		Spontaneous ecchymoses	hematopoietic
rs328	287.3	X8.19819724.C.G_C		-0.00561758	0.0368519	0.994398	0.878843	logistic	47025	4370	42655	0.485776	0.894375	0		Thrombocytopenia	hematopoietic
rs328	287.31	X8.19819724.C.G_C		-0.0939547	0.110599	0.910324	0.395598	logistic	43063	408	42655	0.519133	0.894294	0		Primary thrombocytopenia	hematopoietic
rs328	287.32	X8.19819724.C.G_C		-0.063304	0.0677663	0.938658	0.350226	logistic	43792	1137	42655	0.388746	0.894227	0		Secondary thrombocytopenia	hematopoietic
rs328	287.4	X8.19819724.C.G_C		-0.0041816	0.236181	0.995827	0.985874	logistic	42751	96	42655	0.496213	0.894377	0		Qualitative platelet defects	hematopoietic
rs328	288	X8.19819724.C.G_C		0.0230419	0.0560365	1.02331	0.680931	logistic	41530	1846	39684	0.147342	0.895497	0		Diseases of white blood cells	hematopoietic
rs328	288.1	X8.19819724.C.G_C		-0.101972	0.0711585	0.903055	0.151852	logistic	40688	1004	39684	0.054924	0.895104	0		Decreased white blood cell count	hematopoietic
rs328	288.11	X8.19819724.C.G_C		-0.0697404	0.0489786	0.932636	0.154477	logistic	41944	2260	39684	0.0909206	0.895027	0		Neutropenia	hematopoietic
rs328	288.2	X8.19819724.C.G_C		0.0040496	0.0337584	1.00406	0.904516	logistic	45092	5408	39684	0.3133	0.895436	0		Elevated white blood cell count	hematopoietic
rs328	288.3	X8.19819724.C.G_C		-0.147814	0.131601	0.862591	0.261352	logistic	39962	278	39684	0.106872	0.89525	0		Eosinophilia	hematopoietic
rs328	289	X8.19819724.C.G_C		-0.0155155	0.0756662	0.984604	0.837531	logistic	40639	955	39684	0.05042	0.895335	0		Other diseases of blood and blood-forming organs	hematopoietic
rs328	289.1	X8.19819724.C.G_C		0.0788627	0.181006	1.08206	0.66306	logistic	39861	177	39684	0.117395	0.895386	0		Myelofibrosis	hematopoietic
rs328	289.3	X8.19819724.C.G_C		-0.0658626	0.124126	0.936259	0.595687	logistic	40016	332	39684	0.030925	0.895292	0		Personal history of diseases of blood and blood-forming organs	hematopoietic
rs328	289.4	X8.19819724.C.G_C		-0.00220898	0.0333101	0.997793	0.947126	logistic	45217	5533	39684	0.0715947	0.895393	0		Lymphadenitis	hematopoietic
rs328	289.5	X8.19819724.C.G_C		0.0377786	0.0883791	1.0385	0.669044	logistic	40403	719	39684	0.0880335	0.895416	0		Diseases of spleen	hematopoietic
rs328	289.8	X8.19819724.C.G_C		0.0339706	0.104171	1.03455	0.744347	logistic	39771	517	39254	0.122073	0.895401	0		Polycythemia, secondary	hematopoietic
rs328	289.9	X8.19819724.C.G_C		0.0749877	0.210936	1.07787	0.722215	logistic	39812	128	39684	0.00712098	0.895371	0		Abnormality of red blood cells	hematopoietic
rs328	290	X8.19819724.C.G_C		0.0628003	0.14526	1.06481	0.665501	logistic	43343	273	43070	0.762415	0.895427	0		Delirium dementia and amnestic and other cognitive disorders	mental disorders
rs328	290.1	X8.19819724.C.G_C		0.000619343	0.0646863	1.00062	0.992361	logistic	44528	1458	43070	0.611747	0.895425	0		Dementias	mental disorders
rs328	290.11	X8.19819724.C.G_C		-0.0197515	0.0888127	0.980442	0.824007	logistic	43808	738	43070	0.598282	0.895373	0		Alzheimer's disease	mental disorders
rs328	290.12	X8.19819724.C.G_C		0.112166	0.173464	1.1187	0.517873	logistic	43266	196	43070	0.738167	0.895426	0		Dementia with cerebral degenerations	mental disorders
rs328	290.13	X8.19819724.C.G_C		0.355024	0.165651	1.42621	0.0320967	logistic	43344	274	43070	0.702575	0.895568	0		Senile dementia	mental disorders
rs328	290.16	X8.19819724.C.G_C		-0.0429222	0.127576	0.957986	0.736535	logistic	43401	331	43070	0.609914	0.89536	0		Vascular dementia	mental disorders
rs328	290.2	X8.19819724.C.G_C		0.0668242	0.0565045	1.06911	0.236954	logistic	44957	1887	43070	0.629175	0.895678	0		Delirium due to conditions classified elsewhere	mental disorders
rs328	290.3	X8.19819724.C.G_C		0.0506206	0.0787186	1.05192	0.520186	logistic	44015	945	43070	0.653069	0.895513	0		Other persistent mental disorders due to conditions classified elsewhere	mental disorders
rs328	291.1	X8.19819724.C.G_C		0.141877	0.218992	1.15243	0.517073	logistic	43194	124	43070	0.684388	0.895414	0		Transient mental disorders due to conditions classified elsewhere	mental disorders
rs328	291.4	X8.19819724.C.G_C		0.0903811	0.103682	1.09459	0.383363	logistic	43612	542	43070	0.684843	0.895487	0		Specific nonpsychotic mental disorders due to brain damage	mental disorders
rs328	291.8	X8.19819724.C.G_C		0.00889514	0.0457317	1.00893	0.845779	logistic	45838	2768	43070	0.628952	0.895447	0		Alteration of consciousness	mental disorders
rs328	292	X8.19819724.C.G_C		-0.0194037	0.0790587	0.980783	0.80612	logistic	43943	873	43070	0.688726	0.895364	0		Neurological disorders	mental disorders
rs328	292.1	X8.19819724.C.G_C		-0.06786	0.0584591	0.934391	0.245718	logistic	44631	1561	43070	0.624551	0.895174	0		Aphasia/speech disturbance	mental disorders
rs328	292.11	X8.19819724.C.G_C		-0.0403204	0.0824075	0.960482	0.624643	logistic	43857	787	43070	0.654493	0.89533	0		Aphasia	mental disorders
rs328	292.12	X8.19819724.C.G_C		0.207282	0.253256	1.23033	0.413089	logistic	43170	100	43070	0.693527	0.895425	0		Symbolic dysfunction	mental disorders
rs328	292.2	X8.19819724.C.G_C		-0.032993	0.0816512	0.967545	0.68616	logistic	43903	833	43070	0.560599	0.895349	0		Mild cognitive impairment	mental disorders
rs328	292.3	X8.19819724.C.G_C		-0.0581395	0.0468022	0.943518	0.214149	logistic	45720	2650	43070	0.517969	0.895122	0		Memory loss	mental disorders
rs328	292.4	X8.19819724.C.G_C		0.0143939	0.0336181	1.0145	0.668535	logistic	48646	5576	43070	0.158873	0.895634	0		Altered mental status	mental disorders
rs328	292.5	X8.19819724.C.G_C		-0.0476753	0.101436	0.953443	0.638351	logistic	43575	505	43070	0.683607	0.89533	0		Transient alteration of awareness	mental disorders
rs328	292.6	X8.19819724.C.G_C		0.102007	0.119416	1.10739	0.392987	logistic	43480	410	43070	0.667309	0.895469	0		Hallucinations	mental disorders
rs328	293	X8.19819724.C.G_C		-0.213098	0.12669	0.808077	0.0925602	logistic	53165	282	52883	0.104979	0.895448	0		Symptoms involving head and neck	mental disorders
rs328	293.1	X8.19819724.C.G_C		0.0369447	0.0391725	1.03764	0.345615	logistic	56758	3875	52883	0.213121	0.895821	0		Swelling, mass, or lump in head and neck [Space-occupying lesion, intracranial NOS]	mental disorders
rs328	295	X8.19819724.C.G_C		0.730049	0.38962	2.07518	0.0609657	logistic	31654	64	31590	0.260198	0.894484	0		Schizophrenia and other psychotic disorders	mental disorders
rs328	295.1	X8.19819724.C.G_C		0.238737	0.139871	1.26964	0.0878528	logistic	31927	337	31590	0.379426	0.894603	0		Schizophrenia	mental disorders
rs328	295.2	X8.19819724.C.G_C		0.0516063	0.129041	1.05296	0.689214	logistic	31930	340	31590	0.242681	0.894441	0		Paranoid disorders	mental disorders
rs328	295.3	X8.19819724.C.G_C		0.134053	0.082354	1.14345	0.103575	logistic	32493	903	31590	0.405359	0.894747	0		Psychosis	mental disorders
rs328	296	X8.19819724.C.G_C		0.0417434	0.0511794	1.04263	0.414713	logistic	33916	2326	31590	0.154315	0.894622	0		Mood disorders	mental disorders
rs328	296.1	X8.19819724.C.G_C		0.0199685	0.0523052	1.02017	0.702633	logistic	33780	2190	31590	0.102526	0.89439	0		Bipolar	mental disorders
rs328	296.2	X8.19819724.C.G_C		0.0312047	0.0295694	1.0317	0.291286	logistic	39753	8163	31590	0.261828	0.895002	0		Depression	mental disorders
rs328	296.22	X8.19819724.C.G_C		-0.00380838	0.031093	0.996199	0.902516	logistic	39146	7556	31590	0.493162	0.894293	0		Major depressive disorder	mental disorders
rs328	297.1	X8.19819724.C.G_C		0.0558464	0.0691945	1.05744	0.419613	logistic	32852	1262	31590	0.0731189	0.894512	0		Suicidal ideation	mental disorders
rs328	297.2	X8.19819724.C.G_C		-0.00928044	0.0930458	0.990762	0.92055	logistic	32229	639	31590	0.142646	0.894319	0		Suicide or self-inflicted injury	mental disorders
rs328	300	X8.19819724.C.G_C		0.030489	0.0809043	1.03096	0.706283	logistic	32460	870	31590	0.194568	0.894424	0		Anxiety disorders	mental disorders
rs328	300.1	X8.19819724.C.G_C		0.0418132	0.0274898	1.0427	0.128249	logistic	41919	10329	31590	0.296551	0.895095	0		Anxiety disorder	mental disorders
rs328	300.11	X8.19819724.C.G_C		0.0693658	0.0509941	1.07183	0.173744	logistic	34037	2447	31590	0.242047	0.894806	0		Generalized anxiety disorder	mental disorders
rs328	300.12	X8.19819724.C.G_C		-0.0111048	0.0695498	0.988957	0.873143	logistic	32742	1152	31590	0.522641	0.894295	0		Agorophobia, social phobia, and panic disorder	mental disorders
rs328	300.13	X8.19819724.C.G_C		0.239272	0.178205	1.27032	0.179376	logistic	31794	204	31590	0.241865	0.894508	0		Phobia	mental disorders
rs328	300.2	X8.19819724.C.G_C							31590					0	[Error: non-varying phenotype or genotype]	Generalized anxiety & phobic disorders	mental disorders
rs328	300.3	X8.19819724.C.G_C		0.120378	0.0985285	1.12792	0.221798	logistic	32208	618	31590	0.26905	0.894545	0		Obsessive-compulsive disorders	mental disorders
rs328	300.4	X8.19819724.C.G_C		0.0893512	0.0587286	1.09346	0.128153	logistic	33358	1768	31590	0.228228	0.894823	0		Dysthymic disorder	mental disorders
rs328	300.8	X8.19819724.C.G_C		0.0846751	0.133984	1.08836	0.5274	logistic	31909	319	31590	0.255991	0.89445	0		Acute reaction to stress	mental disorders
rs328	300.9	X8.19819724.C.G_C		0.0170652	0.0645842	1.01721	0.791601	logistic	32975	1385	31590	0.30304	0.894314	0		Posttraumatic stress disorder	mental disorders
rs328	301	X8.19819724.C.G_C		-0.175942	0.134056	0.838667	0.189369	logistic	31851	261	31590	0.306299	0.894226	0		Personality disorders	mental disorders
rs328	301.2	X8.19819724.C.G_C		-0.0147597	0.136476	0.985349	0.913878	logistic	31873	283	31590	0.282559	0.894331	0		Antisocial/borderline personality disorder	mental disorders
rs328	302	X8.19819724.C.G_C		-0.171414	0.179508	0.842473	0.339624	logistic	31736	146	31590	0.3833	0.8943	0		Sexual and gender identity disorders	mental disorders
rs328	302.1	X8.19819724.C.G_C		-0.142214	0.105779	0.867435	0.178803	logistic	32031	441	31590	0.2516	0.894196	0		Decreased libido	mental disorders
rs328	303.1	X8.19819724.C.G_C		-0.289412	0.262816	0.748703	0.270812	logistic	31651	61	31590	0.343889	0.894316	0		Dissociative disorder	mental disorders
rs328	303.3	X8.19819724.C.G_C		0.0936017	0.137361	1.09812	0.495601	logistic	31897	307	31590	0.264247	0.894457	0		Psychogenic disorder	mental disorders
rs328	303.4	X8.19819724.C.G_C		-0.135757	0.107976	0.873054	0.208646	logistic	32010	420	31590	0.260074	0.894189	0		Somatoform disorder	mental disorders
rs328	304	X8.19819724.C.G_C		0.00876896	0.0424192	1.00881	0.836228	logistic	35030	3440	31590	0.0221658	0.894419	0		Adjustment reaction	mental disorders
rs328	305.2	X8.19819724.C.G_C		0.0839269	0.107716	1.08755	0.43589	logistic	32094	504	31590	0.15681	0.894435	0		Eating disorder	mental disorders
rs328	305.21	X8.19819724.C.G_C		-0.0843069	0.200815	0.919149	0.674614	logistic	31713	123	31590	0.229609	0.894334	0		Anorexia nervosa	mental disorders
rs328	306	X8.19819724.C.G_C		-0.0714918	0.0816114	0.931004	0.381028	logistic	32393	803	31590	0.05761	0.894175	0		Other mental disorder	mental disorders
rs328	306.1	X8.19819724.C.G_C		-0.15349	0.0835106	0.857709	0.0660665	logistic	32360	770	31590	0.242471	0.893835	0		Mental disorders durring/after pregnancy	mental disorders
rs328	306.9	X8.19819724.C.G_C		0.0826772	0.136573	1.08619	0.544933	logistic	31899	309	31590	0.122858	0.894448	0		Tension headache	mental disorders
rs328	312	X8.19819724.C.G_C		0.208293	0.12558	1.23157	0.097186	logistic	53151	413	52738	0.232912	0.895684	0		Conduct disorders	mental disorders
rs328	312.3	X8.19819724.C.G_C		-0.427398	0.178287	0.652204	0.0165192	logistic	52865	127	52738	0.21771	0.895441	0		Impulse control disorder	mental disorders
rs328	313	X8.19819724.C.G_C		0.00150482	0.118442	1.00151	0.989863	logistic	53125	387	52738	0.244253	0.895539	0		Pervasive developmental disorders	mental disorders
rs328	313.1	X8.19819724.C.G_C		-0.0911919	0.065035	0.912843	0.160856	logistic	54027	1289	52738	0.256108	0.895312	0		Attention deficit hyperactivity disorder	mental disorders
rs328	313.2	X8.19819724.C.G_C		0.167176	0.203153	1.18196	0.410563	logistic	52888	150	52738	0.131057	0.895591	0		Tics and stuttering	mental disorders
rs328	313.3	X8.19819724.C.G_C		0.0510285	0.145906	1.05235	0.726538	logistic	53037	299	52738	0.221487	0.895601	0		Autism	mental disorders
rs328	315	X8.19819724.C.G_C		0.0118468	0.0928712	1.01192	0.898496	logistic	53385	647	52738	0.0848367	0.895561	0		Develomental delays and disorders	mental disorders
rs328	315.1	X8.19819724.C.G_C		0.0531235	0.276222	1.05456	0.84749	logistic	52814	76	52738	0.223498	0.895558	0		Learning disorder	mental disorders
rs328	315.2	X8.19819724.C.G_C		0.12977	0.162728	1.13857	0.42518	logistic	52969	231	52738	0.19583	0.895599	0		Speech and language disorder	mental disorders
rs328	315.3	X8.19819724.C.G_C		0.279045	0.134435	1.32187	0.0379228	logistic	53123	385	52738	0.174471	0.895714	0		Mental retardation	mental disorders
rs328	316	X8.19819724.C.G_C		-0.0292076	0.0405688	0.971215	0.471554	logistic	40176	3544	36632	0.0517311	0.895323	0		Substance addiction and disorders	mental disorders
rs328	316.1	X8.19819724.C.G_C		0.0511524	0.103337	1.05248	0.620596	logistic	37166	534	36632	0.127101	0.895725	0		Polyneuropathy due to drugs	mental disorders
rs328	317	X8.19819724.C.G_C		0.00391293	0.0594526	1.00392	0.947524	logistic	38248	1616	36632	0.238932	0.895655	0		Alcohol-related disorders	mental disorders
rs328	317.1	X8.19819724.C.G_C		0.0568074	0.0626977	1.05845	0.364908	logistic	38133	1501	36632	0.227564	0.895838	0		Alcoholism	mental disorders
rs328	317.11	X8.19819724.C.G_C		-0.0115455	0.0899216	0.988521	0.897836	logistic	37307	675	36632	0.481599	0.895636	0		Alcoholic liver damage	mental disorders
rs328	318	X8.19819724.C.G_C		-0.0131316	0.0231874	0.986954	0.571172	logistic	50929	14297	36632	0.286857	0.895443	0		Tobacco use disorder	mental disorders
rs328	320	X8.19819724.C.G_C		0.0374779	0.11235	1.03819	0.738696	logistic	55861	441	55420	0.185483	0.895571	0		Meningitis	neurological
rs328	323	X8.19819724.C.G_C		0.270963	0.27006	1.31123	0.315695	logistic	55511	91	55420	0.118156	0.895579	0		Encephalitis	neurological
rs328	323.8	X8.19819724.C.G_C		0.0980361	0.173221	1.103	0.57142	logistic	55613	193	55420	0.0888099	0.895573	0		Encephalitis, non-infectious	neurological
rs328	324	X8.19819724.C.G_C		0.173861	0.123968	1.18989	0.160774	logistic	55826	406	55420	0.100637	0.895658	0		Other CNS infection and poliomyelitis	neurological
rs328	325	X8.19819724.C.G_C		-0.464417	0.23307	0.628501	0.046304	logistic	55490	70	55420	0.152332	0.895477	0		Phlebitis and thrombophlebitis of intracranial venous sinuses	neurological
rs328	327	X8.19819724.C.G_C		0.0608174	0.0510151	1.0627	0.233205	logistic	43189	2351	40838	0.159673	0.895691	0		Sleep disorders	neurological
rs328	327.1	X8.19819724.C.G_C		-0.0408666	0.085684	0.959957	0.633401	logistic	41557	719	40838	0.018503	0.895312	0		Hypersomnia	neurological
rs328	327.3	X8.19819724.C.G_C		-0.0487958	0.0416706	0.952376	0.241603	logistic	44203	3365	40838	0.0704997	0.895064	0		Sleep apnea	neurological
rs328	327.31	X8.19819724.C.G_C		-0.155479	0.1418	0.856005	0.272874	logistic	41077	239	40838	0.00547073	0.895319	0		Central/nonobstroctive sleep apnea	neurological
rs328	327.32	X8.19819724.C.G_C		0.0246423	0.0324739	1.02495	0.447953	logistic	47178	6340	40838	0.0996378	0.895778	0		Obstructive sleep apnea	neurological
rs328	327.4	X8.19819724.C.G_C		-0.0043405	0.0345292	0.995669	0.899965	logistic	46206	5368	40838	0.439655	0.895382	0		Insomnia	neurological
rs328	327.41	X8.19819724.C.G_C		0.0105872	0.0781967	1.01064	0.892302	logistic	41769	931	40838	0.19741	0.895425	0		Organic or persistent insomnia	neurological
rs328	327.5	X8.19819724.C.G_C		-0.195099	0.123436	0.822753	0.113976	logistic	41143	305	40838	0.016615	0.895256	0		Parasomnia	neurological
rs328	327.6	X8.19819724.C.G_C		0.321526	0.245699	1.37923	0.190663	logistic	40953	115	40838	0.0171653	0.895478	0		Circadian rhythm sleep disorder	neurological
rs328	327.7	X8.19819724.C.G_C		-0.0580812	0.119583	0.943573	0.627181	logistic	41199	361	40838	0.092135	0.895349	0		Sleep related movement disorders	neurological
rs328	327.71	X8.19819724.C.G_C		-0.0417498	0.0581735	0.95911	0.472956	logistic	42482	1644	40838	0.0795177	0.895273	0		Restless legs syndrome	neurological
rs328	327.72	X8.19819724.C.G_C		0.423179	0.278228	1.52681	0.128265	logistic	40937	99	40838	0.00691999	0.895486	0		Sleep related leg cramps	neurological
rs328	331	X8.19819724.C.G_C		0.372265	0.171145	1.45102	0.0296198	logistic	40813	249	40564	0.470594	0.896148	0		Other cerebral degenerations	neurological
rs328	331.1	X8.19819724.C.G_C		0.00787897	0.0843327	1.00791	0.925564	logistic	41336	772	40564	0.390904	0.895974	0		Hydrocephalus	neurological
rs328	331.9	X8.19819724.C.G_C		0.113394	0.0706155	1.12007	0.10832	logistic	41831	1267	40564	0.373106	0.896309	0		Cerebral degeneration, unspecified	neurological
rs328	332	X8.19819724.C.G_C		-0.00942158	0.0864886	0.990623	0.913255	logistic	41317	753	40564	0.36151	0.895975	0		Parkinson's disease	neurological
rs328	333	X8.19819724.C.G_C		-0.0609233	0.1062	0.940895	0.566196	logistic	41025	461	40564	0.303085	0.895893	0		Extrapyramidal disease and abnormal movement disorders	neurological
rs328	333.1	X8.19819724.C.G_C		-0.0517288	0.07288	0.949586	0.47784	logistic	41582	1018	40564	0.326112	0.895856	0		Essential tremor	neurological
rs328	333.2	X8.19819724.C.G_C		-0.0574155	0.131905	0.944202	0.663359	logistic	40860	296	40564	0.523591	0.895925	0		Myoclonus	neurological
rs328	333.3	X8.19819724.C.G_C		0.421436	0.300181	1.52415	0.160338	logistic	40647	83	40564	0.464222	0.896032	0		Tics and choreas	neurological
rs328	333.4	X8.19819724.C.G_C		0.119985	0.105999	1.12748	0.25766	logistic	41095	531	40564	0.378653	0.896094	0		Torsion dystonia	neurological
rs328	333.8	X8.19819724.C.G_C		-0.149346	0.16493	0.861271	0.365193	logistic	40741	177	40564	0.387192	0.895903	0		Other degenerative diseases of the basal ganglia	neurological
rs328	334	X8.19819724.C.G_C		-0.0375992	0.0788924	0.963099	0.633655	logistic	41415	851	40564	0.540735	0.895883	0		Degenerative disease of the spinal cord	neurological
rs328	334.1	X8.19819724.C.G_C		0.0307424	0.189845	1.03122	0.871358	logistic	40716	152	40564	0.455599	0.895975	0		Spinocerebellar disease	neurological
rs328	334.2	X8.19819724.C.G_C		0.325244	0.300647	1.38437	0.279336	logistic	40641	77	40564	0.461921	0.896016	0		Anterior horn cell disease	neurological
rs328	334.21	X8.19819724.C.G_C		-0.314236	0.211606	0.730347	0.137542	logistic	40659	95	40564	0.452164	0.89589	0		Amyotrophic Lateral Sclerosis	neurological
rs328	335	X8.19819724.C.G_C		-0.0250549	0.0625654	0.975256	0.688818	logistic	41951	1387	40564	0.469598	0.895855	0		Multiple sclerosis	neurological
rs328	337	X8.19819724.C.G_C		-0.113126	0.0970485	0.893038	0.24375	logistic	41095	531	40564	0.36703	0.895827	0		Disorders of the autonomic nervous system	neurological
rs328	337.1	X8.19819724.C.G_C		-0.124109	0.135818	0.883284	0.360827	logistic	40832	268	40564	0.306601	0.89589	0		Peripheral autonomic neuropathy	neurological
rs328	338	X8.19819724.C.G_C							39397					0	[Error: non-varying phenotype or genotype]	Pain	neurological
rs328	338.1	X8.19819724.C.G_C		0.0183563	0.0260845	1.01853	0.481604	logistic	49610	10213	39397	0.0638468	0.895444	0		Acute pain	neurological
rs328	338.2	X8.19819724.C.G_C		-0.00988585	0.0291738	0.990163	0.734715	logistic	47583	8186	39397	0.6102	0.894794	0		Chronic pain	neurological
rs328	339	X8.19819724.C.G_C		-0.00264709	0.0276211	0.997356	0.923651	logistic	52317	9020	43297	0.45168	0.895913	0		Other headache syndromes	neurological
rs328	340	X8.19819724.C.G_C		-0.00183918	0.0409056	0.998163	0.964138	logistic	47008	3711	43297	0.359016	0.895986	0		Migraine	neurological
rs328	340.1	X8.19819724.C.G_C		0.00687246	0.0715311	1.0069	0.92346	logistic	44409	1112	43297	0.483233	0.896113	0		Migrain with aura	neurological
rs328	341	X8.19819724.C.G_C		-0.116379	0.0830213	0.890138	0.160975	logistic	41287	723	40564	0.580754	0.895754	0		Other demyelinating diseases of central nervous system	neurological
rs328	342	X8.19819724.C.G_C		-0.0650118	0.070099	0.937056	0.353704	logistic	41641	1077	40564	0.250625	0.895824	0		Hemiplegia	neurological
rs328	343	X8.19819724.C.G_C		0.0308869	0.139916	1.03137	0.825285	logistic	40855	291	40564	0.40031	0.895974	0		Infantile cerebral palsy	neurological
rs328	344	X8.19819724.C.G_C		-0.0478422	0.0812997	0.953284	0.556219	logistic	41364	800	40564	0.347252	0.895876	0		Other paralytic syndromes	neurological
rs328	345	X8.19819724.C.G_C		-0.0046447	0.0562653	0.995366	0.934209	logistic	42350	1786	40564	0.12359	0.895891	0		Epilepsy, recurrent seizures, convulsions	neurological
rs328	345.1	X8.19819724.C.G_C		-0.0200627	0.0758213	0.980137	0.791314	logistic	41515	951	40564	0.366076	0.895893	0		Epilepsy	neurological
rs328	345.11	X8.19819724.C.G_C		-0.050313	0.0869862	0.950932	0.562992	logistic	41268	704	40564	0.382851	0.895864	0		Generalized convulsive epilepsy	neurological
rs328	345.12	X8.19819724.C.G_C		-0.0586412	0.0677249	0.943045	0.38656	logistic	41728	1164	40564	0.394164	0.895789	0		Partial epilepsy	neurological
rs328	345.3	X8.19819724.C.G_C		-0.00887833	0.0405343	0.991161	0.826625	logistic	44133	3569	40564	0.28528	0.895838	0		Convulsions	neurological
rs328	346	X8.19819724.C.G_C		0.0845056	0.271838	1.08818	0.755902	logistic	40643	79	40564	0.451551	0.895985	0		Abnormal findings on study of brain and/or nervous system	neurological
rs328	346.1	X8.19819724.C.G_C		0.0393137	0.0754035	1.0401	0.602103	logistic	41566	1002	40564	0.323142	0.896057	0		Nonspecific abnormal findings on radiological and other examination of skull and head	neurological
rs328	346.2	X8.19819724.C.G_C		0.296882	0.213192	1.34566	0.163755	logistic	40713	149	40564	0.40886	0.896053	0		Nonspecific abnormal results of function study of brain and central nervous system	neurological
rs328	346.3	X8.19819724.C.G_C		0.173524	0.180211	1.18949	0.3356	logistic	40752	188	40564	0.458338	0.89603	0		Nonspecific abnormal findings in cerebrospinal fluid	neurological
rs328	347	X8.19819724.C.G_C		0.00896785	0.231143	1.00901	0.969052	logistic	40663	99	40564	0.400368	0.895962	0		Cataplexy and narcolepsy	neurological
rs328	348	X8.19819724.C.G_C		-0.0591143	0.150352	0.942599	0.694192	logistic	40793	229	40564	0.338966	0.895938	0		Other conditions of brain	neurological
rs328	348.2	X8.19819724.C.G_C		0.128353	0.0611648	1.13695	0.0358626	logistic	42214	1650	40564	0.362708	0.896409	0		Cerebral edema and compression of brain	neurological
rs328	348.4	X8.19819724.C.G_C		-0.211779	0.143586	0.809144	0.140231	logistic	40784	220	40564	0.349391	0.895842	0		Cerebral cysts	neurological
rs328	348.7	X8.19819724.C.G_C		-0.0899577	0.0842766	0.91397	0.285787	logistic	41284	720	40564	0.361869	0.895819	0		Coma	neurological
rs328	348.8	X8.19819724.C.G_C		0.0130846	0.0502757	1.01317	0.794665	logistic	42851	2287	40564	0.319516	0.896047	0		Encephalopathy, not elsewhere classified	neurological
rs328	348.9	X8.19819724.C.G_C		0.0556561	0.0442692	1.05723	0.208674	logistic	43655	3091	40564	0.241457	0.896346	0		Other conditions of brain, NOS	neurological
rs328	349	X8.19819724.C.G_C		-0.0129313	0.0799976	0.987152	0.871584	logistic	41417	853	40564	0.310891	0.895949	0		Other and unspecified disorders of the nervous system	neurological
rs328	350	X8.19819724.C.G_C							47928					0	[Error: non-varying phenotype or genotype]	Abnormal movement	neurological
rs328	350.1	X8.19819724.C.G_C		-0.00320685	0.0473934	0.996798	0.946053	logistic	50487	2559	47928	0.0338496	0.895637	0		Abnormal involuntary movements	neurological
rs328	350.2	X8.19819724.C.G_C		-0.0496755	0.0368754	0.951538	0.177942	logistic	52357	4429	47928	0.207482	0.895353	0		Abnormality of gait	neurological
rs328	350.3	X8.19819724.C.G_C		-0.0346101	0.0578048	0.965982	0.549346	logistic	49558	1630	47928	0.320825	0.895577	0		Lack of coordination	neurological
rs328	350.5	X8.19819724.C.G_C		0.103395	0.224503	1.10893	0.645121	logistic	48043	115	47928	0.316224	0.895698	0		Abnormal reflex	neurological
rs328	350.6	X8.19819724.C.G_C		0.100626	0.106241	1.10586	0.343564	logistic	48447	519	47928	0.397554	0.895773	0		Disturbances of sensation of smell and taste	neurological
rs328	351	X8.19819724.C.G_C		0.0648438	0.0358028	1.06699	0.0701196	logistic	52729	4969	47760	0.381788	0.895418	0		Other peripheral nerve disorders	neurological
rs328	352	X8.19819724.C.G_C		0.327752	0.269783	1.38785	0.224415	logistic	47856	96	47760	0.598809	0.894935	0		Disorders of other cranial nerves	neurological
rs328	352.1	X8.19819724.C.G_C		-0.10273	0.0850033	0.902371	0.226839	logistic	48462	702	47760	0.663343	0.894742	0		Trigeminal nerve disorders [CN5]	neurological
rs328	352.2	X8.19819724.C.G_C		0.0287378	0.111646	1.02915	0.796869	logistic	48201	441	47760	0.628257	0.894898	0		Facial nerve disorders [CN7]	neurological
rs328	353	X8.19819724.C.G_C		0.406037	0.232874	1.50086	0.0812301	logistic	47899	139	47760	0.57238	0.894977	0		Nerve root and plexus disorders	neurological
rs328	353.1	X8.19819724.C.G_C		0.186582	0.162407	1.20512	0.250617	logistic	47995	235	47760	0.55036	0.894958	0		Nerve plexus lesions	neurological
rs328	353.2	X8.19819724.C.G_C		-0.0797672	0.114307	0.923331	0.485282	logistic	48152	392	47760	0.491996	0.894823	0		Nerve root lesions	neurological
rs328	355	X8.19819724.C.G_C		0.0235812	0.0930051	1.02386	0.799846	logistic	48402	642	47760	0.547199	0.894911	0		Complex regional/central pain syndrome	neurological
rs328	355.1	X8.19819724.C.G_C		0.0129317	0.0575216	1.01302	0.822124	logistic	49475	1715	47760	0.512901	0.894896	0		Chronic pain syndrome	neurological
rs328	356	X8.19819724.C.G_C		0.0122371	0.044725	1.01231	0.784386	logistic	52474	2982	49492	0.226016	0.896063	0		Hereditary and idiopathic peripheral neuropathy	neurological
rs328	357	X8.19819724.C.G_C		-0.101719	0.0440569	0.903283	0.0209543	logistic	52316	2824	49492	0.0345049	0.895443	0		Inflammatory and toxic neuropathy	neurological
rs328	358	X8.19819724.C.G_C		-0.0609299	0.176829	0.940889	0.730418	logistic	49657	165	49492	0.269088	0.895926	0		Myoneural disorders	neurological
rs328	358.1	X8.19819724.C.G_C		0.327176	0.208473	1.38705	0.116557	logistic	49655	163	49492	0.309598	0.896033	0		Myasthenia gravis	neurological
rs328	359.1	X8.19819724.C.G_C		0.486461	0.312086	1.62655	0.119058	logistic	49574	82	49492	0.33025	0.896004	0		Muscular dystrophies	neurological
rs328	359.2	X8.19819724.C.G_C		0.0920532	0.0672198	1.09642	0.170863	logistic	50829	1337	49492	0.234378	0.896191	0		Myopathy	neurological
rs328	360	X8.19819724.C.G_C		0.0365937	0.272746	1.03727	0.89327	logistic	50763	73	50690	0.116424	0.895524	0		Disorders of the globe	sense organs
rs328	360.2	X8.19819724.C.G_C		-0.00979063	0.19686	0.990257	0.960334	logistic	50826	136	50690	0.107919	0.895516	0		Progressive myopia	sense organs
rs328	361	X8.19819724.C.G_C		-0.0437523	0.120656	0.957191	0.716889	logistic	51051	361	50690	0.132414	0.895497	0		Retinal detachments and defects	sense organs
rs328	361.1	X8.19819724.C.G_C		-0.0332176	0.147167	0.967328	0.821425	logistic	50935	245	50690	0.115778	0.895514	0		Retinal detachment with retinal defect	sense organs
rs328	362	X8.19819724.C.G_C		0.202351	0.198237	1.22428	0.307372	logistic	50277	160	50117	0.11713	0.895399	0		Other retinal disorders	sense organs
rs328	362.2	X8.19819724.C.G_C							50117					0	[Error: non-varying phenotype or genotype]	Degeneration of macula and posterior pole of retina	sense organs
rs328	362.21	X8.19819724.C.G_C		0.0116095	0.100813	1.01168	0.908319	logistic	50697	580	50117	0.188013	0.895369	0		Macular degeneration, dry	sense organs
rs328	362.22	X8.19819724.C.G_C		0.166103	0.164655	1.18069	0.313072	logistic	50354	237	50117	0.102844	0.89542	0		Macular degeneration, wet	sense organs
rs328	362.23	X8.19819724.C.G_C		0.196338	0.115577	1.21694	0.0893646	logistic	50603	486	50117	0.0902431	0.89552	0		Cystoid macular degeneration of retina	sense organs
rs328	362.26	X8.19819724.C.G_C		0.0242379	0.0961733	1.02453	0.801023	logistic	50730	613	50117	0.0485251	0.895377	0		Macular puckering of retina	sense organs
rs328	362.27	X8.19819724.C.G_C		0.0844084	0.130208	1.08807	0.516818	logistic	50472	355	50117	0.118807	0.895407	0		Drusen (degenerative) of retina	sense organs
rs328	362.29	X8.19819724.C.G_C		0.10149	0.10228	1.10682	0.321063	logistic	50720	603	50117	0.118356	0.895475	0		Macular degeneration (senile) of retina NOS	sense organs
rs328	362.3	X8.19819724.C.G_C		0.109725	0.119029	1.11597	0.356613	logistic	50534	417	50117	0.0989374	0.895427	0		Other nondiabetic retinopathy	sense organs
rs328	362.31	X8.19819724.C.G_C		-0.079137	0.242999	0.923913	0.744675	logistic	50202	85	50117	0.0748834	0.895333	0		Separation of retinal layers	sense organs
rs328	362.4	X8.19819724.C.G_C		0.172045	0.110518	1.18773	0.11954	logistic	50634	517	50117	0.183387	0.895505	0		Retinal vascular changes and abnomalities	sense organs
rs328	362.5	X8.19819724.C.G_C		-0.210752	0.178728	0.809975	0.238328	logistic	50258	141	50117	0.11874	0.89528	0		Toxic maculopathy of retina	sense organs
rs328	362.6	X8.19819724.C.G_C		0.271886	0.184745	1.31244	0.141107	logistic	50313	196	50117	0.118047	0.895435	0		Peripheral retinal degenerations	sense organs
rs328	362.7	X8.19819724.C.G_C		0.107793	0.219337	1.11382	0.623108	logistic	50239	122	50117	0.0753861	0.89537	0		Hereditary retinal dystrophies	sense organs
rs328	362.8	X8.19819724.C.G_C		0.0983896	0.180559	1.10339	0.585811	logistic	50295	178	50117	0.133243	0.895377	0		Retinal hemorrhage/ischemia	sense organs
rs328	362.9	X8.19819724.C.G_C		0.0997885	0.126468	1.10494	0.430086	logistic	50485	368	50117	0.045916	0.895414	0		Retinal edema	sense organs
rs328	363	X8.19819724.C.G_C		0.0742438	0.183827	1.07707	0.686302	logistic	50861	171	50690	0.109256	0.895549	0		Chorioretinal inflammations, scars, and other disorders of choroid	sense organs
rs328	363.3	X8.19819724.C.G_C		-0.0702532	0.157205	0.932158	0.654955	logistic	50898	208	50690	0.107459	0.895497	0		Chorioretinal scars	sense organs
rs328	364	X8.19819724.C.G_C		0.0332166	0.178776	1.03377	0.852602	logistic	50861	171	50690	0.0795344	0.895529	0		Corneal opacity and other disorders of cornea	sense organs
rs328	364.1	X8.19819724.C.G_C		-0.0955672	0.119486	0.908857	0.423817	logistic	51043	353	50690	0.10614	0.895461	0		Corneal opacity	sense organs
rs328	364.2	X8.19819724.C.G_C		-0.171192	0.19873	0.84266	0.389003	logistic	50810	120	50690	0.0769052	0.895483	0		Corneal edema	sense organs
rs328	364.4	X8.19819724.C.G_C		-0.0250856	0.220597	0.975226	0.909462	logistic	50798	108	50690	0.0582397	0.895518	0		Corneal degenerations	sense organs
rs328	364.41	X8.19819724.C.G_C		0.170855	0.349024	1.18632	0.624473	logistic	50740	50	50690	0.0647156	0.895536	0		Keratoconus	sense organs
rs328	364.5	X8.19819724.C.G_C		-0.159509	0.214421	0.852563	0.456934	logistic	50795	105	50690	0.0673452	0.895492	0		Corneal dystrophy	sense organs
rs328	364.51	X8.19819724.C.G_C		0.111041	0.200046	1.11744	0.578843	logistic	50840	150	50690	0.0982882	0.895555	0		Fuchs' dystrophy	sense organs
rs328	364.9	X8.19819724.C.G_C		-0.46176	0.218112	0.630174	0.0342538	logistic	50770	80	50690	0.115163	0.89544	0		Cornea replaced by transplant	sense organs
rs328	365	X8.19819724.C.G_C		-0.0180833	0.0585961	0.982079	0.757618	logistic	52356	1666	50690	0.221067	0.895475	0		Glaucoma	sense organs
rs328	365.1	X8.19819724.C.G_C		-0.0456434	0.0672223	0.955383	0.497143	logistic	51920	1230	50690	0.137015	0.895435	0		Open-angle glaucoma	sense organs
rs328	365.11	X8.19819724.C.G_C		-0.0854136	0.0921256	0.918132	0.353852	logistic	51318	628	50690	0.265477	0.895427	0		Primary open angle glaucoma	sense organs
rs328	365.2	X8.19819724.C.G_C		-0.325003	0.123953	0.722525	0.00874207	logistic	50970	280	50690	0.124205	0.89534	0		Primary angle-closure glaucoma	sense organs
rs328	366	X8.19819724.C.G_C		-0.00461665	0.0434008	0.995394	0.915287	logistic	53117	3584	49533	0.213308	0.895429	0		Cataract	sense organs
rs328	366.1	X8.19819724.C.G_C		-0.0958504	0.295016	0.9086	0.745258	logistic	49590	57	49533	0.131157	0.895412	0		Nonsenile Cataract	sense organs
rs328	366.2	X8.19819724.C.G_C		0.0145117	0.0346688	1.01462	0.675522	logistic	55513	5980	49533	0.0378064	0.895601	0		Senile cataract	sense organs
rs328	367	X8.19819724.C.G_C		0.0605866	0.167886	1.06246	0.71819	logistic	52409	196	52213	0.314807	0.895466	0		Disorders of refraction and accommodation; blindness and low vision	sense organs
rs328	367.1	X8.19819724.C.G_C		-0.0480623	0.0508971	0.953074	0.345015	logistic	54344	2131	52213	0.278985	0.895205	0		Myopia	sense organs
rs328	367.2	X8.19819724.C.G_C		0.0159234	0.0671382	1.01605	0.812522	logistic	53462	1249	52213	0.235727	0.89544	0		Astigmatism	sense organs
rs328	367.8	X8.19819724.C.G_C		-0.154138	0.0953956	0.857153	0.106142	logistic	52743	530	52213	0.369039	0.895285	0		Hypermetropia	sense organs
rs328	367.9	X8.19819724.C.G_C		0.161585	0.0804663	1.17537	0.0446316	logistic	53176	963	52213	0.400677	0.895714	0		Blindness and low vision	sense organs
rs328	368	X8.19819724.C.G_C		0.0630083	0.0572115	1.06504	0.270756	logistic	53741	1794	51947	0.293394	0.895294	0		Visual disturbances	sense organs
rs328	368.1	X8.19819724.C.G_C		0.148555	0.185964	1.16016	0.424385	logistic	52119	172	51947	0.00145601	0.895144	0		Amblyopia	sense organs
rs328	368.2	X8.19819724.C.G_C		-0.0786954	0.0745316	0.924321	0.291029	logistic	52876	929	51947	0.1041	0.894981	0		Diplopia and disorders of binocular vision	sense organs
rs328	368.3	X8.19819724.C.G_C		0.600281	0.420963	1.82263	0.153877	logistic	51997	50	51947	0.0501383	0.895148	0		Anisometropia	sense organs
rs328	368.4	X8.19819724.C.G_C		0.0744092	0.0927041	1.07725	0.422176	logistic	52615	668	51947	0.0752765	0.895191	0		Visual field defects	sense organs
rs328	368.9	X8.19819724.C.G_C		0.00547615	0.0765403	1.00549	0.942963	logistic	52881	934	51947	0.0421982	0.895104	0		Subjective visual disturbances	sense organs
rs328	368.91	X8.19819724.C.G_C		0.0164524	0.174105	1.01659	0.924715	logistic	52125	178	51947	0.0185156	0.895108	0		Psychophysical visual disturbances	sense organs
rs328	369	X8.19819724.C.G_C		-0.0362043	0.185144	0.964443	0.844965	logistic	47502	152	47350	0.499759	0.894383	0		Infection of the eye	sense organs
rs328	369.2	X8.19819724.C.G_C		0.0252257	0.126492	1.02555	0.84193	logistic	47690	340	47350	0.526816	0.894401	0		Eye infection, viral	sense organs
rs328	369.5	X8.19819724.C.G_C		0.0898971	0.0575781	1.09406	0.118451	logistic	49187	1837	47350	0.215993	0.894667	0		Conjunctivitis, infectious	sense organs
rs328	370	X8.19819724.C.G_C		0.0619324	0.167785	1.06389	0.71204	logistic	47548	198	47350	0.506612	0.894412	0		Keratitis	sense organs
rs328	370.1	X8.19819724.C.G_C		-0.176615	0.155187	0.838102	0.255088	logistic	47544	194	47350	0.439451	0.894319	0		Corneal ulcer	sense organs
rs328	370.2	X8.19819724.C.G_C		0.103388	0.19047	1.10892	0.587266	logistic	47510	160	47350	0.490539	0.894422	0		Superficial keratitis	sense organs
rs328	370.3	X8.19819724.C.G_C		0.256131	0.223536	1.29192	0.251871	logistic	47481	131	47350	0.438733	0.894453	0		Keratoconjunctivitis	sense organs
rs328	370.31	X8.19819724.C.G_C		0.0560938	0.0869565	1.0577	0.518876	logistic	48125	775	47350	0.498575	0.894473	0		Keratoconjunctivitis sicca	sense organs
rs328	371	X8.19819724.C.G_C		0.0432103	0.174344	1.04416	0.804254	logistic	47532	182	47350	0.471132	0.894408	0		Inflammation of the eye	sense organs
rs328	371.1	X8.19819724.C.G_C		0.0920057	0.121883	1.09637	0.450329	logistic	47735	385	47350	0.433415	0.894449	0		Uveitis, noninfectious or NOS	sense organs
rs328	371.2	X8.19819724.C.G_C		-0.00526859	0.0882711	0.994745	0.952405	logistic	48063	713	47350	0.4075	0.894389	0		Conjunctivitis, noninfectious	sense organs
rs328	371.21	X8.19819724.C.G_C		-0.00504272	0.0640068	0.99497	0.937204	logistic	48742	1392	47350	0.358771	0.894383	0		Allergic conjunctivitis	sense organs
rs328	371.3	X8.19819724.C.G_C		0.0415745	0.0614715	1.04245	0.498837	logistic	48920	1570	47350	0.564342	0.894522	0		Inflammation of eyelids	sense organs
rs328	372	X8.19819724.C.G_C		0.20277	0.108737	1.22479	0.062212	logistic	47892	542	47350	0.441672	0.894596	0		Disorders of conjunctiva	sense organs
rs328	374	X8.19819724.C.G_C		-0.0468795	0.109684	0.954202	0.669085	logistic	47783	433	47350	0.483431	0.894345	0		Other disorders of eyelids	sense organs
rs328	374.1	X8.19819724.C.G_C		-0.00246354	0.139279	0.997539	0.985888	logistic	47633	283	47350	0.444857	0.894401	0		Ectropion or entropion	sense organs
rs328	374.2	X8.19819724.C.G_C		-0.0214841	0.23716	0.978745	0.927819	logistic	47445	95	47350	0.477009	0.894394	0		Lagophthalmos	sense organs
rs328	374.3	X8.19819724.C.G_C		0.200969	0.0955066	1.22259	0.0353573	logistic	48063	713	47350	0.449691	0.894659	0		Ptosis of eyelid	sense organs
rs328	374.6	X8.19819724.C.G_C		0.0248158	0.0675757	1.02513	0.713448	logistic	48664	1314	47350	0.328935	0.894481	0		Dermatochalasis	sense organs
rs328	375	X8.19819724.C.G_C		-0.0758869	0.154272	0.926921	0.622788	logistic	48042	214	47828	0.317705	0.895123	0		Disorders of lacrimal system	sense organs
rs328	375.1	X8.19819724.C.G_C		-0.0119908	0.0411494	0.988081	0.770748	logistic	51585	3757	47828	0.246274	0.895095	0		Dry eyes	sense organs
rs328	375.2	X8.19819724.C.G_C		0.010635	0.162384	1.01069	0.947782	logistic	48037	209	47828	0.336653	0.895164	0		Epiphora	sense organs
rs328	376	X8.19819724.C.G_C		-0.0789476	0.208633	0.924088	0.70513	logistic	47944	116	47828	0.34534	0.895138	0		Disorders of the orbit	sense organs
rs328	377	X8.19819724.C.G_C		0.050335	0.124893	1.05162	0.686929	logistic	48185	357	47828	0.315432	0.895185	0		Disorders of optic nerve and visual pathways	sense organs
rs328	377.1	X8.19819724.C.G_C		0.0109197	0.139619	1.01098	0.937661	logistic	48108	280	47828	0.329074	0.895163	0		Optic atrophy	sense organs
rs328	377.3	X8.19819724.C.G_C		0.248277	0.132233	1.28182	0.0604401	logistic	48201	373	47828	0.275359	0.895313	0		Optic neuritis/neuropathy	sense organs
rs328	378	X8.19819724.C.G_C		-0.318108	0.145904	0.727524	0.0292382	logistic	48026	198	47828	0.314296	0.895015	0		Strabismus and other disorders of binocular eye movements	sense organs
rs328	378.1	X8.19819724.C.G_C		0.065072	0.110111	1.06724	0.554542	logistic	48297	469	47828	0.278104	0.895211	0		Strabismus (not specified as paralytic)	sense organs
rs328	378.2	X8.19819724.C.G_C		-0.150926	0.192343	0.859911	0.432646	logistic	47955	127	47828	0.251675	0.89511	0		Nystagmus and other irregular eye movements	sense organs
rs328	378.5	X8.19819724.C.G_C		-0.0633643	0.155443	0.938601	0.68354	logistic	48040	212	47828	0.350126	0.895129	0		Paralytic strabismus	sense organs
rs328	379	X8.19819724.C.G_C		0.0170584	0.165765	1.0172	0.918037	logistic	48025	197	47828	0.298227	0.895159	0		Other disorders of eye	sense organs
rs328	379.1	X8.19819724.C.G_C		0.0536576	0.156273	1.05512	0.731329	logistic	48056	228	47828	0.231661	0.895174	0		Scleritis and episcleritis	sense organs
rs328	379.2	X8.19819724.C.G_C		0.0790251	0.0480811	1.08223	0.100263	logistic	50693	2865	47828	0.407818	0.895528	0		Disorders of vitreous body	sense organs
rs328	379.3	X8.19819724.C.G_C		-0.130818	0.198251	0.877377	0.509343	logistic	47952	124	47828	0.317892	0.895124	0		Aphakia and other disorders of lens	sense organs
rs328	379.4	X8.19819724.C.G_C		-0.0644221	0.162334	0.937609	0.691478	logistic	48021	193	47828	0.342808	0.895129	0		Anomalies of pupillary function	sense organs
rs328	379.5	X8.19819724.C.G_C		-0.177701	0.152395	0.837192	0.243592	logistic	48032	204	47828	0.36404	0.89508	0		Disorders of iris and ciliary body	sense organs
rs328	379.9	X8.19819724.C.G_C		0.191968	0.108398	1.21163	0.0765668	logistic	48366	538	47828	0.365266	0.89534	0		Pain, swelling or discharge of eye	sense organs
rs328	380	X8.19819724.C.G_C		-0.0331971	0.153778	0.967348	0.829084	logistic	52800	222	52578	0.323896	0.895464	0		Disorders of external ear	sense organs
rs328	380.1	X8.19819724.C.G_C		0.0324742	0.071793	1.03301	0.651031	logistic	53674	1096	52578	0.251097	0.895517	0		Otitis externa	sense organs
rs328	380.4	X8.19819724.C.G_C		0.00983222	0.0464749	1.00988	0.83245	logistic	55351	2773	52578	0.294011	0.895512	0		Impacted cerumen	sense organs
rs328	381.1	X8.19819724.C.G_C		0.0143143	0.0708651	1.01442	0.839922	logistic	50140	1112	49028	0.256361	0.895662	0		Otitis media	sense organs
rs328	381.11	X8.19819724.C.G_C		0.0782641	0.0588643	1.08141	0.183661	logistic	50767	1739	49028	0.180939	0.895838	0		Suppurative and unspecified otitis media	sense organs
rs328	381.2	X8.19819724.C.G_C		0.00177609	0.0502119	1.00178	0.971783	logistic	51331	2303	49028	0.42787	0.895648	0		Eustachian tube disorders	sense organs
rs328	381.3	X8.19819724.C.G_C		0.0777056	0.171378	1.0808	0.650249	logistic	49222	194	49028	0.282222	0.895697	0		Mastoiditis & related conditions	sense organs
rs328	381.9	X8.19819724.C.G_C		0.0796164	0.127679	1.08287	0.532911	logistic	49379	351	49028	0.370601	0.895715	0		Otorrhea	sense organs
rs328	382	X8.19819724.C.G_C		-0.0125172	0.0556036	0.987561	0.82189	logistic	50858	1830	49028	0.3516	0.895572	0		Otalgia	sense organs
rs328	383	X8.19819724.C.G_C		-0.0495095	0.23811	0.951696	0.835286	logistic	49117	89	49028	0.362394	0.895657	0		Otosclerosis	sense organs
rs328	384	X8.19819724.C.G_C		-0.192099	0.268975	0.825225	0.47511	logistic	49090	62	49028	0.323223	0.895641	0		Other disorders of tympanic membrane	sense organs
rs328	384.4	X8.19819724.C.G_C		-0.0554234	0.114757	0.946084	0.629122	logistic	49419	391	49028	0.280348	0.895617	0		Perforation of tympanic membrane	sense organs
rs328	385	X8.19819724.C.G_C		0.110348	0.230399	1.11667	0.63198	logistic	49137	109	49028	0.358504	0.89569	0		Other disorders of middle ear and mastoid	sense organs
rs328	385.3	X8.19819724.C.G_C		-0.0351562	0.17257	0.965455	0.838571	logistic	49203	175	49028	0.360093	0.895657	0		Cholesteatoma	sense organs
rs328	385.5	X8.19819724.C.G_C		-0.071862	0.221661	0.930659	0.745788	logistic	49131	103	49028	0.40181	0.895657	0		Tympanosclerosis and middle ear disease related to otitis media	sense organs
rs328	386	X8.19819724.C.G_C		-0.122398	0.114897	0.884797	0.286748	logistic	46612	376	46236	0.0561362	0.895853	0		Vertiginous syndromes and other disorders of vestibular system	sense organs
rs328	386.1	X8.19819724.C.G_C		-0.126703	0.132992	0.880996	0.340738	logistic	46520	284	46236	0.0905584	0.895883	0		Meniere's disease	sense organs
rs328	386.2	X8.19819724.C.G_C		-0.0948644	0.0664072	0.909496	0.15314	logistic	47477	1241	46236	0.0778224	0.89575	0		Peripheral or central vertigo	sense organs
rs328	386.21	X8.19819724.C.G_C		0.103172	0.161427	1.10868	0.522739	logistic	46464	228	46236	0.0636995	0.895995	0		Central origin vertigo	sense organs
rs328	386.3	X8.19819724.C.G_C		-0.0847705	0.15246	0.918723	0.578197	logistic	46457	221	46236	0.027567	0.895915	0		Labyrinthitis	sense organs
rs328	386.9	X8.19819724.C.G_C		0.0091171	0.0301436	1.00916	0.762305	logistic	53796	7560	46236	0.202898	0.896117	0		Dizziness and giddiness (Light-headedness and vertigo)	sense organs
rs328	388	X8.19819724.C.G_C		-0.0206896	0.110502	0.979523	0.851478	logistic	49156	434	48722	0.290643	0.895506	0		Other disorders of ear	sense organs
rs328	389	X8.19819724.C.G_C		-0.00476198	0.0441196	0.995249	0.914049	logistic	51847	3125	48722	0.302544	0.895491	0		Hearing loss	sense organs
rs328	389.1	X8.19819724.C.G_C		-0.0552637	0.0382713	0.946236	0.148739	logistic	53080	4358	48722	0.265744	0.895168	0		Sensorineural hearing loss	sense organs
rs328	389.2	X8.19819724.C.G_C		0.0414933	0.0814803	1.04237	0.610582	logistic	49566	844	48722	0.171529	0.895574	0		Conductive hearing loss	sense organs
rs328	389.3	X8.19819724.C.G_C		-0.534313	0.189692	0.586072	0.00485135	logistic	48825	103	48722	0.303727	0.895412	0		Degenerative and vascular disorders of ear	sense organs
rs328	389.4	X8.19819724.C.G_C		-0.0747665	0.05323	0.92796	0.160143	logistic	50673	1951	48722	0.493199	0.89525	0		Tinnitus	sense organs
rs328	389.5	X8.19819724.C.G_C		-0.163868	0.252166	0.848854	0.515795	logistic	48796	74	48722	0.291298	0.895514	0		Disorders of acoustic nerve	sense organs
rs328	394	X8.19819724.C.G_C		0.138304	0.064032	1.14832	0.0307794	logistic	46116	1582	44534	0.309549	0.895145	0		Rheumatic disease of the heart valves	circulatory system
rs328	394.1	X8.19819724.C.G_C		0.0590581	0.0711086	1.06084	0.406237	logistic	45713	1179	44534	0.286278	0.894855	0		Mitral valve stenosis and aortic valve stenosis	circulatory system
rs328	394.2	X8.19819724.C.G_C		0.0238596	0.0944129	1.02415	0.800488	logistic	45158	624	44534	0.291239	0.894725	0		Mitral valve disease	circulatory system
rs328	394.3	X8.19819724.C.G_C		0.144318	0.206635	1.15525	0.484913	logistic	44675	141	44534	0.201851	0.894729	0		Aortic valve disease	circulatory system
rs328	394.4	X8.19819724.C.G_C		0.0612135	0.263467	1.06313	0.816275	logistic	44615	81	44534	0.186852	0.894699	0		Acute rheumatic heart disease	circulatory system
rs328	394.7	X8.19819724.C.G_C		0.039621	0.0567516	1.04042	0.485085	logistic	46350	1816	44534	0.134353	0.894854	0		Disease of tricuspid valve	circulatory system
rs328	395	X8.19819724.C.G_C		0.201074	0.0926517	1.22272	0.0299904	logistic	45286	752	44534	0.211948	0.89499	0		Heart valve disorders	circulatory system
rs328	395.1	X8.19819724.C.G_C		0.0775746	0.0367823	1.08066	0.0349429	logistic	49488	4954	44534	0.0141324	0.89548	0		Nonrheumatic mitral valve disorders	circulatory system
rs328	395.2	X8.19819724.C.G_C		0.0539648	0.0407344	1.05545	0.185238	logistic	48505	3971	44534	0.343346	0.895155	0		Nonrheumatic aortic valve disorders	circulatory system
rs328	395.3	X8.19819724.C.G_C		0.0793007	0.0657487	1.08253	0.227772	logistic	45911	1377	44534	0.30779	0.894916	0		Nonrheumatic tricuspid valve disorders	circulatory system
rs328	395.4	X8.19819724.C.G_C		0.140818	0.11881	1.15122	0.235921	logistic	44959	425	44534	0.256227	0.894804	0		Nonrheumatic pulmonary valve disorders	circulatory system
rs328	395.6	X8.19819724.C.G_C		0.0969368	0.0630772	1.10179	0.124343	logistic	46063	1529	44534	0.305621	0.894992	0		Heart valve replaced	circulatory system
rs328	396	X8.19819724.C.G_C		-0.01992	0.0497617	0.980277	0.688929	logistic	46801	2267	44534	0.11524	0.894596	0		Abnormal heart sounds	circulatory system
rs328	401	X8.19819724.C.G_C		-0.0450573	0.123514	0.955943	0.715264	logistic	25689	338	25351	0.895265	0.89476	0		Hypertension	circulatory system
rs328	401.1	X8.19819724.C.G_C		-0.00755688	0.0230385	0.992472	0.742904	logistic	54630	29279	25351	0.0813465	0.895442	0		Essential hypertension	circulatory system
rs328	401.2	X8.19819724.C.G_C		0.0810277	0.0664985	1.0844	0.223038	logistic	26941	1590	25351	0.829141	0.895197	0		Hypertensive heart and/or renal disease	circulatory system
rs328	401.21	X8.19819724.C.G_C		0.0632712	0.0462486	1.06532	0.171291	logistic	29593	4242	25351	0.846608	0.895837	0		Hypertensive heart disease	circulatory system
rs328	401.22	X8.19819724.C.G_C		-0.0393106	0.0419944	0.961452	0.349226	logistic	29775	4424	25351	0.732506	0.894727	0		Hypertensive chronic kidney disease	circulatory system
rs328	401.3	X8.19819724.C.G_C		0.0656217	0.0527759	1.06782	0.21372	logistic	27888	2537	25351	0.740648	0.895529	0		Other hypertensive complications	circulatory system
rs328	411.1	X8.19819724.C.G_C		0.124149	0.0472551	1.13218	0.00860913	logistic	42856	3209	39647	0.166476	0.895604	0		Unstable angina (intermediate coronary syndrome)	circulatory system
rs328	411.2	X8.19819724.C.G_C		0.0559484	0.0361936	1.05754	0.12215	logistic	45294	5647	39647	0.340786	0.895483	0		Myocardial infarction	circulatory system
rs328	411.3	X8.19819724.C.G_C		0.126824	0.0452599	1.13522	0.00507666	logistic	43151	3504	39647	0.0252172	0.895703	0		Angina pectoris	circulatory system
rs328	411.4	X8.19819724.C.G_C		0.0543161	0.0274485	1.05582	0.0478345	logistic	52103	12456	39647	0.295138	0.896138	0		Coronary atherosclerosis	circulatory system
rs328	411.41	X8.19819724.C.G_C		-0.167486	0.126488	0.845788	0.185461	logistic	39942	295	39647	0.193606	0.894522	0		Aneurysm and dissection of heart	circulatory system
rs328	411.8	X8.19819724.C.G_C		0.109059	0.0415731	1.11523	0.00870782	logistic	44008	4361	39647	0.340317	0.895712	0		Other chronic ischemic heart disease, unspecified	circulatory system
rs328	411.9	X8.19819724.C.G_C		-0.0436754	0.10712	0.957265	0.683476	logistic	40115	468	39647	0.0216763	0.894615	0		Other acute and subacute forms of ischemic heart disease	circulatory system
rs328	414	X8.19819724.C.G_C		0.076809	0.0389236	1.07984	0.0484583	logistic	44191	4544	39647	0.0403914	0.895454	0		Other forms of chronic heart disease	circulatory system
rs328	414.2	X8.19819724.C.G_C		-0.0239501	0.078156	0.976334	0.75927	logistic	40563	916	39647	0.143926	0.894621	0		ASCVD	circulatory system
rs328	415	X8.19819724.C.G_C		-0.0950355	0.0683832	0.909341	0.164605	logistic	46344	1089	45255	0.0917063	0.894754	0		Pulmonary heart disease	circulatory system
rs328	415.1	X8.19819724.C.G_C		0.220015	0.147082	1.2461	0.134689	logistic	45553	298	45255	0.0293111	0.8951	0		Acute pulmonary heart disease	circulatory system
rs328	415.11	X8.19819724.C.G_C		-0.0799064	0.0552522	0.923203	0.148118	logistic	46977	1722	45255	0.0761916	0.894693	0		Pulmonary embolism and infarction, acute	circulatory system
rs328	415.2	X8.19819724.C.G_C		0.0195323	0.0414055	1.01972	0.637117	logistic	48750	3495	45255	0.00200904	0.895138	0		Chronic pulmonary heart disease	circulatory system
rs328	415.21	X8.19819724.C.G_C		-0.0212611	0.0905985	0.978963	0.814462	logistic	45907	652	45255	0.02378	0.894951	0		Primary pulmonary hypertension	circulatory system
rs328	416	X8.19819724.C.G_C		0.0456784	0.0301756	1.04674	0.130088	logistic	52782	7527	45255	0.106865	0.895637	0		Cardiomegaly	circulatory system
rs328	418	X8.19819724.C.G_C		0.028482	0.0217215	1.02889	0.189778	logistic	53705	19959	33746	0.480523	0.895997	0		Nonspecific chest pain	circulatory system
rs328	418.1	X8.19819724.C.G_C		0.0125133	0.0419311	1.01259	0.765379	logistic	37359	3613	33746	0.558532	0.894858	0		Precordial pain	circulatory system
rs328	420	X8.19819724.C.G_C							50621					0	[Error: non-varying phenotype or genotype]	Carditis	circulatory system
rs328	420.1	X8.19819724.C.G_C		0.0239782	0.21155	1.02427	0.909757	logistic	50742	121	50621	0.153769	0.895314	0		Myocarditis	circulatory system
rs328	420.2	X8.19819724.C.G_C		0.0818272	0.0574903	1.08527	0.154643	logistic	52415	1794	50621	0.205496	0.895574	0		Pericarditis	circulatory system
rs328	420.21	X8.19819724.C.G_C		0.161998	0.139368	1.17586	0.245084	logistic	50936	315	50621	0.235	0.895398	0		Acute pericarditis	circulatory system
rs328	420.22	X8.19819724.C.G_C		-0.0587106	0.118419	0.94298	0.620046	logistic	50990	369	50621	0.231769	0.895274	0		Chronic pericarditis	circulatory system
rs328	420.3	X8.19819724.C.G_C		0.0471238	0.0854502	1.04825	0.581307	logistic	51398	777	50621	0.131452	0.895385	0		Endocarditis	circulatory system
rs328	425	X8.19819724.C.G_C		0.14657	0.241692	1.15786	0.544228	logistic	50724	103	50621	0.174883	0.895336	0		Cardiomyopathy	circulatory system
rs328	425.1	X8.19819724.C.G_C		0.0717917	0.0450768	1.07443	0.111238	logistic	53676	3055	50621	0.402122	0.895745	0		Primary/intrinsic cardiomyopathies	circulatory system
rs328	425.11	X8.19819724.C.G_C		0.265299	0.161544	1.30382	0.100535	logistic	50877	256	50621	0.201617	0.895424	0		Hypertrophic obstructive cardiomyopathy	circulatory system
rs328	425.12	X8.19819724.C.G_C		0.29515	0.184817	1.34333	0.110269	logistic	50819	198	50621	0.223143	0.895403	0		Other hypertrophic cardiomyopathy	circulatory system
rs328	425.2	X8.19819724.C.G_C		0.0714111	0.06691	1.07402	0.285849	logistic	51947	1326	50621	0.403174	0.895499	0		Secondary/extrinsic cardiomyopathies	circulatory system
rs328	425.8	X8.19819724.C.G_C		0.265596	0.19801	1.30421	0.179814	logistic	50795	174	50621	0.180904	0.895393	0		Other cardiomyopathy	circulatory system
rs328	426	X8.19819724.C.G_C		0.0591364	0.0490411	1.06092	0.227874	logistic	34206	2594	31612	0.796745	0.893951	0		Cardiac conduction disorders	circulatory system
rs328	426.2	X8.19819724.C.G_C		0.206502	0.122848	1.22937	0.0927712	logistic	32036	424	31612	0.665816	0.89376	0		Atrioventricular [AV] block	circulatory system
rs328	426.21	X8.19819724.C.G_C		0.0466299	0.108456	1.04773	0.667237	logistic	32094	482	31612	0.667698	0.893578	0		First degree AV block	circulatory system
rs328	426.22	X8.19819724.C.G_C		0.0224201	0.256953	1.02267	0.93047	logistic	31692	80	31612	0.73297	0.893538	0		Mobitz II AV block	circulatory system
rs328	426.23	X8.19819724.C.G_C		0.116127	0.124852	1.12314	0.352309	logistic	31987	375	31612	0.740767	0.893644	0		Second degree AV block	circulatory system
rs328	426.24	X8.19819724.C.G_C		0.0549183	0.0755057	1.05645	0.467017	logistic	32655	1043	31612	0.667134	0.893646	0		Atrioventricular block, complete	circulatory system
rs328	426.25	X8.19819724.C.G_C		-0.027909	0.185651	0.972477	0.880504	logistic	31760	148	31612	0.734072	0.893514	0		Other heart block	circulatory system
rs328	426.3	X8.19819724.C.G_C		0.0462731	0.159281	1.04736	0.771424	logistic	31828	216	31612	0.720655	0.893553	0		Bundle branch block	circulatory system
rs328	426.31	X8.19819724.C.G_C		0.00766123	0.0883935	1.00769	0.930932	logistic	32322	710	31612	0.637171	0.893525	0		Right bundle branch block	circulatory system
rs328	426.32	X8.19819724.C.G_C		0.0947025	0.07617	1.09933	0.213755	logistic	32665	1053	31612	0.770042	0.893801	0		Left bundle branch block	circulatory system
rs328	426.4	X8.19819724.C.G_C		0.238727	0.240129	1.26963	0.320143	logistic	31724	112	31612	0.710784	0.893614	0		Anomalous atrioventricular excitation	circulatory system
rs328	426.7	X8.19819724.C.G_C		0.0536978	0.0513267	1.05517	0.295471	logistic	33927	2315	31612	0.669567	0.89389	0		Abnormal electrocardiogram [ECG] [EKG]	circulatory system
rs328	426.8	X8.19819724.C.G_C		0.101188	0.121474	1.10649	0.404842	logistic	32005	393	31612	0.65522	0.893657	0		Other cardiac conduction disorders	circulatory system
rs328	426.9	X8.19819724.C.G_C		0.0883075	0.178283	1.09232	0.620373	logistic	31788	176	31612	0.683063	0.893576	0		Cardiac pacemaker/device in situ	circulatory system
rs328	426.91	X8.19819724.C.G_C		0.0665514	0.0543771	1.06882	0.220995	logistic	33802	2190	31612	0.671188	0.893838	0		Cardiac pacemaker in situ	circulatory system
rs328	426.92	X8.19819724.C.G_C		0.168658	0.0663176	1.18372	0.0109847	logistic	33093	1481	31612	0.715102	0.894177	0		Cardiac defibrillator in situ	circulatory system
rs328	427	X8.19819724.C.G_C		0.0789149	0.0863438	1.08211	0.360737	logistic	32413	801	31612	0.639365	0.893685	0		Cardiac dysrhythmias	circulatory system
rs328	427.1	X8.19819724.C.G_C		0.117883	0.142484	1.12511	0.408043	logistic	31900	288	31612	0.657303	0.893636	0		Paroxysmal tachycardia, unspecified	circulatory system
rs328	427.11	X8.19819724.C.G_C		0.0734267	0.0565857	1.07619	0.194418	logistic	33514	1902	31612	0.580404	0.89394	0		Paroxysmal supraventricular tachycardia	circulatory system
rs328	427.12	X8.19819724.C.G_C		0.0719199	0.0521044	1.07457	0.167493	logistic	33929	2317	31612	0.682365	0.893955	0		Paroxysmal ventricular tachycardia	circulatory system
rs328	427.21	X8.19819724.C.G_C		0.0822492	0.0334613	1.08573	0.0139699	logistic	39306	7694	31612	0.00207319	0.894927	0		Atrial fibrillation	circulatory system
rs328	427.22	X8.19819724.C.G_C		0.141911	0.0526249	1.15247	0.00700396	logistic	34144	2532	31612	0.62177	0.894418	0		Atrial flutter	circulatory system
rs328	427.3	X8.19819724.C.G_C		0.0678295	0.0382107	1.07018	0.0758741	logistic	36285	4673	31612	0.474224	0.894405	0		Other specified cardiac dysrhythmias	circulatory system
rs328	427.41	X8.19819724.C.G_C		0.152246	0.119527	1.16445	0.202756	logistic	32035	423	31612	0.65581	0.89371	0		Ventricular fibrillation and flutter	circulatory system
rs328	427.42	X8.19819724.C.G_C		0.0681411	0.0871269	1.07052	0.434161	logistic	32362	750	31612	0.683535	0.893672	0		Cardiac arrest	circulatory system
rs328	427.5	X8.19819724.C.G_C		0.0613596	0.0314714	1.06328	0.0512124	logistic	39083	7471	31612	0.491395	0.89466	0		Arrhythmia (cardiac) NOS	circulatory system
rs328	427.6	X8.19819724.C.G_C		0.12344	0.0600509	1.13138	0.0398223	logistic	33413	1801	31612	0.632261	0.894143	0		Premature beats	circulatory system
rs328	427.61	X8.19819724.C.G_C		0.0709293	0.104304	1.07351	0.49649	logistic	32140	528	31612	0.633833	0.893637	0		Supraventricular premature beats	circulatory system
rs328	427.7	X8.19819724.C.G_C		0.0796893	0.0292695	1.08295	0.00647693	logistic	39919	8307	31612	0.35028	0.895075	0		Tachycardia NOS	circulatory system
rs328	427.8	X8.19819724.C.G_C		0.0959915	0.058182	1.10075	0.0989736	logistic	33627	2015	31612	0.727039	0.893984	0		Sinoatrial node dysfunction (Bradycardia)	circulatory system
rs328	427.9	X8.19819724.C.G_C		0.0564451	0.032047	1.05807	0.078184	logistic	38771	7159	31612	0.0955737	0.894715	0		Palpitations	circulatory system
rs328	428	X8.19819724.C.G_C		0.180232	0.106686	1.19749	0.09115	logistic	43876	545	43331	0.37695	0.893917	0		Congestive heart failure; nonhypertensive	circulatory system
rs328	428.1	X8.19819724.C.G_C		0.0863015	0.0326197	1.09013	0.00815253	logistic	50047	6716	43331	0.584786	0.894869	0		Congestive heart failure (CHF) NOS	circulatory system
rs328	428.2	X8.19819724.C.G_C		0.112345	0.0507573	1.1189	0.0268725	logistic	45807	2476	43331	0.440947	0.894296	0		Heart failure NOS	circulatory system
rs328	428.3	X8.19819724.C.G_C		0.124565	0.0405541	1.13266	0.00212937	logistic	47493	4162	43331	0.334365	0.894774	0		Heart failure with reduced EF [Systolic or combined heart failure]	circulatory system
rs328	428.4	X8.19819724.C.G_C		0.0865101	0.0440444	1.09036	0.0495119	logistic	46757	3426	43331	0.504433	0.894347	0		Heart failure with preserved EF [Diastolic heart failure]	circulatory system
rs328	429.1	X8.19819724.C.G_C		0.00379721	0.0717457	1.0038	0.957791	logistic	44400	1069	43331	0.210438	0.893739	0		Heart transplant/surgery	circulatory system
rs328	429.2	X8.19819724.C.G_C		0.0795136	0.0543973	1.08276	0.143818	logistic	45401	2070	43331	0.206309	0.894088	0		Abnormal function study of cardiovascular system	circulatory system
rs328	429.3	X8.19819724.C.G_C		0.0381919	0.0481969	1.03893	0.428119	logistic	45875	2544	43331	0.31528	0.893918	0		Symptoms involving cardiovascular system	circulatory system
rs328	429.9	X8.19819724.C.G_C		0.153741	0.0841669	1.16619	0.0677566	logistic	44203	872	43331	0.372258	0.894	0		Cardiac complications, not elsewhere classified	circulatory system
rs328	430	X8.19819724.C.G_C		0.0823219	0.147954	1.08581	0.577936	logistic	45807	264	45543	0.0823104	0.895114	0		Intracranial hemorrhage	circulatory system
rs328	430.1	X8.19819724.C.G_C		0.0190063	0.0923009	1.01919	0.836856	logistic	46188	645	45543	0.144199	0.895092	0		Subarachnoid hemorrhage	circulatory system
rs328	430.2	X8.19819724.C.G_C		0.00229013	0.0795139	1.00229	0.977023	logistic	46413	870	45543	0.035167	0.895083	0		Intracerebral hemorrhage	circulatory system
rs328	430.3	X8.19819724.C.G_C		0.134608	0.11676	1.14409	0.248971	logistic	45988	445	45543	0.111307	0.89519	0		Subdural hemorrhage	circulatory system
rs328	433	X8.19819724.C.G_C		0.00237843	0.0896064	1.00238	0.978824	logistic	46239	696	45543	0.159917	0.895089	0		Cerebrovascular disease	circulatory system
rs328	433.1	X8.19819724.C.G_C		0.106973	0.0415785	1.1129	0.0100877	logistic	49576	4033	45543	0.0832477	0.895907	0		Occlusion and stenosis of precerebral arteries	circulatory system
rs328	433.11	X8.19819724.C.G_C		-0.0474928	0.092308	0.953617	0.6069	logistic	46171	628	45543	0.0460255	0.895021	0		Occlusion of cerebral arteries, with cerebral infarction	circulatory system
rs328	433.12	X8.19819724.C.G_C		0.0920087	0.0938185	1.09637	0.326736	logistic	46230	687	45543	0.0529182	0.895209	0		Cerebral atherosclerosis	circulatory system
rs328	433.2	X8.19819724.C.G_C		-0.204205	0.0983715	0.815295	0.037907	logistic	46031	488	45543	0.00774456	0.894864	0		Occlusion of cerebral arteries	circulatory system
rs328	433.21	X8.19819724.C.G_C		0.0122811	0.047694	1.01236	0.796794	logistic	48164	2621	45543	0.160796	0.895181	0		Cerebral artery occlusion, with cerebral infarction	circulatory system
rs328	433.3	X8.19819724.C.G_C		-0.00020796	0.0710552	0.999792	0.997665	logistic	46673	1130	45543	0.0232286	0.8951	0		Cerebral ischemia	circulatory system
rs328	433.31	X8.19819724.C.G_C		0.0302401	0.0407908	1.0307	0.458483	logistic	49363	3820	45543	0.173799	0.895367	0		Transient cerebral ischemia	circulatory system
rs328	433.5	X8.19819724.C.G_C		0.171579	0.10271	1.18718	0.0948162	logistic	46145	602	45543	0.0405863	0.895287	0		Cerebral aneurysm	circulatory system
rs328	433.6	X8.19819724.C.G_C		0.0238188	0.0767089	1.0241	0.756174	logistic	46513	970	45543	0.0602429	0.895137	0		Acute, but ill-defined cerebrovascular disease	circulatory system
rs328	433.8	X8.19819724.C.G_C		-0.0652054	0.0569097	0.936875	0.251891	logistic	47226	1683	45543	0.00882366	0.894888	0		Late effects of cerebrovascular disease	circulatory system
rs328	440	X8.19819724.C.G_C		0.163477	0.064404	1.1776	0.011139	logistic	45890	1587	44303	0.252205	0.895664	0		Atherosclerosis	circulatory system
rs328	440.1	X8.19819724.C.G_C		0.0115667	0.0956357	1.01163	0.903734	logistic	44921	618	44303	0.250965	0.895172	0		Atherosclerosis of renal artery	circulatory system
rs328	440.2	X8.19819724.C.G_C		0.0275581	0.0725561	1.02794	0.70408	logistic	45398	1095	44303	0.366893	0.895216	0		Atherosclerosis of the extremities	circulatory system
rs328	440.21	X8.19819724.C.G_C		0.0100151	0.112337	1.01007	0.928961	logistic	44744	441	44303	0.244873	0.895159	0		Atherosclerosis of native arteries of the extremities with ulceration or gangrene	circulatory system
rs328	440.22	X8.19819724.C.G_C		0.0417021	0.0731396	1.04258	0.568561	logistic	45400	1097	44303	0.413817	0.895253	0		Atherosclerosis of native arteries of the extremities with intermittent claudication	circulatory system
rs328	440.9	X8.19819724.C.G_C		0.0680712	0.0511768	1.07044	0.183479	logistic	46762	2459	44303	0.101597	0.895524	0		Atherosclerosis of aorta	circulatory system
rs328	441	X8.19819724.C.G_C		-0.0165781	0.115977	0.983559	0.886335	logistic	44701	398	44303	0.325946	0.895125	0		Vascular insufficiency of intestine	circulatory system
rs328	441.1	X8.19819724.C.G_C		-0.138543	0.118148	0.870625	0.240945	logistic	44650	347	44303	0.275466	0.895028	0		Acute vascular insufficiency of intestine	circulatory system
rs328	441.2	X8.19819724.C.G_C		0.176349	0.182731	1.19285	0.334508	logistic	44488	185	44303	0.363551	0.895196	0		Chronic vascular insufficiency of intestine	circulatory system
rs328	442	X8.19819724.C.G_C		0.0626365	0.171102	1.06464	0.714307	logistic	44498	195	44303	0.348415	0.895164	0		Other aneurysm	circulatory system
rs328	442.1	X8.19819724.C.G_C		0.0384749	0.0722455	1.03922	0.594339	logistic	45412	1109	44303	0.368643	0.895237	0		Aortic aneurysm	circulatory system
rs328	442.11	X8.19819724.C.G_C		0.00183253	0.0727942	1.00183	0.979916	logistic	45419	1116	44303	0.190765	0.895165	0		Abdominal aortic aneurysm	circulatory system
rs328	442.2	X8.19819724.C.G_C		-0.0933129	0.173523	0.910908	0.590746	logistic	44470	167	44303	0.337092	0.895098	0		Aneurysm of iliac artery	circulatory system
rs328	442.3	X8.19819724.C.G_C		0.171064	0.168368	1.18657	0.309622	logistic	44522	219	44303	0.354224	0.895209	0		Aneurysm of artery of lower extremity	circulatory system
rs328	442.4	X8.19819724.C.G_C		0.0709787	0.17104	1.07356	0.678154	logistic	44499	196	44303	0.348818	0.895166	0		Arterial dissection	circulatory system
rs328	442.8	X8.19819724.C.G_C		-0.048866	0.115555	0.952309	0.672384	logistic	44695	392	44303	0.356132	0.8951	0		Aneurysm of other specified artery	circulatory system
rs328	443.1	X8.19819724.C.G_C		0.0238915	0.091631	1.02418	0.794296	logistic	44965	662	44303	0.267351	0.895163	0		Raynaud's syndrome	circulatory system
rs328	443.7	X8.19819724.C.G_C		-0.0820233	0.188186	0.92125	0.662936	logistic	44447	144	44303	0.350944	0.895111	0		Peripheral angiopathy in diseases classified elsewhere	circulatory system
rs328	443.8	X8.19819724.C.G_C		-0.0314436	0.124747	0.969046	0.800995	logistic	44645	342	44303	0.345797	0.895117	0		Other specified peripheral vascular diseases	circulatory system
rs328	443.9	X8.19819724.C.G_C		0.0170895	0.0460312	1.01724	0.710445	logistic	47298	2995	44303	0.161348	0.895334	0		Peripheral vascular disease, unspecified	circulatory system
rs328	444	X8.19819724.C.G_C		0.0897347	0.0955538	1.09388	0.347679	logistic	44944	641	44303	0.382567	0.895259	0		Arterial embolism and thrombosis	circulatory system
rs328	444.1	X8.19819724.C.G_C		-0.0828905	0.113219	0.920452	0.464093	logistic	44701	398	44303	0.343202	0.895069	0		Arterial embolism and thrombosis of lower extremity artery	circulatory system
rs328	444.2	X8.19819724.C.G_C		0.579788	0.258116	1.78566	0.0246892	logistic	44437	134	44303	0.371911	0.895267	0		Embolism and thrombosis of abdominal aorta	circulatory system
rs328	446.3	X8.19819724.C.G_C		0.0282732	0.256026	1.02868	0.912068	logistic	44388	85	44303	0.348484	0.895141	0		Hypersensitivity angiitis	circulatory system
rs328	446.4	X8.19819724.C.G_C		-0.243436	0.165753	0.78393	0.141923	logistic	44465	162	44303	0.319478	0.895041	0		Wegener's granulomatosis	circulatory system
rs328	446.5	X8.19819724.C.G_C		0.0940696	0.182035	1.09864	0.605319	logistic	44481	178	44303	0.356933	0.895169	0		Giant cell arteritis	circulatory system
rs328	446.6	X8.19819724.C.G_C		-0.0695671	0.257453	0.932798	0.786996	logistic	44380	77	44303	0.345253	0.895122	0		Polyarteritis nodosa	circulatory system
rs328	446.9	X8.19819724.C.G_C		-0.0607544	0.12735	0.941054	0.633316	logistic	44620	317	44303	0.234842	0.895092	0		Arteritis NOS	circulatory system
rs328	447	X8.19819724.C.G_C		0.12209	0.0886157	1.12986	0.168282	logistic	45075	772	44303	0.355012	0.89533	0		Other disorders of arteries and arterioles	circulatory system
rs328	447.1	X8.19819724.C.G_C		0.182375	0.111533	1.20006	0.102015	logistic	44813	510	44303	0.348042	0.895321	0		Stricture of artery	circulatory system
rs328	447.7	X8.19819724.C.G_C		0.00514903	0.0649986	1.00516	0.93686	logistic	45696	1393	44303	0.385697	0.895199	0		Aortic ectasia	circulatory system
rs328	448	X8.19819724.C.G_C		0.0587659	0.28153	1.06053	0.834653	logistic	44373	70	44303	0.353978	0.895139	0		Disease of capillaries	circulatory system
rs328	450	X8.19819724.C.G_C		-0.0903328	0.0619187	0.913627	0.144594	logistic	57096	1355	55741	0.258677	0.895763	0		Noninfectious disorders of lymphatic channels	circulatory system
rs328	451	X8.19819724.C.G_C		-0.0606133	0.0935352	0.941187	0.516968	logistic	40787	596	40191	0.236767	0.895702	0		Phlebitis and thrombophlebitis	circulatory system
rs328	451.2	X8.19819724.C.G_C		0.00925664	0.102541	1.0093	0.928071	logistic	40716	525	40191	0.128952	0.895803	0		Phlebitis and thrombophlebitis of lower extremities	circulatory system
rs328	452	X8.19819724.C.G_C		-0.0496836	0.0378779	0.95153	0.189629	logistic	44236	4045	40191	0.387424	0.895402	0		Other venous embolism and thrombosis	circulatory system
rs328	452.1	X8.19819724.C.G_C		-0.0345307	0.208067	0.966059	0.868189	logistic	40313	122	40191	0.0802525	0.895778	0		Iatrogenic pulmonary embolism and infarction	circulatory system
rs328	452.2	X8.19819724.C.G_C		-0.0749155	0.0464027	0.927822	0.106427	logistic	42733	2542	40191	0.230735	0.895385	0		Deep vein thrombosis [DVT]	circulatory system
rs328	452.8	X8.19819724.C.G_C		0.300556	0.278638	1.35061	0.28074	logistic	40280	89	40191	0.0849031	0.895842	0		Postphlebitic syndrome	circulatory system
rs328	453	X8.19819724.C.G_C		0.00409415	0.256672	1.0041	0.987274	logistic	40274	83	40191	0.100848	0.895789	0		Chronic venous hypertension	circulatory system
rs328	454	X8.19819724.C.G_C		-0.036662	0.101402	0.964002	0.717687	logistic	40710	519	40191	0.018427	0.89575	0		Varicose veins	circulatory system
rs328	454.1	X8.19819724.C.G_C		-0.108856	0.110582	0.89686	0.324923	logistic	40603	412	40191	0.0816542	0.895673	0		Varicose veins of lower extremity	circulatory system
rs328	454.11	X8.19819724.C.G_C		-0.0293561	0.0855235	0.971071	0.731409	logistic	40940	749	40191	0.16945	0.895738	0		Varicose veins of lower extremity, symptomtic	circulatory system
rs328	455	X8.19819724.C.G_C		-0.00454683	0.0348831	0.995463	0.896293	logistic	45562	5371	40191	0.0880555	0.895746	0		Hemorrhoids	circulatory system
rs328	456	X8.19819724.C.G_C		0.0583077	0.0698708	1.06004	0.403995	logistic	41421	1230	40191	0.306224	0.895947	0		Chronic venous insufficiency [CVI]	circulatory system
rs328	457.2	X8.19819724.C.G_C		0.173322	0.135051	1.18925	0.199361	logistic	40536	345	40191	0.0896914	0.89592	0		Encounter for long-term (current) use of antiplatelets/antithrombotics	circulatory system
rs328	457.3	X8.19819724.C.G_C		-0.0116316	0.055261	0.988436	0.83329	logistic	42096	1905	40191	0.412637	0.895762	0		Encounter for long-term (current) use of aspirin	circulatory system
rs328	458	X8.19819724.C.G_C		0.0228549	0.10962	1.02312	0.834845	logistic	44944	457	44487	0.221992	0.894802	0		Hypotension	circulatory system
rs328	458.1	X8.19819724.C.G_C		0.0100503	0.0558397	1.0101	0.857165	logistic	46320	1833	44487	0.112779	0.894851	0		Orthostatic hypotension	circulatory system
rs328	458.2	X8.19819724.C.G_C		0.0695067	0.0883567	1.07198	0.431481	logistic	45224	737	44487	0.287048	0.89489	0		Iatrogenic hypotension	circulatory system
rs328	458.9	X8.19819724.C.G_C		0.0377502	0.0312731	1.03847	0.227388	logistic	51139	6652	44487	0.104249	0.895334	0		Hypotension NOS	circulatory system
rs328	459	X8.19819724.C.G_C		-0.137488	0.122582	0.871545	0.262031	logistic	44807	320	44487	0.418801	0.894682	0		Other disorders of circulatory system	circulatory system
rs328	459.1	X8.19819724.C.G_C		0.0417202	0.0954441	1.0426	0.662027	logistic	45098	611	44487	0.242626	0.894829	0		Hemorrhage NOS	circulatory system
rs328	459.7	X8.19819724.C.G_C		0.025677	0.130413	1.02601	0.843913	logistic	44809	322	44487	0.277541	0.894798	0		Blood vessel replaced	circulatory system
rs328	459.9	X8.19819724.C.G_C		0.0152586	0.0552698	1.01538	0.78249	logistic	46366	1879	44487	0.0956372	0.894858	0		Circulatory disease NEC	circulatory system
rs328	464	X8.19819724.C.G_C		0.000167375	0.0341824	1.00017	0.996093	logistic	45729	6216	39513	0.638502	0.895406	0		Acute sinusitis	respiratory
rs328	465	X8.19819724.C.G_C		-0.0175172	0.0296591	0.982635	0.554776	logistic	48314	8801	39513	0.270633	0.895051	0		Acute upper respiratory infections of multiple or unspecified sites	respiratory
rs328	465.2	X8.19819724.C.G_C		0.0324833	0.0355719	1.03302	0.36115	logistic	45358	5845	39513	0.292291	0.895696	0		Acute pharyngitis	respiratory
rs328	465.4	X8.19819724.C.G_C		0.0243606	0.119765	1.02466	0.83882	logistic	39898	385	39513	0.685646	0.895609	0		Acute laryngitis and tracheitis	respiratory
rs328	470	X8.19819724.C.G_C		-0.00316542	0.044392	0.99684	0.943154	logistic	39962	3139	36823	0.526874	0.895376	0		Septal Deviations/Turbinate Hypertrophy	respiratory
rs328	471	X8.19819724.C.G_C		0.205608	0.130126	1.22827	0.11409	logistic	37203	380	36823	0.524646	0.89568	0		Nasal polyps	respiratory
rs328	472	X8.19819724.C.G_C		-0.0169644	0.0484788	0.983179	0.726389	logistic	39404	2581	36823	0.439314	0.895315	0		Chronic pharyngitis and nasopharyngitis	respiratory
rs328	473	X8.19819724.C.G_C		0.0892931	0.0798913	1.0934	0.263703	logistic	37755	932	36823	0.408779	0.895696	0		Diseases of the larynx and vocal cords	respiratory
rs328	473.1	X8.19819724.C.G_C		-0.017781	0.134792	0.982376	0.895052	logistic	37118	295	36823	0.5452	0.895482	0		Chronic laryngitis	respiratory
rs328	473.3	X8.19819724.C.G_C		0.191347	0.107232	1.21088	0.0743562	logistic	37379	556	36823	0.500223	0.895757	0		Paralysis/spasm of vocal cords or larynx	respiratory
rs328	473.4	X8.19819724.C.G_C		0.0676683	0.0526792	1.07001	0.198954	logistic	39064	2241	36823	0.533376	0.895889	0		Voice disturbance	respiratory
rs328	474	X8.19819724.C.G_C		0.175659	0.282961	1.19203	0.534738	logistic	36900	77	36823	0.486324	0.895528	0		Acute and chronic tonsillitis	respiratory
rs328	474.1	X8.19819724.C.G_C		-0.0846534	0.139696	0.918831	0.544525	logistic	37083	260	36823	0.550925	0.89541	0		Acute tonsillitis	respiratory
rs328	474.2	X8.19819724.C.G_C		0.115984	0.0886177	1.12298	0.190596	logistic	37613	790	36823	0.440658	0.895648	0		Chronic tonsillitis and adenoiditis	respiratory
rs328	475	X8.19819724.C.G_C		-0.023231	0.0394319	0.977037	0.555765	logistic	40870	4047	36823	0.65865	0.89518	0		Chronic sinusitis	respiratory
rs328	475.9	X8.19819724.C.G_C		-0.0655449	0.0717615	0.936557	0.361047	logistic	37876	1053	36823	0.499111	0.89529	0		Postnasal drip	respiratory
rs328	476	X8.19819724.C.G_C		0.0362449	0.0301783	1.03691	0.229742	logistic	45278	8455	36823	0.235957	0.895976	0		Allergic rhinitis	respiratory
rs328	477	X8.19819724.C.G_C		-0.0189837	0.0675358	0.981195	0.77864	logistic	38047	1224	36823	0.613565	0.895458	0		Epistaxis or throat hemorrhage	respiratory
rs328	478	X8.19819724.C.G_C		0.0401203	0.0746655	1.04094	0.591037	logistic	37851	1028	36823	0.522921	0.895551	0		Throat pain	respiratory
rs328	479	X8.19819724.C.G_C		0.041006	0.0357361	1.04186	0.251189	logistic	42035	5212	36823	0.720537	0.895765	0		Other upper respiratory disease	respiratory
rs328	480	X8.19819724.C.G_C		-0.0137817	0.0287428	0.986313	0.631595	logistic	49374	7955	41419	0.15902	0.895988	0		Pneumonia	respiratory
rs328	480.1	X8.19819724.C.G_C		-0.0798355	0.0583743	0.923268	0.171422	logistic	42987	1568	41419	0.0779762	0.895782	0		Bacterial pneumonia	respiratory
rs328	480.11	X8.19819724.C.G_C		0.0442599	0.0857568	1.04525	0.605778	logistic	42199	780	41419	0.0646748	0.896111	0		Pneumococcal pneumonia	respiratory
rs328	480.12	X8.19819724.C.G_C		-0.040055	0.132348	0.960737	0.762157	logistic	41721	302	41419	0.0108009	0.896	0		Pseudomonal pneumonia	respiratory
rs328	480.13	X8.19819724.C.G_C		-0.0283441	0.155198	0.972054	0.855086	logistic	41641	222	41419	0.0942432	0.896016	0		MRSA pneumonia	respiratory
rs328	480.2	X8.19819724.C.G_C		0.247175	0.146924	1.2804	0.0925042	logistic	41728	309	41419	0.0533879	0.896185	0		Viral pneumonia	respiratory
rs328	480.3	X8.19819724.C.G_C		0.159964	0.134864	1.17347	0.235578	logistic	41759	340	41419	0.0181006	0.896142	0		Pneumonia due to fungus (mycoses)	respiratory
rs328	480.5	X8.19819724.C.G_C		0.156316	0.127854	1.1692	0.221476	logistic	41799	380	41419	0.0723285	0.896158	0		Bronchopneumonia and lung abscess	respiratory
rs328	481	X8.19819724.C.G_C		0.0410801	0.0594761	1.04194	0.489754	logistic	43084	1665	41419	0.167718	0.896122	0		Influenza	respiratory
rs328	483	X8.19819724.C.G_C		0.0104049	0.040351	1.01046	0.796515	logistic	45339	3920	41419	0.123751	0.896138	0		Acute bronchitis and bronchiolitis	respiratory
rs328	495	X8.19819724.C.G_C		0.0142825	0.0354286	1.01438	0.68685	logistic	47454	4916	42538	0.0530971	0.895183	0		Asthma	respiratory
rs328	495.1	X8.19819724.C.G_C		-0.0362294	0.0801354	0.964419	0.651195	logistic	43374	836	42538	0.182436	0.895075	0		Chronic obstructive asthma	respiratory
rs328	495.11	X8.19819724.C.G_C		0.33887	0.204619	1.40336	0.0977003	logistic	42706	168	42538	0.0291708	0.895237	0		Chronic obstructive asthma with exacerbation	respiratory
rs328	495.2	X8.19819724.C.G_C		0.0253597	0.0657543	1.02568	0.699738	logistic	43848	1310	42538	0.00215469	0.895161	0		Asthma with exacerbation	respiratory
rs328	496	X8.19819724.C.G_C		0.0468671	0.0352459	1.04798	0.183612	logistic	47843	5305	42538	0.309765	0.895732	0		Chronic airway obstruction	respiratory
rs328	496.1	X8.19819724.C.G_C		0.0737922	0.0476455	1.07658	0.121436	logistic	45285	2747	42538	0.264906	0.895584	0		Emphysema	respiratory
rs328	496.2	X8.19819724.C.G_C		0.077761	0.0858678	1.08086	0.365153	logistic	43334	796	42538	0.254321	0.895267	0		Chronic bronchitis	respiratory
rs328	496.21	X8.19819724.C.G_C		0.000500747	0.0563443	1.0005	0.992909	logistic	44358	1820	42538	0.367609	0.895171	0		Obstructive chronic bronchitis	respiratory
rs328	496.3	X8.19819724.C.G_C		0.0277907	0.0831288	1.02818	0.738146	logistic	43347	809	42538	0.171656	0.895183	0		Bronchiectasis	respiratory
rs328	497	X8.19819724.C.G_C		-0.0167859	0.0578608	0.983354	0.771733	logistic	44218	1680	42538	6.78302e-05	0.895054	0		Bronchitis	respiratory
rs328	498	X8.19819724.C.G_C		0.0576395	0.169028	1.05933	0.733099	logistic	42733	195	42538	0.0318486	0.895151	0		Acute bronchospasm	respiratory
rs328	499	X8.19819724.C.G_C		-0.0791918	0.169516	0.923863	0.640383	logistic	57546	178	57368	0.3425	0.895623	0		Cystic fibrosis	respiratory
rs328	500	X8.19819724.C.G_C		0.0192855	0.134362	1.01947	0.885869	logistic	37428	300	37128	0.341324	0.894183	0		Lung disease due to external agents	respiratory
rs328	500.1	X8.19819724.C.G_C		-0.331689	0.271174	0.71771	0.221268	logistic	37184	56	37128	0.37199	0.894121	0		Extrinsic allergic alveolitis	respiratory
rs328	500.2	X8.19819724.C.G_C		0.0607534	0.258047	1.06264	0.813871	logistic	37212	84	37128	0.324373	0.894187	0		Pneumoconiosis	respiratory
rs328	501	X8.19819724.C.G_C		0.152997	0.0647319	1.16532	0.0181008	logistic	38630	1502	37128	0.530301	0.894693	0		Pneumonitis due to inhalation of food or vomitus	respiratory
rs328	502	X8.19819724.C.G_C		-0.00222223	0.0596541	0.99778	0.970284	logistic	38713	1585	37128	0.359333	0.894157	0		Postinflammatory pulmonary fibrosis	respiratory
rs328	503	X8.19819724.C.G_C		0.0922812	0.0448576	1.09667	0.0396669	logistic	40278	3150	37128	0.146858	0.894831	0		Pulmonary congestion and hypostasis	respiratory
rs328	504	X8.19819724.C.G_C		0.0256867	0.0977888	1.02602	0.792801	logistic	37704	576	37128	0.257174	0.894202	0		Other alveolar and parietoalveolar pneumonopathy	respiratory
rs328	504.1	X8.19819724.C.G_C		-0.033381	0.118669	0.96717	0.778483	logistic	37502	374	37128	0.308276	0.894139	0		Idiopathic fibrosing alveolitis	respiratory
rs328	505	X8.19819724.C.G_C		0.060304	0.0873666	1.06216	0.490043	logistic	37879	751	37128	0.306176	0.894295	0		Other pulmonary inflamation or edema	respiratory
rs328	506	X8.19819724.C.G_C		0.0926411	0.0453796	1.09707	0.0412043	logistic	40186	3058	37128	0.193464	0.894814	0		Empyema and pneumothorax	respiratory
rs328	507	X8.19819724.C.G_C		0.0552893	0.0276122	1.05685	0.0452474	logistic	46943	9815	37128	0.377021	0.895362	0		Pleurisy; pleural effusion	respiratory
rs328	508	X8.19819724.C.G_C		0.0587334	0.0240686	1.06049	0.014677	logistic	51268	14140	37128	0.514064	0.895793	0		Pulmonary collapse; interstitial and compensatory emphysema	respiratory
rs328	509.1	X8.19819724.C.G_C		0.0289122	0.0326955	1.02933	0.376541	logistic	43300	6172	37128	0.743644	0.894573	0		Respiratory failure	respiratory
rs328	509.2	X8.19819724.C.G_C		0.0314361	0.0534382	1.03194	0.556351	logistic	39169	2041	37128	0.387522	0.894317	0		Respiratory insufficiency	respiratory
rs328	509.3	X8.19819724.C.G_C		0.0752603	0.048327	1.07816	0.119395	logistic	39765	2637	37128	0.390462	0.894618	0		Pulmonary insufficiency or respiratory failure following trauma and surgery	respiratory
rs328	509.5	X8.19819724.C.G_C		0.0301348	0.16625	1.03059	0.856162	logistic	37325	197	37128	0.449441	0.894186	0		Respiratory arrest	respiratory
rs328	509.8	X8.19819724.C.G_C		0.0114049	0.0550466	1.01147	0.835864	logistic	39013	1885	37128	0.464446	0.894215	0		Dependence on respirator [Ventilator] or supplemental oxygen	respiratory
rs328	510	X8.19819724.C.G_C		0.00890359	0.0280714	1.00894	0.75111	logistic	55867	8273	47594	0.356314	0.895573	0		Other diseases of lung	respiratory
rs328	510.2	X8.19819724.C.G_C		0.0241853	0.1428	1.02448	0.86551	logistic	47863	269	47594	0.0349617	0.895358	0		Lung transplant	respiratory
rs328	512	X8.19819724.C.G_C		0.103827	0.22011	1.10941	0.637139	logistic	26080	120	25960	0.075731	0.894287	0		Other symptoms of respiratory system	respiratory
rs328	512.1	X8.19819724.C.G_C		0.135221	0.0506322	1.14479	0.00757038	logistic	28597	2637	25960	0.0376808	0.895339	0		Wheezing	respiratory
rs328	512.2	X8.19819724.C.G_C		0.102587	0.0500348	1.10803	0.0403333	logistic	28572	2612	25960	0.316393	0.89509	0		Painful respiration	respiratory
rs328	512.3	X8.19819724.C.G_C		-0.169562	0.184636	0.844034	0.358431	logistic	26098	138	25960	0.125421	0.894149	0		Abnormal chest sounds	respiratory
rs328	512.7	X8.19819724.C.G_C		0.0371622	0.0240089	1.03786	0.121658	logistic	43622	17662	25960	0.714282	0.896004	0		Shortness of breath	respiratory
rs328	512.8	X8.19819724.C.G_C		0.00510907	0.0259677	1.00512	0.844025	logistic	40093	14133	25960	0.637659	0.894745	0		Cough	respiratory
rs328	512.9	X8.19819724.C.G_C		0.0342209	0.0264991	1.03481	0.196567	logistic	38779	12819	25960	0.567584	0.895626	0		Other dyspnea	respiratory
rs328	513	X8.19819724.C.G_C		0.135403	0.0919898	1.145	0.141039	logistic	53523	715	52808	0.196152	0.895755	0		Respiratory abnormalities	respiratory
rs328	513.3	X8.19819724.C.G_C		0.141455	0.132925	1.15195	0.287251	logistic	53144	336	52808	0.0901522	0.895661	0		Hypoventilation	respiratory
rs328	513.31	X8.19819724.C.G_C		0.0370891	0.159448	1.03779	0.816065	logistic	53025	217	52808	0.151985	0.895606	0		Apnea	respiratory
rs328	513.32	X8.19819724.C.G_C		0.0287831	0.117703	1.0292	0.806813	logistic	53210	402	52808	0.157318	0.895621	0		Orthopnea	respiratory
rs328	513.4	X8.19819724.C.G_C		0.0328159	0.0596555	1.03336	0.582257	logistic	54408	1600	52808	0.184038	0.895695	0		Hyperventilation	respiratory
rs328	513.8	X8.19819724.C.G_C		-0.143586	0.102099	0.866246	0.15962	logistic	53276	468	52808	0.0726832	0.895478	0		Disorders of diaphragm	respiratory
rs328	514	X8.19819724.C.G_C		0.00363862	0.0286551	1.00365	0.898956	logistic	54691	7864	46827	0.330395	0.895403	0		Abnormal findings examination of lungs	respiratory
rs328	514.1	X8.19819724.C.G_C		0.0465452	0.125744	1.04765	0.711264	logistic	47181	354	46827	0.0999155	0.895276	0		Abnormal results of function study of pulmonary system	respiratory
rs328	514.2	X8.19819724.C.G_C		0.0148692	0.0452374	1.01498	0.742389	logistic	49683	2856	46827	0.150346	0.895357	0		Solitary pulmonary nodule	respiratory
rs328	516	X8.19819724.C.G_C		0.0178565	0.157895	1.01802	0.909958	logistic	56008	221	55787	0.255915	0.895792	0		Abnormal sputum	respiratory
rs328	516.1	X8.19819724.C.G_C		-0.0880426	0.0668707	0.915722	0.187969	logistic	56939	1152	55787	0.225949	0.895616	0		Hemoptysis	respiratory
rs328	519	X8.19819724.C.G_C		-0.0154892	0.200543	0.98463	0.938436	logistic	50786	131	50655	0.34678	0.895227	0		Other diseases of respiratory system, not elsewhere classified	respiratory
rs328	519.1	X8.19819724.C.G_C		0.0681389	0.178783	1.07051	0.703109	logistic	50833	178	50655	0.354111	0.895255	0		Tracheostomy complications	respiratory
rs328	519.2	X8.19819724.C.G_C		0.0714698	0.104914	1.07409	0.495731	logistic	51177	522	50655	0.257199	0.895305	0		Respiratory complications	respiratory
rs328	519.8	X8.19819724.C.G_C		0.171637	0.0867829	1.18725	0.0479543	logistic	51476	821	50655	0.279623	0.895456	0		Other diseases of respiratory system, NEC	respiratory
rs328	519.9	X8.19819724.C.G_C		0.0622393	0.0435088	1.06422	0.152574	logistic	53833	3178	50655	0.315493	0.895594	0		Symptoms involving respiratory system and other chest symptoms	respiratory
rs328	520.2	X8.19819724.C.G_C		-0.0896148	0.113451	0.914283	0.429585	logistic	52055	400	51655	0.00946409	0.89561	0		Disturbances in tooth eruption	digestive
rs328	521.1	X8.19819724.C.G_C		0.0222197	0.0584191	1.02247	0.703686	logistic	53308	1653	51655	0.0588727	0.895729	0		Dental caries	digestive
rs328	522.5	X8.19819724.C.G_C		0.197672	0.126721	1.21856	0.118782	logistic	52046	391	51655	0.183916	0.895813	0		Periapical abscess	digestive
rs328	523	X8.19819724.C.G_C		-0.0920812	0.154208	0.912031	0.550425	logistic	51865	210	51655	0.102076	0.895652	0		Gingival and periodontal diseases	digestive
rs328	523.1	X8.19819724.C.G_C		0.14694	0.0983106	1.15828	0.135005	logistic	52284	629	51655	0.0884302	0.895829	0		Gingivitis	digestive
rs328	523.31	X8.19819724.C.G_C		-0.0667854	0.156692	0.935396	0.669946	logistic	51863	208	51655	0.0951367	0.895667	0		Acute periodontitis	digestive
rs328	523.32	X8.19819724.C.G_C		0.118419	0.169084	1.12572	0.483706	logistic	51861	206	51655	0.143095	0.895731	0		Chronic periodontitis	digestive
rs328	524	X8.19819724.C.G_C		0.0543345	0.19979	1.05584	0.785655	logistic	51793	138	51655	0.164966	0.8957	0		Dentofacial anomalies, including malocclusion	digestive
rs328	524.3	X8.19819724.C.G_C		0.216665	0.134044	1.24193	0.106015	logistic	52010	355	51655	0.0977288	0.895808	0		Anomalies of tooth position/malocclusion	digestive
rs328	525	X8.19819724.C.G_C		-0.0317327	0.0960806	0.968765	0.741194	logistic	52227	572	51655	0.174866	0.895648	0		Other diseases of the teeth and supporting structures	digestive
rs328	525.1	X8.19819724.C.G_C		0.150053	0.122709	1.1619	0.221392	logistic	52060	405	51655	0.160777	0.895793	0		Loss of teeth or edentulism	digestive
rs328	526	X8.19819724.C.G_C		-0.0707844	0.115352	0.931663	0.539454	logistic	52037	382	51655	0.251011	0.895632	0		Diseases of the jaws	digestive
rs328	526.1	X8.19819724.C.G_C		-0.211329	0.268214	0.809507	0.430748	logistic	51719	64	51655	0.148596	0.895667	0		Cysts of the jaws	digestive
rs328	526.3	X8.19819724.C.G_C		-0.0509862	0.198051	0.950292	0.796839	logistic	51785	130	51655	0.0606884	0.895674	0		Anomalies of jaw size/symmetry	digestive
rs328	526.4	X8.19819724.C.G_C		0.00528608	0.168147	1.0053	0.974921	logistic	51843	188	51655	0.190745	0.895685	0		Temporomandibular joint disorders	digestive
rs328	526.41	X8.19819724.C.G_C		-0.0324301	0.121791	0.96809	0.790027	logistic	52007	352	51655	0.264877	0.895658	0		Temporomandibular joint disorder, unspecified	digestive
rs328	526.42	X8.19819724.C.G_C		0.0392007	0.135223	1.03998	0.771895	logistic	51957	302	51655	0.155979	0.895702	0		Arthralgia/ankylosis of temporomandibular joint	digestive
rs328	526.5	X8.19819724.C.G_C		0.157941	0.185755	1.1711	0.39518	logistic	51831	176	51655	0.165101	0.895738	0		Inflammatory conditions of jaw	digestive
rs328	526.9	X8.19819724.C.G_C		0.0572344	0.163024	1.0589	0.725529	logistic	51866	211	51655	0.18923	0.895712	0		Jaw disease NOS	digestive
rs328	527	X8.19819724.C.G_C		-0.113486	0.243996	0.892716	0.641849	logistic	52791	84	52707	0.17032	0.895872	0		Diseases of the salivary glands	digestive
rs328	527.2	X8.19819724.C.G_C		-0.0506472	0.141013	0.950614	0.71947	logistic	52969	262	52707	0.0957818	0.895864	0		Sialoadenitis	digestive
rs328	527.7	X8.19819724.C.G_C		-0.0850671	0.0826687	0.918451	0.303474	logistic	53457	750	52707	0.265342	0.895776	0		Disturbance of salivary secretion	digestive
rs328	527.8	X8.19819724.C.G_C		-0.213157	0.21868	0.808029	0.329686	logistic	52804	97	52707	0.0828722	0.895851	0		Other specified diseases of the salivary glands	digestive
rs328	528	X8.19819724.C.G_C		-0.053129	0.0739562	0.948258	0.47252	logistic	53665	958	52707	0.0295745	0.895789	0		Diseases of the oral soft tissues, excluding lesions specific for gingiva and tongue	digestive
rs328	528.1	X8.19819724.C.G_C		-0.0668717	0.0923512	0.935315	0.469003	logistic	53312	605	52707	0.0475373	0.895811	0		Stomatitis and mucositis	digestive
rs328	528.11	X8.19819724.C.G_C		-0.00693681	0.120149	0.993087	0.95396	logistic	53078	371	52707	0.0156342	0.89588	0		Stomatitis and mucositis (ulcerative)	digestive
rs328	528.12	X8.19819724.C.G_C		0.036306	0.163429	1.03697	0.824196	logistic	52911	204	52707	0.0563607	0.895891	0		Oral aphthae	digestive
rs328	528.3	X8.19819724.C.G_C		0.200429	0.194501	1.22193	0.302786	logistic	52873	166	52707	0.0912892	0.895939	0		Cellulitis and abscess of oral soft tissues	digestive
rs328	528.5	X8.19819724.C.G_C		-0.187573	0.130367	0.828969	0.150205	logistic	52979	272	52707	0.0943248	0.895779	0		Diseases of lips	digestive
rs328	528.6	X8.19819724.C.G_C		0.377671	0.252354	1.45888	0.134499	logistic	52823	116	52707	0.154153	0.895954	0		Leukoplakia of oral mucosa	digestive
rs328	529	X8.19819724.C.G_C		-0.0510035	0.14455	0.950275	0.724205	logistic	52955	248	52707	0.138458	0.895864	0		Diseases and other conditions of the tongue	digestive
rs328	529.1	X8.19819724.C.G_C		-0.0226539	0.174403	0.977601	0.896651	logistic	52882	175	52707	0.137791	0.895881	0		Glossitis	digestive
rs328	529.6	X8.19819724.C.G_C		-0.0248514	0.226454	0.975455	0.912614	logistic	52810	103	52707	0.0930012	0.895881	0		Glossodynia	digestive
rs328	530	X8.19819724.C.G_C		4.788e-05	0.0700238	1.00005	0.999454	logistic	34036	1126	32910	0.173748	0.894729	0		Diseases of esophagus	digestive
rs328	530.1	X8.19819724.C.G_C		0.0350902	0.0636138	1.03571	0.581213	logistic	34321	1411	32910	0.203781	0.894846	0		Esophagitis, GERD and related diseases	digestive
rs328	530.11	X8.19819724.C.G_C		0.0212741	0.0233423	1.0215	0.362087	logistic	48683	15773	32910	0.209653	0.895415	0		GERD	digestive
rs328	530.12	X8.19819724.C.G_C		0.0162766	0.118353	1.01641	0.890616	logistic	33300	390	32910	0.35508	0.894745	0		Ulcer of esophagus	digestive
rs328	530.13	X8.19819724.C.G_C		-0.0306368	0.0954285	0.969828	0.748176	logistic	33500	590	32910	0.0210121	0.894687	0		Barrett's esophagus	digestive
rs328	530.14	X8.19819724.C.G_C		0.0946293	0.0670296	1.09925	0.158023	logistic	34255	1345	32910	0.282441	0.895052	0		Reflux esophagitis	digestive
rs328	530.15	X8.19819724.C.G_C		-0.0489158	0.16836	0.952261	0.771401	logistic	33092	182	32910	0.180407	0.894703	0		Eosinophilic esophagitis	digestive
rs328	530.2	X8.19819724.C.G_C		-0.0114301	0.0589555	0.988635	0.846272	logistic	34527	1617	32910	0.259512	0.894706	0		Esophageal bleeding (varices/hemorrhage)	digestive
rs328	530.3	X8.19819724.C.G_C		0.0848439	0.0653278	1.08855	0.194033	logistic	34337	1427	32910	0.40168	0.895055	0		Stricture and stenosis of esophagus	digestive
rs328	530.5	X8.19819724.C.G_C		0.0383145	0.0985329	1.03906	0.697387	logistic	33491	581	32910	0.214921	0.894793	0		Disorders of esophageal motility	digestive
rs328	530.6	X8.19819724.C.G_C		-0.454255	0.190856	0.634921	0.0173083	logistic	33015	105	32910	0.140148	0.894563	0		Diverticulum of esophagus, acquired	digestive
rs328	530.7	X8.19819724.C.G_C		-0.208506	0.214353	0.811797	0.330693	logistic	33009	99	32910	0.150523	0.894665	0		Gastroesophageal laceration-hemorrhage syndrome	digestive
rs328	530.9	X8.19819724.C.G_C		0.0499226	0.0716107	1.05119	0.485716	logistic	34027	1117	32910	0.360456	0.894863	0		Heartburn	digestive
rs328	531	X8.19819724.C.G_C		-0.0310413	0.194122	0.969436	0.872955	logistic	53958	138	53820	0.252701	0.895521	0		Peptic ulcer (excl. esophageal)	digestive
rs328	531.1	X8.19819724.C.G_C		-0.162602	0.102045	0.849929	0.111061	logistic	54283	463	53820	0.2488	0.8954	0		Hemorrhage from gastrointestinal ulcer	digestive
rs328	531.2	X8.19819724.C.G_C		0.0276481	0.0806031	1.02803	0.731587	logistic	54682	862	53820	0.327667	0.895578	0		Gastric ulcer	digestive
rs328	531.3	X8.19819724.C.G_C		-0.0137711	0.092409	0.986323	0.881535	logistic	54448	628	53820	0.16026	0.895515	0		Duodenal ulcer	digestive
rs328	531.4	X8.19819724.C.G_C		0.0260553	0.0835612	1.0264	0.755184	logistic	54622	802	53820	0.203989	0.895573	0		Peptic ulcer, site unspecified	digestive
rs328	531.5	X8.19819724.C.G_C		-0.256412	0.184791	0.773823	0.165265	logistic	53949	129	53820	0.270529	0.895466	0		Gastrojejunal ulcer	digestive
rs328	532	X8.19819724.C.G_C		0.0511449	0.0315604	1.05248	0.105116	logistic	40010	7100	32910	0.498112	0.895664	0		Dysphagia	digestive
rs328	535.1	X8.19819724.C.G_C		0.0425367	0.129422	1.04345	0.742407	logistic	48791	329	48462	0.14623	0.895268	0		Acute gastritis	digestive
rs328	535.2	X8.19819724.C.G_C		0.00539071	0.0552867	1.00541	0.922326	logistic	50275	1813	48462	0.0876163	0.895186	0		Atrophic gastritis	digestive
rs328	535.6	X8.19819724.C.G_C		0.0833919	0.0936768	1.08697	0.373354	logistic	49112	650	48462	0.0707738	0.895321	0		Duodenitis	digestive
rs328	535.8	X8.19819724.C.G_C		0.0185625	0.0568133	1.01874	0.743874	logistic	50189	1727	48462	0.062208	0.895256	0		Other specified gastritis	digestive
rs328	535.9	X8.19819724.C.G_C		0.0118429	0.081067	1.01191	0.883852	logistic	49286	824	48462	0.116096	0.895234	0		Gastritis and duodenitis, NOS	digestive
rs328	536	X8.19819724.C.G_C		-0.359102	0.254999	0.698303	0.159058	logistic	48525	63	48462	0.116609	0.895198	0		Disorders of function of stomach	digestive
rs328	536.3	X8.19819724.C.G_C		0.0670194	0.090504	1.06932	0.458989	logistic	49152	690	48462	0.0130907	0.895315	0		Gastroparesis	digestive
rs328	536.7	X8.19819724.C.G_C		-0.0947835	0.0902151	0.90957	0.293425	logistic	49080	618	48462	0.029299	0.89513	0		Complications of gastrostomy, colostomy and enterostomy	digestive
rs328	536.8	X8.19819724.C.G_C		0.072776	0.0593616	1.07549	0.220207	logistic	50119	1657	48462	0.119538	0.895449	0		Dyspepsia and other specified disorders of function of stomach	digestive
rs328	537	X8.19819724.C.G_C		0.00937084	0.0425426	1.00941	0.825661	logistic	51635	3173	48462	0.123206	0.895275	0		Other disorders of stomach and duodenum	digestive
rs328	537.1	X8.19819724.C.G_C		0.283461	0.177015	1.32772	0.109303	logistic	48681	219	48462	0.0756051	0.89536	0		Lesions of stomach and duodenum	digestive
rs328	539	X8.19819724.C.G_C		-0.0160065	0.0649726	0.984121	0.805405	logistic	57448	1281	56167	0.295829	0.895653	0		Bariatric surgery	digestive
rs328	540	X8.19819724.C.G_C		0.11648	0.214956	1.12354	0.587902	logistic	56610	127	56483	0.326493	0.895654	0		Appendiceal conditions	digestive
rs328	540.1	X8.19819724.C.G_C		-0.195905	0.202346	0.82209	0.332959	logistic	56596	113	56483	0.312202	0.895593	0		Appendicitis	digestive
rs328	540.11	X8.19819724.C.G_C		-0.0690116	0.109897	0.933316	0.530026	logistic	56905	422	56483	0.331917	0.895572	0		Acute appendicitis	digestive
rs328	550	X8.19819724.C.G_C		0.00293439	0.10537	1.00294	0.977783	logistic	48780	492	48288	0.225504	0.895674	0		Abdominal hernia	digestive
rs328	550.1	X8.19819724.C.G_C		-0.0404006	0.0660763	0.960405	0.540919	logistic	49584	1296	48288	0.0964727	0.895591	0		Inguinal hernia	digestive
rs328	550.2	X8.19819724.C.G_C		0.0113017	0.0375848	1.01137	0.763644	logistic	52654	4366	48288	0.494932	0.895839	0		Diaphragmatic hernia	digestive
rs328	550.3	X8.19819724.C.G_C		0.0925129	0.333236	1.09693	0.781304	logistic	48340	52	48288	0.342325	0.895676	0		Femoral hernia	digestive
rs328	550.4	X8.19819724.C.G_C		-0.150578	0.0701499	0.860211	0.0318317	logistic	49289	1001	48288	0.140063	0.895362	0		Umbilical hernia	digestive
rs328	550.5	X8.19819724.C.G_C		0.00216467	0.0623878	1.00217	0.972321	logistic	49725	1437	48288	0.37132	0.895686	0		Ventral hernia	digestive
rs328	550.6	X8.19819724.C.G_C		-0.0191199	0.0640092	0.981062	0.765165	logistic	49626	1338	48288	0.284433	0.895629	0		Incisional hernia	digestive
rs328	555	X8.19819724.C.G_C		0.505815	0.203793	1.65834	0.0130647	logistic	37619	193	37426	0.0952569	0.895625	0		Inflammatory bowel disease and other gastroenteritis and colitis	digestive
rs328	555.1	X8.19819724.C.G_C		0.0591298	0.0528584	1.06091	0.263291	logistic	39537	2111	37426	0.293509	0.895591	0		Regional enteritis	digestive
rs328	555.2	X8.19819724.C.G_C		0.0282033	0.0650132	1.0286	0.664427	logistic	38761	1335	37426	0.107215	0.895475	0		Ulcerative colitis	digestive
rs328	555.21	X8.19819724.C.G_C		0.0436125	0.0928783	1.04458	0.638665	logistic	38072	646	37426	0.00175769	0.895474	0		Ulcerative colitis (chronic)	digestive
rs328	556	X8.19819724.C.G_C		0.135912	0.170872	1.14558	0.42638	logistic	37628	202	37426	0.044572	0.89549	0		Ulceration of the lower GI tract	digestive
rs328	556.1	X8.19819724.C.G_C		-0.118372	0.0814962	0.888365	0.146365	logistic	38171	745	37426	0.0705907	0.895182	0		Ulceration of intestine	digestive
rs328	556.11	X8.19819724.C.G_C		-0.0731395	0.145221	0.929471	0.614513	logistic	37671	245	37426	0.208756	0.895397	0		Angiodysplasia of intestine (without mention of hemorrhage)	digestive
rs328	557	X8.19819724.C.G_C		-0.118525	0.0837355	0.88823	0.156932	logistic	38132	706	37426	0.0929371	0.895193	0		Intestinal malabsorption (non-celiac)	digestive
rs328	557.1	X8.19819724.C.G_C		0.0112554	0.120862	1.01132	0.925804	logistic	37790	364	37426	0.0701819	0.895409	0		Celiac disease	digestive
rs328	558	X8.19819724.C.G_C		0.0304433	0.0398095	1.03091	0.444435	logistic	41311	3885	37426	0.178631	0.895597	0		Noninfectious gastroenteritis	digestive
rs328	559	X8.19819724.C.G_C		0.0170016	0.0980697	1.01715	0.862367	logistic	37995	569	37426	0.0725782	0.895447	0		Ileostomy status	digestive
rs328	560.1	X8.19819724.C.G_C		-0.0248931	0.0496367	0.975414	0.616016	logistic	39720	2294	37426	0.208554	0.895342	0		Paralytic ileus	digestive
rs328	560.2	X8.19819724.C.G_C		-0.0249929	0.14224	0.975317	0.860522	logistic	37687	261	37426	0.0341211	0.895415	0		Impaction of intestine	digestive
rs328	560.3	X8.19819724.C.G_C		-0.0433979	0.117531	0.95753	0.711944	logistic	37805	379	37426	0.145915	0.895397	0		Peritoneal or intestinal adhesions	digestive
rs328	560.4	X8.19819724.C.G_C		-0.0593488	0.0483986	0.942378	0.220104	logistic	39752	2326	37426	0.151043	0.8951	0		Other intestinal obstruction	digestive
rs328	561	X8.19819724.C.G_C		0.14079	0.0638561	1.15118	0.0274685	logistic	38984	1558	37426	0.0299251	0.895919	0		Symptoms involving digestive system	digestive
rs328	562	X8.19819724.C.G_C		0.140799	0.29184	1.15119	0.629483	logistic	37497	71	37426	0.0526286	0.895458	0		Diverticulosis and diverticulitis	digestive
rs328	562.1	X8.19819724.C.G_C		-0.00550849	0.0320973	0.994507	0.863738	logistic	44774	7348	37426	0.0397115	0.89571	0		Diverticulosis	digestive
rs328	562.2	X8.19819724.C.G_C		0.069535	0.072125	1.07201	0.335001	logistic	38606	1180	37426	0.0504456	0.895677	0		Diverticulitis	digestive
rs328	564	X8.19819724.C.G_C		0.0174864	0.056305	1.01764	0.756131	logistic	39232	1806	37426	0.0590199	0.895506	0		Functional digestive disorders	digestive
rs328	564.1	X8.19819724.C.G_C		0.0525661	0.0467249	1.05397	0.260583	logistic	40283	2857	37426	0.127401	0.895725	0		Irritable Bowel Syndrome	digestive
rs328	564.9	X8.19819724.C.G_C		0.106963	0.0807274	1.11289	0.185176	logistic	38355	929	37426	0.150321	0.895672	0		Personal history of diseases of digestive system	digestive
rs328	565	X8.19819724.C.G_C		0.108028	0.0471063	1.11408	0.0218314	logistic	48456	2779	45677	0.247786	0.895761	0		Anal and rectal conditions	digestive
rs328	565.1	X8.19819724.C.G_C		0.0908657	0.0688551	1.09512	0.186947	logistic	46941	1264	45677	0.150615	0.895475	0		Anal and rectal polyp	digestive
rs328	567	X8.19819724.C.G_C		0.0159327	0.055885	1.01606	0.775569	logistic	47478	1801	45677	0.141279	0.895309	0		Peritonitis and retroperitoneal infections	digestive
rs328	568	X8.19819724.C.G_C		0.0113673	0.0770434	1.01143	0.882703	logistic	46606	929	45677	0.267667	0.895282	0		Other disorders of peritoneum	digestive
rs328	568.1	X8.19819724.C.G_C		0.0109439	0.0578113	1.011	0.849855	logistic	47356	1679	45677	0.0813936	0.895304	0		Peritoneal adhesions (postoperative) (postinfection)	digestive
rs328	569	X8.19819724.C.G_C		0.0301237	0.0376242	1.03058	0.423335	logistic	49926	4249	45677	0.024506	0.895485	0		Other disorders of intestine	digestive
rs328	569.1	X8.19819724.C.G_C		-0.0165157	0.172174	0.98362	0.92358	logistic	45857	180	45677	0.112289	0.89525	0		Toxic gastroenteritis and colitis	digestive
rs328	569.2	X8.19819724.C.G_C		-0.041687	0.0488231	0.95917	0.393195	logistic	47962	2285	45677	0.0445507	0.895063	0		Gastrointestinal complications	digestive
rs328	571.5	X8.19819724.C.G_C		-0.0112406	0.036007	0.988822	0.754906	logistic	48940	4571	44369	0.282611	0.895494	0		Other chronic nonalcoholic liver disease	digestive
rs328	571.51	X8.19819724.C.G_C		-0.0109727	0.0495223	0.989087	0.824647	logistic	46672	2303	44369	0.0475561	0.895548	0		Cirrhosis of liver without mention of alcohol	digestive
rs328	571.6	X8.19819724.C.G_C		-0.025405	0.136198	0.974915	0.852029	logistic	44654	285	44369	0.0748392	0.895552	0		Primary biliary cirrhosis	digestive
rs328	571.8	X8.19819724.C.G_C		-0.0262523	0.0630003	0.974089	0.676897	logistic	45737	1368	44369	0.179615	0.8955	0		Liver abscess and sequelae of chronic liver disease	digestive
rs328	571.81	X8.19819724.C.G_C		-0.0318941	0.0617429	0.968609	0.605461	logistic	45794	1425	44369	0.00765212	0.895488	0		Portal hypertension	digestive
rs328	572	X8.19819724.C.G_C		-0.0329497	0.0368404	0.967587	0.371113	logistic	48621	4252	44369	0.376375	0.895313	0		Ascites (non malignant)	digestive
rs328	573	X8.19819724.C.G_C		0.10093	0.0408858	1.1062	0.0135648	logistic	48149	3780	44369	0.289225	0.896322	0		Other disorders of liver	digestive
rs328	573.1	X8.19819724.C.G_C		0.194818	0.2098	1.21509	0.353102	logistic	44513	144	44369	0.0839266	0.895626	0		Chronic passive congestion of liver	digestive
rs328	573.2	X8.19819724.C.G_C		-0.0778472	0.0846971	0.925106	0.358031	logistic	45087	718	44369	0.129469	0.895458	0		Liver replaced by transplant	digestive
rs328	573.3	X8.19819724.C.G_C		-0.0671633	0.090114	0.935042	0.456082	logistic	45002	633	44369	0.0920959	0.895471	0		Hepatomegaly	digestive
rs328	573.4	X8.19819724.C.G_C		0.100498	0.0936672	1.10572	0.283303	logistic	45040	671	44369	0.162601	0.895704	0		Acute and subacute necrosis of liver	digestive
rs328	573.5	X8.19819724.C.G_C		0.0274163	0.0728115	1.0278	0.706517	logistic	45430	1061	44369	0.0347223	0.895631	0		Jaundice (not of newborn)	digestive
rs328	573.6	X8.19819724.C.G_C		0.0467674	0.101217	1.04788	0.644046	logistic	44918	549	44369	0.0153571	0.895621	0		Nonspecific elevation of levels of transaminase or lactic acid dehydrogenase [LDH]	digestive
rs328	573.7	X8.19819724.C.G_C		0.0266195	0.072055	1.02698	0.711805	logistic	45450	1081	44369	0.0331669	0.895622	0		Abnormal results of function study of liver	digestive
rs328	573.9	X8.19819724.C.G_C							44369					0	[Error: non-varying phenotype or genotype]	Abnormal serum enzyme levels	digestive
rs328	574	X8.19819724.C.G_C		-0.0398354	0.226127	0.960948	0.860165	logistic	50952	101	50851	0.118858	0.895647	0		Cholelithiasis and cholecystitis	digestive
rs328	574.1	X8.19819724.C.G_C		0.00703358	0.0467492	1.00706	0.880407	logistic	53480	2629	50851	0.171685	0.895709	0		Cholelithiasis	digestive
rs328	574.11	X8.19819724.C.G_C		-0.108498	0.128505	0.89718	0.398493	logistic	51151	300	50851	0.0534129	0.895593	0		Cholelithiasis with acute cholecystitis	digestive
rs328	574.12	X8.19819724.C.G_C		-0.0843411	0.0738345	0.919118	0.253329	logistic	51791	940	50851	0.129164	0.895503	0		Cholelithiasis with other cholecystitis	digestive
rs328	574.2	X8.19819724.C.G_C		-0.110795	0.0912462	0.895122	0.224655	logistic	51451	600	50851	0.0194469	0.895532	0		Calculus of bile duct	digestive
rs328	574.3	X8.19819724.C.G_C		0.00394843	0.0815018	1.00396	0.961361	logistic	51677	826	50851	0.093714	0.895669	0		Cholecystitis without cholelithiasis	digestive
rs328	575.1	X8.19819724.C.G_C		0.163873	0.11921	1.17807	0.169238	logistic	51285	434	50851	0.0729618	0.895778	0		Cholangitis	digestive
rs328	575.2	X8.19819724.C.G_C		0.028958	0.0893289	1.02938	0.745807	logistic	51551	700	50851	0.1067	0.895696	0		Obstruction of bile duct	digestive
rs328	575.6	X8.19819724.C.G_C		-0.384481	0.169191	0.680804	0.0230581	logistic	50992	141	50851	0.209316	0.895542	0		Cholesterolosis of gallbladder	digestive
rs328	575.7	X8.19819724.C.G_C		-0.0379686	0.0687146	0.962743	0.580569	logistic	51977	1126	50851	0.230732	0.895579	0		Other disorders of gallbladder	digestive
rs328	575.8	X8.19819724.C.G_C		0.00327866	0.0613103	1.00328	0.957352	logistic	52329	1478	50851	0.0554604	0.895679	0		Other disorders of biliary tract	digestive
rs328	575.9	X8.19819724.C.G_C		0.112233	0.135026	1.11877	0.405865	logistic	51172	321	50851	0.0934366	0.895714	0		Nonspecific abnormal findings on radiological and other examination of biliary tract	digestive
rs328	577	X8.19819724.C.G_C		-0.0623723	0.0645816	0.939533	0.334149	logistic	56073	1262	54811	0.301312	0.895565	0		Diseases of pancreas	digestive
rs328	577.1	X8.19819724.C.G_C		-0.0494276	0.0733809	0.951774	0.500581	logistic	55788	977	54811	0.179039	0.895605	0		Acute pancreatitis	digestive
rs328	577.2	X8.19819724.C.G_C		-0.127136	0.0990551	0.880614	0.199322	logistic	55312	501	54811	0.185603	0.895574	0		Chronic pancreatitis	digestive
rs328	577.3	X8.19819724.C.G_C		-0.00253127	0.0948094	0.997472	0.9787	logistic	55418	607	54811	0.142464	0.895693	0		Cyst and pseudocyst of pancreas	digestive
rs328	578.1	X8.19819724.C.G_C		0.0670311	0.0866692	1.06933	0.439278	logistic	44363	762	43601	0.0836345	0.895127	0		Hematemesis	digestive
rs328	578.2	X8.19819724.C.G_C		0.0561343	0.0434251	1.05774	0.196126	logistic	46793	3192	43601	0.0121156	0.895326	0		Blood in stool	digestive
rs328	578.8	X8.19819724.C.G_C		0.0677288	0.0536748	1.07008	0.207007	logistic	45644	2043	43601	0.281146	0.895255	0		Hemorrhage of rectum and anus	digestive
rs328	578.9	X8.19819724.C.G_C		0.049155	0.0509014	1.05038	0.334199	logistic	45892	2291	43601	0.0517731	0.895276	0		Hemorrhage of gastrointestinal tract	digestive
rs328	579	X8.19819724.C.G_C		0.0017405	0.0406749	1.00174	0.965869	logistic	47093	3492	43601	0.0447636	0.895006	0		Other symptoms involving abdomen and pelvis	digestive
rs328	579.2	X8.19819724.C.G_C		-0.00221298	0.056092	0.997789	0.968529	logistic	45371	1770	43601	0.27293	0.895021	0		Splenomegaly	digestive
rs328	579.8	X8.19819724.C.G_C		0.0451416	0.0816963	1.04618	0.580569	logistic	44438	837	43601	0.191719	0.895079	0		Nonspecific abnormal findings in stool contents	digestive
rs328	580.11	X8.19819724.C.G_C		-0.128502	0.172802	0.879412	0.457096	logistic	40159	162	39997	0.575736	0.894743	0		Proliferative glomerulonephritis	genitourinary
rs328	580.12	X8.19819724.C.G_C		-0.138605	0.162641	0.870572	0.394095	logistic	40178	181	39997	0.59629	0.894731	0		Non-proliferative glomerulonephritis	genitourinary
rs328	580.13	X8.19819724.C.G_C		-0.0321407	0.169804	0.96837	0.849872	logistic	40176	179	39997	0.57831	0.894775	0		Acute glomerulonephritis, NOS	genitourinary
rs328	580.14	X8.19819724.C.G_C		0.212412	0.172232	1.23666	0.217467	logistic	40209	212	39997	0.565431	0.894887	0		Chronic glomerulonephritis, NOS	genitourinary
rs328	580.2	X8.19819724.C.G_C		-0.000139732	0.125933	0.99986	0.999115	logistic	40336	339	39997	0.589733	0.894796	0		Nephrotic syndrome without mention of glomerulonephritis	genitourinary
rs328	580.31	X8.19819724.C.G_C		0.0911697	0.109214	1.09545	0.40384	logistic	40482	485	39997	0.499958	0.894892	0		Nephritis and nephropathy in diseases classified elsewhere	genitourinary
rs328	580.32	X8.19819724.C.G_C		-0.0536961	0.111652	0.94772	0.630569	logistic	40410	413	39997	0.517064	0.894741	0		Nephritis and nephropathy with pathological lesion	genitourinary
rs328	580.4	X8.19819724.C.G_C		-0.134834	0.0868406	0.873861	0.120504	logistic	40649	652	39997	0.637081	0.894585	0		Renal sclerosis, NOS	genitourinary
rs328	585.1	X8.19819724.C.G_C		0.0510266	0.0281183	1.05235	0.069568	logistic	49068	9071	39997	0.0544128	0.895737	0		Acute renal failure	genitourinary
rs328	585.2	X8.19819724.C.G_C		-0.095868	0.0619235	0.908584	0.121582	logistic	41339	1342	39997	0.616724	0.894482	0		Renal failure NOS	genitourinary
rs328	585.3	X8.19819724.C.G_C		0.0553444	0.0385426	1.0569	0.151023	logistic	44410	4413	39997	0.54156	0.89535	0		Chronic renal failure [CKD]	genitourinary
rs328	585.31	X8.19819724.C.G_C		0.0534685	0.0713501	1.05492	0.453627	logistic	41115	1118	39997	0.627002	0.894917	0		Renal dialysis	genitourinary
rs328	585.32	X8.19819724.C.G_C		-0.0161226	0.0563473	0.984007	0.774779	logistic	41733	1736	39997	0.735435	0.894724	0		End stage renal disease	genitourinary
rs328	585.33	X8.19819724.C.G_C		0.0218133	0.0422678	1.02205	0.605803	logistic	43536	3539	39997	0.717552	0.895006	0		Chronic Kidney Disease, Stage III	genitourinary
rs328	585.34	X8.19819724.C.G_C		0.0233414	0.0568078	1.02362	0.681158	logistic	41795	1798	39997	0.705353	0.89488	0		Chronic Kidney Disease, Stage IV	genitourinary
rs328	585.4	X8.19819724.C.G_C		0.0454981	0.057885	1.04655	0.431863	logistic	41741	1744	39997	0.578833	0.894959	0		Chronic kidney disease, Stage I or II	genitourinary
rs328	586	X8.19819724.C.G_C		-0.0112173	0.034139	0.988845	0.742475	logistic	45358	5361	39997	0.472665	0.89466	0		Other disorders of the kidney and ureters	genitourinary
rs328	586.11	X8.19819724.C.G_C		0.179327	0.349235	1.19641	0.607612	logistic	40048	51	39997	0.601493	0.894814	0		Small kidney	genitourinary
rs328	586.12	X8.19819724.C.G_C		-0.172564	0.162779	0.841504	0.289094	logistic	40173	176	39997	0.560724	0.894705	0		Vesicoureteral reflux	genitourinary
rs328	586.2	X8.19819724.C.G_C		0.0153431	0.0475728	1.01546	0.747061	logistic	42659	2662	39997	0.373792	0.894864	0		Cyst of kidney, acquired	genitourinary
rs328	586.3	X8.19819724.C.G_C		0.0311128	0.163014	1.0316	0.848636	logistic	40203	206	39997	0.57777	0.894809	0		Vascular disorders of kidney/hypertrophy	genitourinary
rs328	586.4	X8.19819724.C.G_C		0.104812	0.0673962	1.1105	0.119909	logistic	41343	1346	39997	0.627771	0.895097	0		Stricture/obstruction of ureter	genitourinary
rs328	587	X8.19819724.C.G_C		-0.0159675	0.0736472	0.984159	0.828356	logistic	40987	990	39997	0.622675	0.894735	0		Kidney replaced by transpant	genitourinary
rs328	588	X8.19819724.C.G_C		0.157339	0.158422	1.17039	0.32063	logistic	40237	240	39997	0.612644	0.894873	0		Disorders resulting from impaired renal function	genitourinary
rs328	588.1	X8.19819724.C.G_C		-0.0440823	0.0620011	0.956875	0.477089	logistic	41401	1404	39997	0.636288	0.89464	0		Renal osteodystrophy	genitourinary
rs328	588.2	X8.19819724.C.G_C		0.0731755	0.0966129	1.07592	0.448805	logistic	40611	614	39997	0.578733	0.894881	0		Secondary hyperparathyroidism (of renal origin)	genitourinary
rs328	589	X8.19819724.C.G_C		-0.10617	0.108071	0.899271	0.325895	logistic	40414	417	39997	0.618794	0.894665	0		Abnormal results of function study of kidney	genitourinary
rs328	590	X8.19819724.C.G_C		0.043363	0.062419	1.04432	0.487237	logistic	41147	1482	39665	0.015977	0.895351	0		Pyelonephritis	genitourinary
rs328	591	X8.19819724.C.G_C		0.00411879	0.0259087	1.00413	0.87369	logistic	50905	11240	39665	0.153547	0.895482	0		Urinary tract infection	genitourinary
rs328	592.1	X8.19819724.C.G_C		0.101412	0.084606	1.10673	0.230668	logistic	40503	838	39665	0.134341	0.89544	0		Cystitis	genitourinary
rs328	592.11	X8.19819724.C.G_C		0.199614	0.0594894	1.22093	0.000792342	logistic	41624	1959	39665	0.02371	0.895973	0		Acute cystitis	genitourinary
rs328	592.12	X8.19819724.C.G_C		-0.00120368	0.148517	0.998797	0.993533	logistic	39908	243	39665	0.254398	0.895247	0		Chronic cystitis	genitourinary
rs328	592.13	X8.19819724.C.G_C		-0.121905	0.132071	0.885232	0.355993	logistic	39944	279	39665	0.287081	0.895153	0		Chronic interstitial cystitis	genitourinary
rs328	592.2	X8.19819724.C.G_C		-0.16677	0.183365	0.846394	0.363088	logistic	39803	138	39665	0.19852	0.895184	0		Urethritis and urethral syndrome	genitourinary
rs328	593	X8.19819724.C.G_C		0.00973359	0.0375721	1.00978	0.795585	logistic	44174	4509	39665	0.300776	0.895368	0		Hematuria	genitourinary
rs328	593.1	X8.19819724.C.G_C		0.030936	0.0657033	1.03142	0.637752	logistic	41006	1341	39665	0.198327	0.895332	0		Gross hematuria	genitourinary
rs328	593.2	X8.19819724.C.G_C		0.0232554	0.0668871	1.02353	0.728079	logistic	40959	1294	39665	0.133715	0.895322	0		Microscopic hematuria	genitourinary
rs328	594	X8.19819724.C.G_C		0.012093	0.0650073	1.01217	0.852425	logistic	52487	1326	51161	0.0802066	0.89605	0		Urinary calculus	genitourinary
rs328	594.1	X8.19819724.C.G_C		-0.0357247	0.0390819	0.964906	0.360666	logistic	54904	3743	51161	0.18539	0.8958	0		Calculus of kidney	genitourinary
rs328	594.2	X8.19819724.C.G_C		-0.01813	0.13481	0.982033	0.893019	logistic	51457	296	51161	0.0507475	0.89602	0		Calculus of lower urinary tract	genitourinary
rs328	594.3	X8.19819724.C.G_C		-0.0151516	0.0704858	0.984963	0.829799	logistic	52261	1100	51161	0.124176	0.895993	0		Calculus of ureter	genitourinary
rs328	594.8	X8.19819724.C.G_C		-0.18519	0.141937	0.830946	0.191982	logistic	51391	230	51161	0.020351	0.895935	0		Renal colic	genitourinary
rs328	595	X8.19819724.C.G_C		-0.0754307	0.0501071	0.927344	0.132224	logistic	53277	2116	51161	0.0774431	0.895743	0		Hydronephrosis	genitourinary
rs328	596	X8.19819724.C.G_C		0.0221447	0.0664518	1.02239	0.73895	logistic	51882	1289	50593	0.0542262	0.896438	0		Other disorders of bladder	genitourinary
rs328	596.1	X8.19819724.C.G_C		0.0932686	0.13191	1.09776	0.479529	logistic	50934	341	50593	0.125429	0.896435	0		Bladder neck obstruction	genitourinary
rs328	596.5	X8.19819724.C.G_C		-0.0183706	0.0548113	0.981797	0.737504	logistic	52448	1855	50593	0.109687	0.896307	0		Functional disorders of bladder	genitourinary
rs328	597	X8.19819724.C.G_C		-0.0292723	0.10997	0.971152	0.790096	logistic	51032	439	50593	0.160848	0.896349	0		Other disorders of urethra and urinary tract	genitourinary
rs328	597.1	X8.19819724.C.G_C		-0.0842241	0.137828	0.919225	0.541145	logistic	50862	269	50593	0.13499	0.896337	0		Urethral stricture (not specified as infectious)	genitourinary
rs328	597.2	X8.19819724.C.G_C		-0.149451	0.100919	0.86118	0.138634	logistic	51071	478	50593	0.181079	0.896242	0		Urinary complications NEC	genitourinary
rs328	597.8	X8.19819724.C.G_C		-0.107614	0.119073	0.897974	0.36612	logistic	50951	358	50593	0.0677318	0.896312	0		Urethral hypermobility/ISD	genitourinary
rs328	598	X8.19819724.C.G_C		0.0138294	0.22594	1.01393	0.951193	logistic	57102	105	56997	0.237863	0.895652	0		Abnormal findings on examination of urine	genitourinary
rs328	599	X8.19819724.C.G_C		-0.00234417	0.0526049	0.997659	0.964457	logistic	40963	2107	38856	0.582333	0.895808	0		Other symptoms/disorders or the urinary system	genitourinary
rs328	599.1	X8.19819724.C.G_C		-0.0257061	0.100491	0.974621	0.798102	logistic	39399	543	38856	0.293782	0.895771	0		Urinary obstruction	genitourinary
rs328	599.2	X8.19819724.C.G_C		-0.0336574	0.0398391	0.966903	0.398203	logistic	42755	3899	38856	0.0551298	0.895638	0		Retention of urine	genitourinary
rs328	599.3	X8.19819724.C.G_C		0.0126723	0.0344996	1.01275	0.713383	logistic	44691	5835	38856	0.107213	0.895896	0		Dysuria	genitourinary
rs328	599.4	X8.19819724.C.G_C		-0.0217292	0.0417958	0.978505	0.60314	logistic	42501	3645	38856	0.217155	0.895661	0		Urinary incontinence	genitourinary
rs328	599.5	X8.19819724.C.G_C		0.00320591	0.0354964	1.00321	0.928036	logistic	44537	5681	38856	0.29002	0.895896	0		Frequency of urination and polyuria	genitourinary
rs328	599.6	X8.19819724.C.G_C		0.030697	0.103603	1.03117	0.767004	logistic	39378	522	38856	0.440275	0.895843	0		Oliguria and anuria	genitourinary
rs328	599.8	X8.19819724.C.G_C		0.093223	0.0789364	1.09771	0.237607	logistic	39827	971	38856	0.552554	0.895988	0		Other symptoms involving urinary system	genitourinary
rs328	599.9	X8.19819724.C.G_C		0.0102394	0.0443134	1.01029	0.817262	logistic	42113	3257	38856	0.19082	0.895899	0		Other abnormality of urination	genitourinary
rs328	600	X8.19819724.C.G_C		0.0326384	0.0463017	1.03318	0.480868	logistic	53574	4182	49392	0.36846	0.895649	0		Hyperplasia of prostate	genitourinary
rs328	601.1	X8.19819724.C.G_C		-0.0145559	0.151365	0.98555	0.92339	logistic	49629	237	49392	0.150472	0.895404	0		Prostatitis	genitourinary
rs328	601.11	X8.19819724.C.G_C		0.240498	0.15972	1.27188	0.132132	logistic	49657	265	49392	0.227411	0.895523	0		Acute prostatitis	genitourinary
rs328	601.12	X8.19819724.C.G_C		-0.14499	0.157226	0.865031	0.356437	logistic	49593	201	49392	0.264141	0.895358	0		Chronic prostatitis	genitourinary
rs328	601.3	X8.19819724.C.G_C		-0.0154152	0.135604	0.984703	0.909493	logistic	49689	297	49392	0.246555	0.895409	0		Orchitis and epididymitis	genitourinary
rs328	601.4	X8.19819724.C.G_C		0.060628	0.257669	1.0625	0.81398	logistic	49477	85	49392	0.229096	0.895426	0		Balanoposthitis	genitourinary
rs328	601.8	X8.19819724.C.G_C		-0.0253589	0.212356	0.97496	0.904945	logistic	49508	116	49392	0.210495	0.895411	0		Other inflammatory disorders of male genital organs	genitourinary
rs328	602	X8.19819724.C.G_C		0.125328	0.14078	1.13352	0.373336	logistic	49709	317	49392	0.330995	0.895492	0		Other disorders of prostate	genitourinary
rs328	603.1	X8.19819724.C.G_C		0.0959545	0.121521	1.10071	0.429753	logistic	49055	402	48653	0.0967678	0.895322	0		Hydrocele	genitourinary
rs328	603.2	X8.19819724.C.G_C		0.209352	0.229095	1.23288	0.360812	logistic	48775	122	48653	0.0281227	0.895295	0		Spermatocele	genitourinary
rs328	604	X8.19819724.C.G_C		-0.0848926	0.162047	0.918611	0.600365	logistic	48847	194	48653	0.0518815	0.895214	0		Disorders of penis	genitourinary
rs328	604.1	X8.19819724.C.G_C		0.312814	0.228465	1.36727	0.170937	logistic	48786	133	48653	0.0619644	0.895318	0		Redundant prepuce and phimosis/BXO	genitourinary
rs328	604.3	X8.19819724.C.G_C		0.148848	0.202331	1.1605	0.461936	logistic	48802	149	48653	0.0361233	0.895291	0		Peyronie's disease	genitourinary
rs328	605	X8.19819724.C.G_C		0.0531946	0.053691	1.05463	0.321805	logistic	51211	2558	48653	0.0124727	0.895491	0		Erectile dysfunction [ED]	genitourinary
rs328	608	X8.19819724.C.G_C		0.0193932	0.0784916	1.01958	0.804851	logistic	49609	956	48653	0.0387561	0.895281	0		Other disorders of male genital organs	genitourinary
rs328	609	X8.19819724.C.G_C							48653					0	[Error: non-varying phenotype or genotype]	Male infertility and abnormal spermatozoa	genitourinary
rs328	609.2	X8.19819724.C.G_C		0.0736448	0.272179	1.07642	0.786718	logistic	48731	78	48653	0.0160317	0.895262	0		Abnormal spermatozoa	genitourinary
rs328	610.1	X8.19819724.C.G_C		-0.094932	0.0615733	0.909435	0.123129	logistic	50522	1501	49021	0.204624	0.89562	0		Cystic mastopathy	genitourinary
rs328	610.2	X8.19819724.C.G_C		-0.129475	0.174268	0.878557	0.457504	logistic	49183	162	49021	0.340056	0.895889	0		Fibroadenosis of breast	genitourinary
rs328	610.3	X8.19819724.C.G_C		-0.128561	0.128629	0.87936	0.317565	logistic	49321	300	49021	0.50198	0.895846	0		Fibrosclerosis of breast	genitourinary
rs328	610.4	X8.19819724.C.G_C		-0.015242	0.101226	0.984874	0.880312	logistic	49556	535	49021	0.368968	0.895906	0		Benign neoplasm of breast	genitourinary
rs328	610.8	X8.19819724.C.G_C		-0.088912	0.127646	0.914926	0.486083	logistic	49334	313	49021	0.404624	0.895863	0		Other specified benign mammary dysplasias	genitourinary
rs328	611.1	X8.19819724.C.G_C		0.0027414	0.0421194	1.00275	0.948105	logistic	53041	4020	49021	0.586802	0.89592	0		Abnormal mammogram	genitourinary
rs328	611.11	X8.19819724.C.G_C		-0.0955933	0.0878768	0.908834	0.276679	logistic	49738	717	49021	0.43556	0.895804	0		Mammographic microcalcification	genitourinary
rs328	611.3	X8.19819724.C.G_C		-0.0602563	0.046345	0.941523	0.193543	logistic	51875	2854	49021	0.386847	0.895566	0		Lump or mass in breast	genitourinary
rs328	612.1	X8.19819724.C.G_C		0.0648926	0.193677	1.06704	0.737583	logistic	49169	148	49021	0.243866	0.895941	0		Galactorrhea	genitourinary
rs328	612.2	X8.19819724.C.G_C		0.0444402	0.0956023	1.04544	0.642043	logistic	49641	620	49021	0.474833	0.895973	0		Hypertrophy of breast (Gynecomastia)	genitourinary
rs328	613.1	X8.19819724.C.G_C		-0.120978	0.111635	0.886053	0.278498	logistic	53646	402	53244	0.258878	0.89619	0		Inflammatory disease of breast	genitourinary
rs328	613.5	X8.19819724.C.G_C		-0.0795289	0.0654996	0.923551	0.224675	logistic	54508	1264	53244	0.275335	0.896079	0		Mastodynia	genitourinary
rs328	613.7	X8.19819724.C.G_C		-0.0479212	0.0903314	0.953209	0.595762	logistic	53901	657	53244	0.206928	0.896208	0		Other signs and symptoms in breast	genitourinary
rs328	613.8	X8.19819724.C.G_C		-0.145015	0.0696746	0.86501	0.0374054	logistic	54305	1061	53244	0.2045	0.895976	0		Other specified disorders of breast	genitourinary
rs328	613.9	X8.19819724.C.G_C		0.355742	0.228239	1.42724	0.119082	logistic	53383	139	53244	0.272516	0.896353	0		Breast disorder NOS	genitourinary
rs328	614.1	X8.19819724.C.G_C		0.061542	0.131813	1.06348	0.64058	logistic	53284	324	52960	0.197522	0.896085	0		Pelvic peritoneal adhesions, female (postoperative) (postinfection)	genitourinary
rs328	614.31	X8.19819724.C.G_C		-0.0724235	0.296408	0.930137	0.80697	logistic	53017	57	52960	0.0318479	0.896052	0		Acute inflammatory pelvic disease	genitourinary
rs328	614.32	X8.19819724.C.G_C		0.065853	0.178819	1.06807	0.712675	logistic	53137	177	52960	0.105498	0.89608	0		Chronic inflammatory pelvic disease	genitourinary
rs328	614.33	X8.19819724.C.G_C		-0.0986555	0.210383	0.906055	0.639117	logistic	53070	110	52960	0.023603	0.896034	0		Pelvic inflammatory disease, NOS	genitourinary
rs328	614.4	X8.19819724.C.G_C		0.0868174	0.203148	1.0907	0.669117	logistic	53097	137	52960	0.0166258	0.896077	0		Inflammatory diseases of uterus, except cervix	genitourinary
rs328	614.5	X8.19819724.C.G_C		0.191618	0.205946	1.21121	0.352148	logistic	53109	149	52960	0.11907	0.89611	0		Inflammatory disease of cervix, vagina, and vulva	genitourinary
rs328	614.51	X8.19819724.C.G_C		0.0904227	0.133966	1.09464	0.499696	logistic	53279	319	52960	0.1192	0.896094	0		Cervicitis and endocervicitis	genitourinary
rs328	614.52	X8.19819724.C.G_C		-0.0499155	0.0644319	0.95131	0.438516	logistic	54284	1324	52960	0.0870974	0.89589	0		Vaginitis and vulvovaginitis	genitourinary
rs328	614.53	X8.19819724.C.G_C		0.0948704	0.263098	1.09952	0.718407	logistic	53043	83	52960	0.0701167	0.896075	0		Cyst or abscess of Bartholin's gland	genitourinary
rs328	614.54	X8.19819724.C.G_C		-0.397289	0.170602	0.67214	0.0198723	logistic	53096	136	52960	0.144565	0.895943	0		Abscess or ulceration of vulva	genitourinary
rs328	615	X8.19819724.C.G_C		-0.14581	0.08982	0.864322	0.104514	logistic	53567	607	52960	0.137537	0.895878	0		Endometriosis	genitourinary
rs328	618	X8.19819724.C.G_C		0.0574451	0.142649	1.05913	0.687168	logistic	56232	286	55946	0.336876	0.895878	0		Genital prolapse	genitourinary
rs328	618.1	X8.19819724.C.G_C		-0.125335	0.0706202	0.882201	0.0759342	logistic	57019	1073	55946	0.40579	0.895649	0		Prolapse of vaginal walls	genitourinary
rs328	618.2	X8.19819724.C.G_C		-0.210695	0.111099	0.810021	0.0578991	logistic	56336	390	55946	0.401503	0.895715	0		Uterine/Uterovaginal prolapse	genitourinary
rs328	618.5	X8.19819724.C.G_C		0.010534	0.129453	1.01059	0.935146	logistic	56288	342	55946	0.36098	0.895866	0		Prolapse of vaginal vault after hysterectomy	genitourinary
rs328	618.6	X8.19819724.C.G_C		-0.00922791	0.140743	0.990815	0.947724	logistic	56228	282	55946	0.377352	0.895853	0		Vaginal enterocele, congenital or acquired	genitourinary
rs328	619	X8.19819724.C.G_C		-0.174622	0.114873	0.839774	0.128478	logistic	52790	358	52432	0.291775	0.895814	0		Noninflammatory female genital disorders	genitourinary
rs328	619.1	X8.19819724.C.G_C		-0.131342	0.0913441	0.876918	0.150469	logistic	53021	589	52432	0.213821	0.895787	0		Noninflammatory disorders of ovary, fallopian tube, and broad ligament	genitourinary
rs328	619.2	X8.19819724.C.G_C		-0.0165537	0.0710436	0.983583	0.815755	logistic	53530	1098	52432	0.299743	0.895881	0		Disorders of uterus, NEC	genitourinary
rs328	619.3	X8.19819724.C.G_C		0.0274033	0.116941	1.02778	0.814726	logistic	52834	402	52432	0.181741	0.895957	0		Noninflammatory disorders of cervix	genitourinary
rs328	619.4	X8.19819724.C.G_C		-0.0291514	0.0722008	0.971269	0.686393	logistic	53472	1040	52432	0.222751	0.895843	0		Noninflammatory disorders of vagina	genitourinary
rs328	619.5	X8.19819724.C.G_C		-0.00400927	0.108924	0.995999	0.970638	logistic	52889	457	52432	0.136305	0.895942	0		Noninflammatory disorders of vulva and perineum	genitourinary
rs328	620	X8.19819724.C.G_C		0.23456	0.223645	1.26435	0.294268	logistic	56082	130	55952	0.343617	0.895635	0		Dysplasia of female genital organs	genitourinary
rs328	620.1	X8.19819724.C.G_C		0.265395	0.351137	1.30395	0.44976	logistic	56004	52	55952	0.359778	0.895606	0		Dysplasia of cervix	genitourinary
rs328	621	X8.19819724.C.G_C		0.0205193	0.167935	1.02073	0.902752	logistic	56147	195	55952	0.348882	0.895595	0		Endometrial hyperplasia	genitourinary
rs328	622.1	X8.19819724.C.G_C		0.0532437	0.113098	1.05469	0.637801	logistic	56392	440	55952	0.296997	0.895615	0		Polyp of corpus uteri	genitourinary
rs328	622.2	X8.19819724.C.G_C		0.221758	0.177984	1.24827	0.212786	logistic	56152	200	55952	0.362734	0.895649	0		Mucous polyp of cervix	genitourinary
rs328	623	X8.19819724.C.G_C		-0.0198515	0.123684	0.980344	0.872486	logistic	56293	341	55952	0.350387	0.895555	0		Hypertrophy of female genital organs	genitourinary
rs328	624	X8.19819724.C.G_C		-0.0452359	0.140127	0.955772	0.746831	logistic	52602	263	52339	0.0819985	0.896287	0		Symptoms involving female genital tract	genitourinary
rs328	624.1	X8.19819724.C.G_C		-0.117072	0.243935	0.889521	0.631275	logistic	52423	84	52339	0.127616	0.896315	0		Dystrophy of female genital tract	genitourinary
rs328	624.9	X8.19819724.C.G_C		-0.0290839	0.0651325	0.971335	0.655212	logistic	53684	1345	52339	0.0924808	0.896282	0		stress incontinence, female	genitourinary
rs328	625	X8.19819724.C.G_C		-0.086815	0.0566959	0.916847	0.125711	logistic	54029	1690	52339	0.140509	0.896019	0		Pain and other symptoms associated with female genital organs	genitourinary
rs328	625.1	X8.19819724.C.G_C		-0.0573978	0.0994558	0.944218	0.563859	logistic	52869	530	52339	0.15031	0.896262	0		Dyspareunia	genitourinary
rs328	626	X8.19819724.C.G_C		-0.0299942	0.0768781	0.970451	0.696424	logistic	46623	970	45653	0.240838	0.896457	0		Disorders of menstruation and other abnormal bleeding from female genital tract	genitourinary
rs328	626.1	X8.19819724.C.G_C		-0.0863346	0.10805	0.917287	0.424278	logistic	46091	438	45653	0.0773299	0.896466	0		Irregular menstrual cycle/bleeding	genitourinary
rs328	626.11	X8.19819724.C.G_C		0.0091567	0.0813206	1.0092	0.910348	logistic	46549	896	45653	0.0648691	0.896528	0		Absent or infrequent menstruation	genitourinary
rs328	626.12	X8.19819724.C.G_C		0.0407872	0.0680702	1.04163	0.549044	logistic	47004	1351	45653	0.019923	0.896605	0		Excessive or frequent menstruation	genitourinary
rs328	626.13	X8.19819724.C.G_C		-0.00578448	0.0628223	0.994232	0.926637	logistic	47267	1614	45653	0.0423086	0.896439	0		Irregular menstrual cycle	genitourinary
rs328	626.14	X8.19819724.C.G_C		-0.217301	0.102297	0.804687	0.0336516	logistic	46103	450	45653	0.100073	0.89633	0		Irregular menstrual bleeding	genitourinary
rs328	626.15	X8.19819724.C.G_C		-0.363484	0.281013	0.69525	0.195845	logistic	45704	51	45653	0.00832493	0.896541	0		Infertility, female, associated with anovulation	genitourinary
rs328	626.2	X8.19819724.C.G_C		0.0339516	0.103815	1.03453	0.743637	logistic	46191	538	45653	0.0852383	0.896571	0		Dysmenorrhea	genitourinary
rs328	626.4	X8.19819724.C.G_C		-0.0174972	0.264679	0.982655	0.947292	logistic	45726	73	45653	0.0432352	0.89658	0		Premenstrual tension syndromes	genitourinary
rs328	626.8	X8.19819724.C.G_C		-0.0173783	0.155156	0.982772	0.910819	logistic	45873	220	45653	0.00754649	0.896562	0		Infertility, female	genitourinary
rs328	627	X8.19819724.C.G_C		-0.0879659	0.0950412	0.915792	0.354677	logistic	46269	616	45653	0.0128753	0.896497	0		Menopausal and postmenopausal disorders	genitourinary
rs328	627.1	X8.19819724.C.G_C		-0.0772054	0.0789158	0.9257	0.327913	logistic	46576	923	45653	0.166877	0.89647	0		Postmenopausal bleeding	genitourinary
rs328	627.2	X8.19819724.C.G_C		-0.0495713	0.0489602	0.951637	0.311307	logistic	48686	3033	45653	0.240113	0.896428	0		Symptomatic menopause	genitourinary
rs328	627.21	X8.19819724.C.G_C		0.0433543	0.125395	1.04431	0.729537	logistic	46018	365	45653	0.0102958	0.896627	0		Symptomatic artificial menopause	genitourinary
rs328	627.22	X8.19819724.C.G_C		-0.0195207	0.126103	0.980669	0.876979	logistic	46006	353	45653	0.0391064	0.89659	0		Need for Hormone replacement therapy (postmenopausal)	genitourinary
rs328	627.3	X8.19819724.C.G_C		-0.0466652	0.0625374	0.954407	0.455549	logistic	47344	1691	45653	0.227257	0.896534	0		Postmenopausal atrophic vaginitis	genitourinary
rs328	627.4	X8.19819724.C.G_C		0.169824	0.140617	1.1851	0.227159	logistic	45965	312	45653	0.00966888	0.896671	0		Premenopausal menorrhagia	genitourinary
rs328	627.5	X8.19819724.C.G_C		0.096543	0.15967	1.10136	0.545417	logistic	45882	229	45653	0.0522984	0.896626	0		Premature menopause and other ovarian failure	genitourinary
rs328	628	X8.19819724.C.G_C		-0.0107162	0.0594284	0.989341	0.856901	logistic	47382	1729	45653	0.202356	0.896437	0		Ovarian cyst	genitourinary
rs328	634	X8.19819724.C.G_C		0.05373	0.111982	1.0552	0.631362	logistic	54129	454	53675	0.453239	0.896035	0		Miscarriage; stillbirth	pregnancy complications
rs328	634.1	X8.19819724.C.G_C		-0.186391	0.132101	0.829949	0.158251	logistic	53943	268	53675	0.435296	0.895909	0		Missed abortion/Hydatidiform mole	pregnancy complications
rs328	634.3	X8.19819724.C.G_C		0.0333199	0.318793	1.03388	0.916758	logistic	53728	53	53675	0.385282	0.896023	0		Ectopic pregnancy	pregnancy complications
rs328	635.2	X8.19819724.C.G_C		-0.0434321	0.09006	0.957498	0.629623	logistic	54342	667	53675	0.402549	0.895937	0		Antepartum hemorrhage, abruptio placentae, and placenta previa	pregnancy complications
rs328	635.3	X8.19819724.C.G_C		-0.089666	0.137133	0.914237	0.5132	logistic	53942	267	53675	0.447479	0.895962	0		Placenta previa and abruptio placenta	pregnancy complications
rs328	636	X8.19819724.C.G_C		-0.197622	0.0830235	0.82068	0.0172981	logistic	54402	727	53675	0.376013	0.895712	0		Early or threatened labor; hemorrhage in early pregnancy	pregnancy complications
rs328	636.1	X8.19819724.C.G_C		-0.0318002	0.0941616	0.9687	0.735575	logistic	54294	619	53675	0.312869	0.895955	0		Threatened premature labor	pregnancy complications
rs328	636.2	X8.19819724.C.G_C		-0.0311337	0.0753383	0.969346	0.679422	logistic	54665	990	53675	0.325616	0.895921	0		Early onset of delivery	pregnancy complications
rs328	636.3	X8.19819724.C.G_C		-0.125913	0.069537	0.881692	0.0701832	logistic	54786	1111	53675	0.35097	0.895703	0		Hemorrhage in early pregnancy	pregnancy complications
rs328	636.8	X8.19819724.C.G_C		0.0492177	0.200727	1.05045	0.806304	logistic	53812	137	53675	0.380439	0.896027	0		Cervical incompetence	pregnancy complications
rs328	637	X8.19819724.C.G_C		0.0189066	0.145715	1.01909	0.896764	logistic	53660	271	53389	0.397905	0.896012	0		Short gestation; low birth weight; and fetal growth retardation	pregnancy complications
rs328	642	X8.19819724.C.G_C		-0.118595	0.0795237	0.888167	0.135878	logistic	57376	807	56569	0.405938	0.895636	0		Hypertension complicating pregnancy, childbirth, and the puerperium	pregnancy complications
rs328	642.1	X8.19819724.C.G_C		-0.038425	0.0976339	0.962304	0.693905	logistic	57124	555	56569	0.393016	0.895779	0		Preeclampsia and eclampsia	pregnancy complications
rs328	643	X8.19819724.C.G_C		0.195886	0.143717	1.21639	0.172883	logistic	57467	298	57169	0.335467	0.895653	0		Excessive vomiting in pregnancy	pregnancy complications
rs328	643.1	X8.19819724.C.G_C		0.271174	0.272919	1.3115	0.320415	logistic	57254	85	57169	0.340661	0.895614	0		Hyperemesis gravidarum	pregnancy complications
rs328	644	X8.19819724.C.G_C		0.0323643	0.100931	1.03289	0.748469	logistic	57601	540	57061	0.310812	0.89567	0		Anemia during pregnancy	pregnancy complications
rs328	646	X8.19819724.C.G_C		-0.03488	0.073743	0.965721	0.636217	logistic	57584	1040	56544	0.310046	0.895657	0		Other complications of pregnancy NEC	pregnancy complications
rs328	647	X8.19819724.C.G_C		-0.0235891	0.101544	0.976687	0.816302	logistic	57128	512	56616	0.378672	0.895568	0		Infectious and parasitic complications affecting pregnancy	pregnancy complications
rs328	647.1	X8.19819724.C.G_C		0.201395	0.110082	1.22311	0.0673234	logistic	57136	520	56616	0.376979	0.895749	0		Infections of genitourinary tract during pregnancy	pregnancy complications
rs328	647.3	X8.19819724.C.G_C		0.423767	0.260709	1.52771	0.104068	logistic	56723	107	56616	0.382796	0.895695	0		Major puerperal infection	pregnancy complications
rs328	649	X8.19819724.C.G_C		-0.0424972	0.0514552	0.958393	0.408857	logistic	57327	2390	54937	0.286438	0.895651	0		Other conditions or status of the mother complicating pregnancy, childbirth, or the puerperium	pregnancy complications
rs328	649.1	X8.19819724.C.G_C		-0.0123791	0.0855096	0.987697	0.884894	logistic	55696	759	54937	0.315929	0.895953	0		Diabetes or abnormal glucose tolerance complicating pregnancy	pregnancy complications
rs328	653	X8.19819724.C.G_C		-0.0458187	0.072269	0.955215	0.52608	logistic	55890	1056	54834	0.336906	0.895992	0		Problems associated with amniotic cavity and membranes	pregnancy complications
rs328	654	X8.19819724.C.G_C		0.0521916	0.0986795	1.05358	0.596874	logistic	55414	580	54834	0.327822	0.896181	0		Other and unspecified complications of birth; puerperium affecting management of mother	pregnancy complications
rs328	654.1	X8.19819724.C.G_C		-0.0551096	0.0723034	0.946381	0.445941	logistic	55882	1048	54834	0.404113	0.895977	0		Abnormality of organs and soft tissues of pelvis complicating pregnancy, childbirth, or the puerperium	pregnancy complications
rs328	654.2	X8.19819724.C.G_C		-0.161731	0.148403	0.85067	0.2758	logistic	55047	213	54834	0.335509	0.89608	0		Rhesus isoimmunization in pregnancy	pregnancy complications
rs328	655	X8.19819724.C.G_C		-0.0700888	0.0519342	0.932311	0.177154	logistic	56773	2341	54432	0.442945	0.895831	0		Known or suspected fetal abnormality affecting management of mother	pregnancy complications
rs328	655.1	X8.19819724.C.G_C		-0.166306	0.0638407	0.846787	0.00918683	logistic	55757	1325	54432	0.297364	0.895798	0		Abnormality in fetal heart rate or rhythm	pregnancy complications
rs328	656	X8.19819724.C.G_C		0.104287	0.118332	1.10992	0.378149	logistic	55952	421	55531	0.37567	0.895947	0		Other perinatal conditions of fetus or newborn	pregnancy complications
rs328	656.2	X8.19819724.C.G_C		0.285241	0.224047	1.33008	0.202973	logistic	55670	139	55531	0.40239	0.895958	0		Respiratory conditions of fetus and newborn	pregnancy complications
rs328	656.3	X8.19819724.C.G_C		-0.0564697	0.121907	0.945095	0.643207	logistic	55885	354	55531	0.356659	0.895849	0		Endocrine and metabolic disturbances of fetus and newborn	pregnancy complications
rs328	656.8	X8.19819724.C.G_C		-0.137066	0.196814	0.871913	0.486164	logistic	55658	127	55531	0.336373	0.895864	0		Perinatal jaundice	pregnancy complications
rs328	657	X8.19819724.C.G_C		-0.0452386	0.287649	0.955769	0.875032	logistic	57543	64	57479	0.332325	0.89573	0		Infections specific to the perinatal period	pregnancy complications
rs328	669	X8.19819724.C.G_C		-0.0925169	0.0888908	0.911634	0.297972	logistic	57512	644	56868	0.280914	0.895665	0		Complications of labor and delivery NEC	pregnancy complications
rs328	671	X8.19819724.C.G_C		-0.157913	0.133433	0.853924	0.236627	logistic	57051	264	56787	0.327686	0.895716	0		Venous/cerebrovascular complications embolism in pregnancy and the puerperium	pregnancy complications
rs328	674	X8.19819724.C.G_C		-0.00402649	0.107418	0.995982	0.970099	logistic	57252	465	56787	0.345747	0.895768	0		Other complications of the puerperium NEC	pregnancy complications
rs328	676	X8.19819724.C.G_C		0.0095092	0.294018	1.00955	0.974199	logistic	56849	62	56787	0.385576	0.895803	0		Other disorders of the breast associated with childbirth and disorders of lactation	pregnancy complications
rs328	681	X8.19819724.C.G_C		0.0742407	0.0520172	1.07707	0.153513	logistic	47598	2213	45385	0.531275	0.895458	0		Superficial cellulitis and abscess	dermatologic
rs328	681.1	X8.19819724.C.G_C		0.0385381	0.0654068	1.03929	0.555723	logistic	46729	1344	45385	0.489499	0.895258	0		Cellulitis and abscess of fingers/toes	dermatologic
rs328	681.2	X8.19819724.C.G_C		0.0318062	0.0849834	1.03232	0.708208	logistic	46146	761	45385	0.630653	0.895191	0		Cellulitis and abscess of face/neck	dermatologic
rs328	681.3	X8.19819724.C.G_C		0.0369843	0.0688421	1.03768	0.591106	logistic	46573	1188	45385	0.76184	0.89524	0		Cellulitis and abscess of arm/hand	dermatologic
rs328	681.5	X8.19819724.C.G_C		0.0178948	0.0479311	1.01806	0.708892	logistic	47918	2533	45385	0.572936	0.895259	0		Cellulitis and abscess of leg, except foot	dermatologic
rs328	681.6	X8.19819724.C.G_C		0.0462586	0.10268	1.04735	0.652341	logistic	45917	532	45385	0.624604	0.895213	0		Cellulitis and abscess of foot, toe	dermatologic
rs328	681.7	X8.19819724.C.G_C		0.0282281	0.0555542	1.02863	0.61137	logistic	47221	1836	45385	0.47147	0.895248	0		Cellulitis and abscess of trunk	dermatologic
rs328	686	X8.19819724.C.G_C		0.0297017	0.0531167	1.03015	0.57604	logistic	47411	2026	45385	0.612124	0.895235	0		Other local infections of skin and subcutaneous tissue	dermatologic
rs328	686.1	X8.19819724.C.G_C		0.247408	0.0992813	1.2807	0.0127029	logistic	46051	666	45385	0.62057	0.895453	0		Carbuncle and furuncle	dermatologic
rs328	686.2	X8.19819724.C.G_C		0.0462991	0.138901	1.04739	0.738888	logistic	45669	284	45385	0.732382	0.895181	0		Impetigo	dermatologic
rs328	686.3	X8.19819724.C.G_C		0.0749129	0.220486	1.07779	0.734035	logistic	45501	116	45385	0.729424	0.895178	0		Pilonidal cyst	dermatologic
rs328	686.4	X8.19819724.C.G_C		-0.0624599	0.184803	0.939451	0.735377	logistic	45533	148	45385	0.690515	0.895142	0		Pyogenic granuloma	dermatologic
rs328	686.5	X8.19819724.C.G_C		-0.149413	0.244893	0.861213	0.541785	logistic	45463	78	45385	0.683632	0.895135	0		Pyoderma	dermatologic
rs328	687	X8.19819724.C.G_C		0.0332194	0.108651	1.03378	0.7598	logistic	42914	480	42434	0.103118	0.896747	0		Symptoms affecting skin	dermatologic
rs328	687.1	X8.19819724.C.G_C		0.00199018	0.0329396	1.00199	0.951822	logistic	48477	6043	42434	0.0370435	0.896735	0		Rash and other nonspecific skin eruption	dermatologic
rs328	687.3	X8.19819724.C.G_C		-0.118411	0.156222	0.888331	0.448468	logistic	42636	202	42434	0.193414	0.89666	0		Changes in skin texture	dermatologic
rs328	687.4	X8.19819724.C.G_C		-0.0502978	0.0336675	0.950946	0.135187	logistic	47933	5499	42434	0.0303073	0.896168	0		Disturbance of skin sensation	dermatologic
rs328	689	X8.19819724.C.G_C		0.00587878	0.0450164	1.0059	0.896098	logistic	55271	2898	52373	0.285506	0.895895	0		Disorder of skin and subcutaneous tissue NOS	dermatologic
rs328	690	X8.19819724.C.G_C		-0.234719	0.206582	0.790793	0.255872	logistic	46481	103	46378	0.159168	0.895463	0		Erythematosquamous dermatosis	dermatologic
rs328	690.1	X8.19819724.C.G_C		0.150928	0.0755736	1.16291	0.0458137	logistic	47484	1106	46378	0.0630744	0.895818	0		Seborrheic dermatitis	dermatologic
rs328	691	X8.19819724.C.G_C		0.0785302	0.157429	1.0817	0.617899	logistic	46607	229	46378	0.100408	0.895552	0		Congenital anomalies of skin	dermatologic
rs328	694	X8.19819724.C.G_C							46378					0	[Error: non-varying phenotype or genotype]	Dyschromia and Vitiligo	dermatologic
rs328	694.1	X8.19819724.C.G_C		0.0912548	0.263057	1.09555	0.728666	logistic	46460	82	46378	0.117221	0.895534	0		Vitiligo	dermatologic
rs328	694.2	X8.19819724.C.G_C		-0.00599435	0.0469908	0.994024	0.898494	logistic	49133	2755	46378	0.092131	0.895417	0		Other dyschromia	dermatologic
rs328	695.1	X8.19819724.C.G_C		0.020223	0.292902	1.02043	0.944955	logistic	46441	63	46378	0.160334	0.895523	0		Toxic erythema	dermatologic
rs328	695.22	X8.19819724.C.G_C		0.645341	0.420605	1.90664	0.124952	logistic	46430	52	46378	0.145308	0.895574	0		Pemphigus and pemphigoid	dermatologic
rs328	695.3	X8.19819724.C.G_C		-0.00443573	0.0724005	0.995574	0.951147	logistic	47447	1069	46378	0.148133	0.895494	0		Rosacea	dermatologic
rs328	695.41	X8.19819724.C.G_C		-0.0581654	0.149169	0.943494	0.696589	logistic	45346	228	45118	0.0637115	0.895669	0		Cutaneous lupus erythematosus	dermatologic
rs328	695.42	X8.19819724.C.G_C		0.0314806	0.0744753	1.03198	0.672515	logistic	46131	1013	45118	0.17465	0.895743	0		Systemic lupus erythematosus	dermatologic
rs328	695.7	X8.19819724.C.G_C		0.0831061	0.111356	1.08666	0.45548	logistic	46844	466	46378	0.0264559	0.89559	0		Prurigo and Lichen	dermatologic
rs328	695.8	X8.19819724.C.G_C		0.128945	0.0946766	1.13763	0.173214	logistic	47045	667	46378	0.1897	0.895664	0		Other specified erythematous conditions	dermatologic
rs328	695.81	X8.19819724.C.G_C		-0.302463	0.234414	0.738996	0.196949	logistic	46453	75	46378	0.171648	0.895464	0		Erythema nodosum	dermatologic
rs328	695.9	X8.19819724.C.G_C		0.0686816	0.0920645	1.0711	0.455657	logistic	47052	674	46378	0.240589	0.895605	0		Unspecified erythematous condition	dermatologic
rs328	696	X8.19819724.C.G_C		0.114891	0.302238	1.12175	0.703846	logistic	44287	63	44224	0.297801	0.895624	0		Psoriasis and related disorders	dermatologic
rs328	696.41	X8.19819724.C.G_C		-0.0140065	0.0726746	0.986091	0.847171	logistic	45246	1022	44224	0.362069	0.895549	0		Psoriasis vulgaris	dermatologic
rs328	696.42	X8.19819724.C.G_C		0.102312	0.112559	1.10773	0.36337	logistic	44681	457	44224	0.418372	0.895694	0		Psoriatic arthropathy	dermatologic
rs328	697	X8.19819724.C.G_C		0.061021	0.126382	1.06292	0.629218	logistic	46732	354	46378	0.129668	0.895564	0		Sarcoidosis	dermatologic
rs328	698	X8.19819724.C.G_C		0.0845487	0.0554752	1.08823	0.127488	logistic	56251	1936	54315	0.284352	0.895602	0		Pruritus and related conditions	dermatologic
rs328	700	X8.19819724.C.G_C		0.0401235	0.0898457	1.04094	0.655177	logistic	50626	703	49923	0.47379	0.895518	0		Corns and callosities	dermatologic
rs328	701	X8.19819724.C.G_C		0.0920214	0.061326	1.09639	0.133477	logistic	51517	1594	49923	0.560974	0.895685	0		Other hypertrophic and atrophic conditions of skin	dermatologic
rs328	701.1	X8.19819724.C.G_C		-0.159992	0.112052	0.852151	0.153339	logistic	50304	381	49923	0.465392	0.895346	0		Keratoderma, acquired	dermatologic
rs328	701.2	X8.19819724.C.G_C		0.0200096	0.0531307	1.02021	0.706463	logistic	51941	2018	49923	0.329437	0.895526	0		Scar conditions and fibrosis of skin	dermatologic
rs328	701.3	X8.19819724.C.G_C		0.0123156	0.147226	1.01239	0.933334	logistic	50169	246	49923	0.488273	0.895463	0		Circumscribed scleroderma	dermatologic
rs328	701.4	X8.19819724.C.G_C		0.117283	0.128976	1.12444	0.363173	logistic	50273	350	49923	0.563594	0.89553	0		Keloid scar	dermatologic
rs328	701.5	X8.19819724.C.G_C		-0.00335547	0.104545	0.99665	0.974396	logistic	50415	492	49923	0.403066	0.895468	0		Abnormal granulation tissue	dermatologic
rs328	701.6	X8.19819724.C.G_C		0.101567	0.203574	1.1069	0.617837	logistic	50060	137	49923	0.501691	0.895485	0		Acquired acanthosis nigricans	dermatologic
rs328	702	X8.19819724.C.G_C		0.0928805	0.195354	1.09733	0.634468	logistic	45190	153	45037	0.589156	0.895276	0		Degenerative skin conditions and other dermatoses	dermatologic
rs328	702.1	X8.19819724.C.G_C		-0.0243163	0.0396843	0.975977	0.540046	logistic	53265	4330	48935	0.209268	0.895494	0		Actinic keratosis	dermatologic
rs328	702.2	X8.19819724.C.G_C		0.00668174	0.0361577	1.0067	0.85339	logistic	54323	5388	48935	0.269281	0.895652	0		Seborrheic keratosis	dermatologic
rs328	703	X8.19819724.C.G_C		0.0523876	0.0805589	1.05378	0.515497	logistic	52776	887	51889	0.203053	0.895938	0		Diseases of nail, NOS	dermatologic
rs328	703.1	X8.19819724.C.G_C		-0.104277	0.0754958	0.900976	0.167208	logistic	52791	902	51889	0.229628	0.895702	0		Ingrowing nail	dermatologic
rs328	704	X8.19819724.C.G_C		-0.101809	0.0957274	0.903202	0.28754	logistic	52437	548	51889	0.066064	0.895761	0		Diseases of hair and hair follicles	dermatologic
rs328	704.1	X8.19819724.C.G_C		0.0357133	0.0744017	1.03636	0.631223	logistic	52917	1028	51889	0.0587752	0.895903	0		Alopecia	dermatologic
rs328	704.11	X8.19819724.C.G_C		0.0174405	0.243987	1.01759	0.943015	logistic	51978	89	51889	0.0602236	0.895869	0		Alopecia Areata	dermatologic
rs328	704.12	X8.19819724.C.G_C		0.237048	0.24034	1.2675	0.323985	logistic	51999	110	51889	0.0517136	0.895911	0		Telogen effluvium	dermatologic
rs328	704.2	X8.19819724.C.G_C		0.0773126	0.148656	1.08038	0.603011	logistic	52146	257	51889	0.0418431	0.895898	0		Hirsutism	dermatologic
rs328	704.8	X8.19819724.C.G_C		0.0474523	0.0836175	1.0486	0.57038	logistic	52704	815	51889	0.142143	0.895928	0		Other specified diseases of hair and hair follicles	dermatologic
rs328	705	X8.19819724.C.G_C		-0.807793	0.240458	0.445841	0.000781127	logistic	50238	52	50186	0.157679	0.89497	0		Disorders of sweat glands	dermatologic
rs328	705.1	X8.19819724.C.G_C		0.101864	0.157359	1.10723	0.517417	logistic	50422	236	50186	0.208702	0.895125	0		Dyshidrosis	dermatologic
rs328	705.3	X8.19819724.C.G_C		0.164126	0.18386	1.17836	0.372034	logistic	50362	176	50186	0.223455	0.895119	0		Hidradenitis	dermatologic
rs328	705.8	X8.19819724.C.G_C		0.0201064	0.0895633	1.02031	0.822373	logistic	50867	681	50186	0.0322671	0.895089	0		Hyperhidrosis	dermatologic
rs328	706	X8.19819724.C.G_C		-0.0749962	0.212954	0.927747	0.72471	logistic	50297	111	50186	0.182311	0.895063	0		Diseases of sebaceous glands	dermatologic
rs328	706.1	X8.19819724.C.G_C		0.121088	0.0709158	1.12872	0.0877309	logistic	51393	1207	50186	0.223477	0.895239	0		Acne	dermatologic
rs328	706.2	X8.19819724.C.G_C		0.111734	0.0559355	1.11822	0.0457656	logistic	52178	1992	50186	0.210715	0.895416	0		Sebaceous cyst	dermatologic
rs328	706.8	X8.19819724.C.G_C		-0.121656	0.0808247	0.885453	0.132276	logistic	50966	780	50186	0.257119	0.894901	0		Other specified diseases of sebaceous glands	dermatologic
rs328	707	X8.19819724.C.G_C							53633					0	[Error: non-varying phenotype or genotype]	Chronic ulcer of skin	dermatologic
rs328	707.1	X8.19819724.C.G_C		-0.025005	0.0527814	0.975305	0.63568	logistic	55613	1980	53633	0.0065689	0.895456	0		Decubitus ulcer	dermatologic
rs328	707.2	X8.19819724.C.G_C		0.0327186	0.0641943	1.03326	0.610275	logistic	55029	1396	53633	0.0243972	0.89561	0		Chronic ulcer of leg or foot	dermatologic
rs328	707.3	X8.19819724.C.G_C		0.0702042	0.0976054	1.07273	0.471978	logistic	54234	601	53633	0.170205	0.895582	0		Chronic ulcer of unspecified site	dermatologic
rs328	709	X8.19819724.C.G_C		0.109981	0.15899	1.11626	0.489096	logistic	45748	228	45520	0.0957372	0.895394	0		Diffuse diseases of connective tissue	dermatologic
rs328	709.2	X8.19819724.C.G_C		0.0307757	0.093316	1.03125	0.74155	logistic	46158	638	45520	0.0273725	0.89537	0		Sicca syndrome	dermatologic
rs328	709.3	X8.19819724.C.G_C		-0.0978464	0.123397	0.906788	0.427813	logistic	45849	329	45520	0.129459	0.895287	0		Systemic sclerosis	dermatologic
rs328	709.4	X8.19819724.C.G_C		0.37085	0.278052	1.44897	0.182288	logistic	45613	93	45520	0.042686	0.895414	0		Polymyositis	dermatologic
rs328	709.5	X8.19819724.C.G_C		0.367336	0.232657	1.44388	0.114366	logistic	45653	133	45520	0.0748923	0.89544	0		Dermatomyositis	dermatologic
rs328	709.6	X8.19819724.C.G_C		0.179869	0.140595	1.19706	0.200775	logistic	45832	312	45520	0.0427096	0.895455	0		Other specified diffuse diseases of connective tissue	dermatologic
rs328	709.7	X8.19819724.C.G_C		0.170605	0.147494	1.18602	0.2474	logistic	45798	278	45520	0.0883908	0.895432	0		Unspecified diffuse connective tissue disease	dermatologic
rs328	710	X8.19819724.C.G_C		0.138313	0.130743	1.14834	0.290102	logistic	46360	352	46008	0.234971	0.895632	0		Osteomyelitis, periostitis, and other infections involving bone	musculoskeletal
rs328	710.11	X8.19819724.C.G_C		0.0184578	0.0958755	1.01863	0.847337	logistic	46612	604	46008	0.0673724	0.895574	0		Acute osteomyelitis	musculoskeletal
rs328	710.12	X8.19819724.C.G_C		-0.0259664	0.0799023	0.974368	0.745199	logistic	46856	848	46008	0.0598143	0.89552	0		Chronic osteomyelitis	musculoskeletal
rs328	710.19	X8.19819724.C.G_C		0.0122998	0.0732626	1.01238	0.866672	logistic	47048	1040	46008	0.0417992	0.895585	0		Unspecified osteomyelitis	musculoskeletal
rs328	711	X8.19819724.C.G_C		-0.142472	0.232594	0.867212	0.540185	logistic	46097	89	46008	0.186612	0.895514	0		Arthropathy associated with infections	musculoskeletal
rs328	711.1	X8.19819724.C.G_C		-0.00100341	0.111343	0.998997	0.99281	logistic	46445	437	46008	0.166092	0.895543	0		Pyogenic arthritis	musculoskeletal
rs328	712	X8.19819724.C.G_C		0.0587329	0.149542	1.06049	0.694503	logistic	46263	255	46008	0.139081	0.895575	0		Infective connective tissue disorders	musculoskeletal
rs328	713	X8.19819724.C.G_C		0.290036	0.239784	1.33648	0.226442	logistic	46124	116	46008	0.206079	0.895597	0		Arthropathy associated with other disorders classified elsewhere	musculoskeletal
rs328	713.5	X8.19819724.C.G_C		0.0402919	0.165204	1.04111	0.807314	logistic	46215	207	46008	0.116279	0.895564	0		Arthropathy associated with neurological disorders	musculoskeletal
rs328	714	X8.19819724.C.G_C		0.0972961	0.0634841	1.10219	0.125373	logistic	52563	1497	51066	0.0299292	0.89603	0		Rheumatoid arthritis and other inflammatory polyarthropathies	musculoskeletal
rs328	714.1	X8.19819724.C.G_C		-0.0708282	0.0510546	0.931622	0.165349	logistic	53152	2086	51066	0.287077	0.895545	0		Rheumatoid arthritis	musculoskeletal
rs328	714.2	X8.19819724.C.G_C		0.0454003	0.180272	1.04645	0.801162	logistic	51237	171	51066	0.0542904	0.895788	0		Juvenile rheumatoid arthritis	musculoskeletal
rs328	715	X8.19819724.C.G_C		-0.27688	0.13715	0.758145	0.0435061	logistic	51300	234	51066	0.0914168	0.895653	0		Other inflammatory spondylopathies	musculoskeletal
rs328	715.1	X8.19819724.C.G_C		-0.0202309	0.0830712	0.979972	0.807589	logistic	51860	794	51066	0.0200079	0.895758	0		Sacroiliitis NEC	musculoskeletal
rs328	715.2	X8.19819724.C.G_C		0.261029	0.184981	1.29826	0.158211	logistic	51259	193	51066	0.0335204	0.895862	0		Ankylosing spondylitis	musculoskeletal
rs328	715.3	X8.19819724.C.G_C		0.0195414	0.197507	1.01973	0.921186	logistic	51209	143	51066	0.0798531	0.89579	0		Spinal enthesopathy	musculoskeletal
rs328	716	X8.19819724.C.G_C		-0.291207	0.124464	0.747361	0.0192998	logistic	46292	284	46008	0.0838882	0.89536	0		Other arthropathies	musculoskeletal
rs328	716.1	X8.19819724.C.G_C		0.132917	0.254907	1.14216	0.602065	logistic	46099	91	46008	0.164963	0.895562	0		Unspecified polyarthropathy or polyarthritis	musculoskeletal
rs328	716.2	X8.19819724.C.G_C		0.301689	0.347299	1.35214	0.385027	logistic	46065	57	46008	0.221525	0.895571	0		Unspecified monoarthritis	musculoskeletal
rs328	716.9	X8.19819724.C.G_C		-0.0602492	0.0423215	0.94153	0.154561	logistic	49253	3245	46008	0.0145252	0.895255	0		Arthropathy NOS	musculoskeletal
rs328	717	X8.19819724.C.G_C		-0.0944198	0.105795	0.909901	0.372136	logistic	57378	463	56915	0.279636	0.895631	0		Polymyalgia Rheumatica	musculoskeletal
rs328	720	X8.19819724.C.G_C		-0.018362	0.0575512	0.981806	0.749684	logistic	44729	1737	42992	0.252562	0.895057	0		Spinal stenosis	musculoskeletal
rs328	720.1	X8.19819724.C.G_C		-0.0105455	0.0457858	0.98951	0.817841	logistic	46006	3014	42992	0.240952	0.895144	0		Spinal stenosis of lumbar region	musculoskeletal
rs328	721	X8.19819724.C.G_C		0.0725321	0.212451	1.07523	0.732797	logistic	43118	126	42992	0.232193	0.895125	0		Spondylosis and allied disorders	musculoskeletal
rs328	721.1	X8.19819724.C.G_C		-0.0187318	0.0314669	0.981443	0.551652	logistic	50024	7032	42992	0.0352987	0.89496	0		Spondylosis without myelopathy	musculoskeletal
rs328	721.2	X8.19819724.C.G_C		0.184574	0.0984405	1.20271	0.0607948	logistic	43650	658	42992	0.356551	0.895361	0		Spondylosis with myelopathy	musculoskeletal
rs328	721.8	X8.19819724.C.G_C		0.0640814	0.156494	1.06618	0.682186	logistic	43225	233	42992	0.269797	0.895142	0		Other allied disorders of spine	musculoskeletal
rs328	722.1	X8.19819724.C.G_C		0.0523125	0.0550637	1.05371	0.342094	logistic	44963	1971	42992	0.0898437	0.895314	0		Displacement of intervertebral disc	musculoskeletal
rs328	722.6	X8.19819724.C.G_C		-0.0155866	0.0330835	0.984534	0.637549	logistic	49219	6227	42992	0.0103545	0.894939	0		Degeneration of intervertebral disc	musculoskeletal
rs328	722.7	X8.19819724.C.G_C		0.00137503	0.122191	1.00138	0.991022	logistic	43355	363	42992	0.241614	0.89511	0		Intervertebral disc disorder with myelopathy	musculoskeletal
rs328	722.8	X8.19819724.C.G_C		-0.0640179	0.0852048	0.937988	0.452447	logistic	43723	731	42992	0.206624	0.895021	0		Postlaminectomy syndrome	musculoskeletal
rs328	722.9	X8.19819724.C.G_C		0.0600918	0.120342	1.06193	0.617538	logistic	43384	392	42992	0.206716	0.895157	0		Other and unspecified disc disorder	musculoskeletal
rs328	723	X8.19819724.C.G_C		0.00727561	0.082512	1.0073	0.929736	logistic	43808	816	42992	0.287591	0.895133	0		Other disorders of cervical region	musculoskeletal
rs328	723.1	X8.19819724.C.G_C		-0.117516	0.192158	0.889126	0.540828	logistic	43122	130	42992	0.248254	0.895065	0		Torticollis	musculoskeletal
rs328	724	X8.19819724.C.G_C		-0.0683962	0.117919	0.93389	0.561895	logistic	43367	375	42992	0.138436	0.895058	0		Other and unspecified disorders of back	musculoskeletal
rs328	724.1	X8.19819724.C.G_C		-0.161357	0.176468	0.850988	0.360522	logistic	43143	151	42992	0.309589	0.895047	0		Disorders of sacrum	musculoskeletal
rs328	724.2	X8.19819724.C.G_C		-0.162637	0.229276	0.8499	0.478107	logistic	43083	91	42992	0.229427	0.895075	0		Disorders of coccyx	musculoskeletal
rs328	724.8	X8.19819724.C.G_C		-0.0846849	0.105584	0.918802	0.422517	logistic	43449	457	42992	0.205838	0.895015	0		Other symptoms referable to back	musculoskeletal
rs328	724.9	X8.19819724.C.G_C		0.111326	0.124687	1.11776	0.37194	logistic	43374	382	42992	0.304281	0.895202	0		Other unspecified back disorders	musculoskeletal
rs328	726	X8.19819724.C.G_C		0.0210055	0.0405082	1.02123	0.604075	logistic	44855	4129	40726	0.350773	0.895051	0		Peripheral enthesopathies and allied syndromes	musculoskeletal
rs328	726.1	X8.19819724.C.G_C		-0.00152981	0.0372082	0.998471	0.967204	logistic	45764	5038	40726	0.330922	0.894808	0		Enthesopathy	musculoskeletal
rs328	726.2	X8.19819724.C.G_C		-0.0761647	0.12754	0.926664	0.550384	logistic	41043	317	40726	0.023385	0.894891	0		Synoviopathy	musculoskeletal
rs328	726.3	X8.19819724.C.G_C		-0.00962431	0.0699717	0.990422	0.890599	logistic	41900	1174	40726	0.0131474	0.894916	0		Bursitis	musculoskeletal
rs328	726.4	X8.19819724.C.G_C		0.0816922	0.0802625	1.08512	0.308767	logistic	41665	939	40726	0.155605	0.895128	0		Calcaneal spur; Exostosis NOS	musculoskeletal
rs328	727	X8.19819724.C.G_C		0.0353022	0.0851857	1.03593	0.67857	logistic	41522	796	40726	0.090636	0.894995	0		Other disorders of synovium, tendon, and bursa	musculoskeletal
rs328	727.1	X8.19819724.C.G_C		0.0184115	0.047436	1.01858	0.697917	logistic	43503	2777	40726	0.181434	0.894904	0		Synovitis and tenosynovitis	musculoskeletal
rs328	727.2	X8.19819724.C.G_C		0.115979	0.125624	1.12297	0.355891	logistic	41110	384	40726	0.091653	0.89505	0		Bursitis disorders	musculoskeletal
rs328	727.4	X8.19819724.C.G_C		-0.0672895	0.0743137	0.934924	0.365211	logistic	41694	968	40726	0.0495097	0.894757	0		Ganglion and cyst of synovium, tendon, and bursa	musculoskeletal
rs328	727.5	X8.19819724.C.G_C		0.115387	0.115161	1.12231	0.316362	logistic	41181	455	40726	0.0673345	0.895073	0		Rupture of synovium	musculoskeletal
rs328	727.6	X8.19819724.C.G_C		0.106782	0.0856356	1.11269	0.212422	logistic	41567	841	40726	0.0412721	0.895145	0		Rupture of tendon, nontraumatic	musculoskeletal
rs328	727.7	X8.19819724.C.G_C		0.211641	0.168369	1.2357	0.20875	logistic	40948	222	40726	0.0409749	0.89505	0		Contracture of tendon (sheath)	musculoskeletal
rs328	727.8	X8.19819724.C.G_C		0.208862	0.205941	1.23228	0.310495	logistic	40872	146	40726	0.146334	0.895014	0		Plica syndrome	musculoskeletal
rs328	728	X8.19819724.C.G_C		0.00645676	0.129988	1.00648	0.960384	logistic	41046	320	40726	0.21182	0.894959	0		Disorders of muscle, ligament, and fascia	musculoskeletal
rs328	728.1	X8.19819724.C.G_C		0.0216186	0.187034	1.02185	0.90798	logistic	40882	156	40726	0.0831365	0.894966	0		Muscular calcification and ossification	musculoskeletal
rs328	728.2	X8.19819724.C.G_C		-0.0718483	0.178048	0.930672	0.686556	logistic	40882	156	40726	0.0655454	0.894917	0		Laxity of ligament or hypermobility syndrome	musculoskeletal
rs328	728.7	X8.19819724.C.G_C		-0.0320204	0.0662464	0.968487	0.628845	logistic	42023	1297	40726	0.115098	0.894831	0		Fasciitis	musculoskeletal
rs328	728.71	X8.19819724.C.G_C		0.275753	0.169091	1.31752	0.102933	logistic	40963	237	40726	0.172509	0.895088	0		Contracture of palmar fascia [Dupuytren's disease]	musculoskeletal
rs328	729	X8.19819724.C.G_C		0.08357	0.046226	1.08716	0.0706291	logistic	43731	3005	40726	0.271161	0.895475	0		Other disorders of soft tissues	musculoskeletal
rs328	729.3	X8.19819724.C.G_C		0.201778	0.24084	1.22358	0.402137	logistic	40833	107	40726	0.117588	0.894999	0		Panniculitis	musculoskeletal
rs328	729.7	X8.19819724.C.G_C		0.458339	0.346034	1.58144	0.18532	logistic	40791	65	40726	0.100459	0.895014	0		Nontraumatic compartment syndrome	musculoskeletal
rs328	731	X8.19819724.C.G_C		0.106117	0.122728	1.11195	0.387227	logistic	44334	403	43931	0.152939	0.896141	0		Osteitis deformans and osteopathies associated with other disorders classified elsewhere	musculoskeletal
rs328	732.1	X8.19819724.C.G_C		0.108767	0.215659	1.1149	0.614016	logistic	44054	123	43931	0.164364	0.896059	0		Juvenile osteochondrosis	musculoskeletal
rs328	732.7	X8.19819724.C.G_C		-0.433199	0.231786	0.648431	0.0616281	logistic	44003	72	43931	0.15058	0.895962	0		Osteochondritis dissecans	musculoskeletal
rs328	733	X8.19819724.C.G_C		0.0201481	0.0405986	1.02035	0.6197	logistic	48007	4076	43931	0.0640124	0.896161	0		Other disorders of bone and cartilage	musculoskeletal
rs328	733.2	X8.19819724.C.G_C		-0.0570825	0.160317	0.944516	0.721796	logistic	44131	200	43931	0.233364	0.896014	0		Cyst of bone	musculoskeletal
rs328	733.4	X8.19819724.C.G_C		-0.12308	0.0904741	0.884193	0.173708	logistic	44543	612	43931	0.168019	0.895887	0		Aseptic necrosis of bone	musculoskeletal
rs328	733.6	X8.19819724.C.G_C		-0.00649144	0.193971	0.99353	0.973303	logistic	44071	140	43931	0.264854	0.896031	0		Costochondritis	musculoskeletal
rs328	733.8	X8.19819724.C.G_C		0.0254509	0.0802677	1.02578	0.751187	logistic	44808	877	43931	0.132934	0.896101	0		Malunion and nonunion of fracture	musculoskeletal
rs328	733.9	X8.19819724.C.G_C		0.0431339	0.292168	1.04408	0.882632	logistic	43997	66	43931	0.185479	0.89605	0		Chondromalacia	musculoskeletal
rs328	735	X8.19819724.C.G_C		-0.0844215	0.0713946	0.919044	0.237022	logistic	49504	1032	48472	0.0564991	0.895705	0		Acquired foot deformities	musculoskeletal
rs328	735.1	X8.19819724.C.G_C		-0.171595	0.110577	0.84232	0.120707	logistic	48862	390	48472	0.0105214	0.895727	0		Flat foot	musculoskeletal
rs328	735.2	X8.19819724.C.G_C		0.0144888	0.153468	1.01459	0.924784	logistic	48708	236	48472	0.00182078	0.89588	0		Acquired toe deformities	musculoskeletal
rs328	735.21	X8.19819724.C.G_C		-0.0594254	0.0704034	0.942306	0.39863	logistic	49603	1131	48472	0.0438546	0.895772	0		Hammer toe (acquired)	musculoskeletal
rs328	735.23	X8.19819724.C.G_C		0.0496092	0.135203	1.05086	0.713675	logistic	48783	311	48472	0.0267827	0.895896	0		Hallux rigidus	musculoskeletal
rs328	735.3	X8.19819724.C.G_C		0.0522174	0.0676853	1.0536	0.440427	logistic	49783	1311	48472	0.0219108	0.895989	0		Hallux valgus (Bunion)	musculoskeletal
rs328	736	X8.19819724.C.G_C		-0.0426973	0.122438	0.958201	0.727294	logistic	48819	347	48472	0.0479893	0.895829	0		Other acquired deformities of limbs	musculoskeletal
rs328	736.1	X8.19819724.C.G_C		0.526907	0.365733	1.69369	0.149673	logistic	48536	64	48472	0.125824	0.895923	0		Acquired deformities of forearm	musculoskeletal
rs328	736.2	X8.19819724.C.G_C		0.240102	0.194921	1.27138	0.218027	logistic	48644	172	48472	0.16326	0.895938	0		Acquired deformities of finger	musculoskeletal
rs328	736.3	X8.19819724.C.G_C		0.844093	0.418733	2.32587	0.0438181	logistic	48534	62	48472	0.0945458	0.895939	0		Acquired deformities of hip	musculoskeletal
rs328	736.4	X8.19819724.C.G_C		0.066029	0.236203	1.06826	0.779827	logistic	48573	101	48472	0.0931217	0.895878	0		Genu valgum or varum (acquired)	musculoskeletal
rs328	736.5	X8.19819724.C.G_C		-0.309648	0.277926	0.733705	0.26522	logistic	48527	55	48472	0.132387	0.895831	0		Acquired deformities of knee	musculoskeletal
rs328	736.6	X8.19819724.C.G_C		-0.179667	0.183853	0.835549	0.328455	logistic	48609	137	48472	0.0130748	0.895811	0		Unequal leg length (acquired)	musculoskeletal
rs328	737	X8.19819724.C.G_C		-0.0593417	0.152464	0.942385	0.697115	logistic	48689	217	48472	0.140419	0.895829	0		Curvature of spine	musculoskeletal
rs328	737.1	X8.19819724.C.G_C		-0.0275378	0.10814	0.972838	0.798995	logistic	48927	455	48472	0.08586	0.895845	0		Kyphosis (acquired)	musculoskeletal
rs328	737.3	X8.19819724.C.G_C		-0.0405093	0.0586453	0.9603	0.489723	logistic	50053	1581	48472	0.0530648	0.895711	0		Kyphoscoliosis and scoliosis	musculoskeletal
rs328	738	X8.19819724.C.G_C		-0.0695082	0.0860078	0.932852	0.418997	logistic	49171	699	48472	0.0320167	0.895772	0		Other acquired musculoskeletal deformity	musculoskeletal
rs328	738.4	X8.19819724.C.G_C		0.00813435	0.0623006	1.00817	0.896119	logistic	49980	1508	48472	0.0217117	0.895918	0		Acquired spondylolisthesis	musculoskeletal
rs328	739	X8.19819724.C.G_C		-0.0267133	0.0943348	0.97364	0.777042	logistic	49069	597	48472	0.13188	0.89582	0		Contracture of joint	musculoskeletal
rs328	740	X8.19819724.C.G_C		0.00484747	0.104282	1.00486	0.962924	logistic	41881	536	41345	0.110094	0.895728	0		Osteoarthrosis	musculoskeletal
rs328	740.1	X8.19819724.C.G_C		-0.0639275	0.048276	0.938073	0.185434	logistic	44084	2739	41345	0.0227025	0.895484	0		Osteoarthritis; localized	musculoskeletal
rs328	740.11	X8.19819724.C.G_C		0.000295668	0.0311445	1.0003	0.992425	logistic	50022	8677	41345	0.420784	0.895756	0		Osteoarthrosis, localized, primary	musculoskeletal
rs328	740.12	X8.19819724.C.G_C		-0.0912375	0.101243	0.912801	0.367494	logistic	41858	513	41345	0.0512918	0.895599	0		Osteoarthrosis, localized, secondary	musculoskeletal
rs328	740.2	X8.19819724.C.G_C		-0.0317521	0.047595	0.968747	0.504689	logistic	44407	3062	41345	0.313528	0.895715	0		Osteoarthrosis, generalized	musculoskeletal
rs328	740.3	X8.19819724.C.G_C		0.0752576	0.12522	1.07816	0.547837	logistic	41734	389	41345	0.19453	0.89578	0		Osteoarthrosis involving more than one site, but not specified as generalized	musculoskeletal
rs328	740.9	X8.19819724.C.G_C		-0.0673134	0.0309248	0.934902	0.0295045	logistic	49496	8151	41345	0.299823	0.895062	0		Osteoarthrosis NOS	musculoskeletal
rs328	741	X8.19819724.C.G_C		-0.128728	0.0428249	0.879213	0.00264774	logistic	48270	3033	45237	0.644636	0.895411	0		Symptoms and disorders of the joints	musculoskeletal
rs328	741.1	X8.19819724.C.G_C		0.0145397	0.193965	1.01465	0.940246	logistic	45384	147	45237	0.505181	0.896142	0		Ankylosis of joint	musculoskeletal
rs328	741.2	X8.19819724.C.G_C		0.0447924	0.0537751	1.04581	0.404869	logistic	47355	2118	45237	0.354337	0.896294	0		Stiffness of joint	musculoskeletal
rs328	741.3	X8.19819724.C.G_C		-0.0287442	0.0581801	0.971665	0.621267	logistic	46955	1718	45237	0.514409	0.896081	0		Difficulty in walking	musculoskeletal
rs328	741.4	X8.19819724.C.G_C		-0.0695146	0.0428781	0.932846	0.104972	logistic	48394	3157	45237	0.680409	0.8957	0		Joint effusions	musculoskeletal
rs328	741.5	X8.19819724.C.G_C		-0.311586	0.178089	0.732285	0.0801854	logistic	45372	135	45237	0.399546	0.896037	0		Hemarthrosis	musculoskeletal
rs328	742.1	X8.19819724.C.G_C		0.00525264	0.226208	1.00527	0.981475	logistic	45344	107	45237	0.459686	0.896138	0		Loose body in joint	musculoskeletal
rs328	742.2	X8.19819724.C.G_C		0.315627	0.198106	1.37112	0.11111	logistic	45412	175	45237	0.488981	0.896228	0		Pathological, developmental or recurrent dislocation	musculoskeletal
rs328	742.8	X8.19819724.C.G_C		-0.255701	0.175541	0.774374	0.145215	logistic	45382	145	45237	0.500149	0.896049	0		Articular cartilage disorder	musculoskeletal
rs328	742.9	X8.19819724.C.G_C		-0.00940016	0.0535206	0.990644	0.86058	logistic	47263	2026	45237	0.251814	0.896071	0		Other derangement of joint	musculoskeletal
rs328	743	X8.19819724.C.G_C		0.159504	0.186955	1.17293	0.393568	logistic	45829	176	45653	0.421872	0.896081	0		Osteoporosis, osteopenia and pathological fracture	musculoskeletal
rs328	743.1	X8.19819724.C.G_C		-0.281462	0.255319	0.754679	0.270289	logistic	45719	66	45653	0.464669	0.895984	0		Osteoporosis	musculoskeletal
rs328	743.11	X8.19819724.C.G_C		-0.0517424	0.036325	0.949573	0.154322	logistic	50826	5173	45653	0.038519	0.895693	0		Osteoporosis NOS	musculoskeletal
rs328	743.12	X8.19819724.C.G_C		0.0238163	0.0722778	1.0241	0.741769	logistic	46856	1203	45653	0.463613	0.896129	0		Senile osteoporosis	musculoskeletal
rs328	743.13	X8.19819724.C.G_C		-0.0275716	0.0580808	0.972805	0.634993	logistic	47327	1674	45653	0.374811	0.895979	0		Other specified osteoporosis	musculoskeletal
rs328	743.2	X8.19819724.C.G_C		-0.0473337	0.0652849	0.953769	0.468432	logistic	46937	1284	45653	0.259669	0.895935	0		Pathologic fracture	musculoskeletal
rs328	743.21	X8.19819724.C.G_C		0.0249637	0.0876332	1.02528	0.775747	logistic	46400	747	45653	0.453506	0.896099	0		Pathologic fracture of vertebrae	musculoskeletal
rs328	743.22	X8.19819724.C.G_C		-0.00961966	0.157855	0.990426	0.951407	logistic	45869	216	45653	0.389648	0.89603	0		Pathologic fracture of femur	musculoskeletal
rs328	743.4	X8.19819724.C.G_C		-0.0443868	0.113931	0.956584	0.696837	logistic	46059	406	45653	0.508239	0.895992	0		Stress fracture	musculoskeletal
rs328	743.9	X8.19819724.C.G_C		-0.00344285	0.0358486	0.996563	0.92349	logistic	50759	5106	45653	0.22957	0.896107	0		Osteopenia or other disorder of bone and cartilage	musculoskeletal
rs328	745	X8.19819724.C.G_C		0.0431325	0.02232	1.04408	0.0533034	logistic	54487	21481	33006	0.277657	0.895434	0		Pain in joint	musculoskeletal
rs328	747	X8.19819724.C.G_C		-0.017808	0.107153	0.98235	0.868006	logistic	54161	466	53695	0.403315	0.895404	0		Cardiac and circulatory congenital anomalies	congenital anomalies
rs328	747.1	X8.19819724.C.G_C		0.0575494	0.0610833	1.05924	0.346118	logistic	55263	1568	53695	0.403927	0.895572	0		Cardiac congenital anomalies	congenital anomalies
rs328	747.11	X8.19819724.C.G_C		0.0295143	0.067171	1.02995	0.660378	logistic	54938	1243	53695	0.450853	0.895482	0		Cardiac shunt/ heart septal defect	congenital anomalies
rs328	747.12	X8.19819724.C.G_C		0.113764	0.093369	1.12049	0.223059	logistic	54378	683	53695	0.3301	0.895546	0		Valvular heart disease/ heart chambers	congenital anomalies
rs328	747.13	X8.19819724.C.G_C		0.145963	0.125999	1.15715	0.246681	logistic	54074	379	53695	0.463582	0.895504	0		Congenital anomalies of great vessels	congenital anomalies
rs328	747.2	X8.19819724.C.G_C		0.143156	0.129763	1.15391	0.269936	logistic	54053	358	53695	0.484875	0.89551	0		Congenital anomalies of peripheral vascular system	congenital anomalies
rs328	748	X8.19819724.C.G_C		0.107705	0.186635	1.11372	0.563879	logistic	57017	167	56850	0.312538	0.895724	0		Anomalies of respiratory system, congenital	congenital anomalies
rs328	749	X8.19819724.C.G_C		0.220464	0.209989	1.24665	0.293772	logistic	56993	143	56850	0.297102	0.895742	0		Congenital anomalies of face and neck	congenital anomalies
rs328	749.2	X8.19819724.C.G_C		-0.173019	0.225476	0.841122	0.442876	logistic	56943	93	56850	0.340947	0.895668	0		Congenital anomalies of skull and face bones	congenital anomalies
rs328	750.1	X8.19819724.C.G_C		-0.247953	0.253294	0.780397	0.327623	logistic	54123	70	54053	0.264971	0.895737	0		Upper gastrointestinal congenital anomalies	congenital anomalies
rs328	750.11	X8.19819724.C.G_C		0.282884	0.30116	1.32695	0.347569	logistic	54128	75	54053	0.276184	0.895803	0		Esophageal atresia/tracheoesophageal fistula	congenital anomalies
rs328	750.13	X8.19819724.C.G_C		-0.10972	0.275029	0.896085	0.689936	logistic	54118	65	54053	0.290591	0.895756	0		Congenital anomalies of mouth/tongue	congenital anomalies
rs328	750.14	X8.19819724.C.G_C		-0.0986402	0.284262	0.906069	0.728588	logistic	54115	62	54053	0.253559	0.895759	0		Congenital anomalies of esophagus	congenital anomalies
rs328	750.21	X8.19819724.C.G_C		0.12187	0.0982049	1.12961	0.214615	logistic	54671	618	54053	0.171303	0.895877	0		Congenital anomalies of intestine	congenital anomalies
rs328	750.22	X8.19819724.C.G_C		-0.0444961	0.190805	0.956479	0.815605	logistic	54195	142	54053	0.284604	0.895756	0		Congenital anomaly of gallbladder, bile ducts, liver, pancreas	congenital anomalies
rs328	751.1	X8.19819724.C.G_C		0.156889	0.35032	1.16987	0.654266	logistic	54104	51	54053	0.274406	0.895784	0		Congenital anomalies of genital organs	congenital anomalies
rs328	751.11	X8.19819724.C.G_C		0.32058	0.234707	1.37793	0.171979	logistic	54175	122	54053	0.25263	0.895819	0		Congenital anomalies of female genital organs	congenital anomalies
rs328	751.12	X8.19819724.C.G_C		-0.0601048	0.219849	0.941666	0.784553	logistic	54167	114	54053	0.270033	0.895767	0		Congenital anomalies of male genital organs	congenital anomalies
rs328	751.2	X8.19819724.C.G_C		-0.116061	0.185735	0.890421	0.532054	logistic	54196	143	54053	0.291339	0.89574	0		Congenital anomalies of urinary system	congenital anomalies
rs328	751.21	X8.19819724.C.G_C		-0.00564508	0.0699377	0.994371	0.935668	logistic	55183	1130	54053	0.460462	0.895774	0		Cystic kidney disease	congenital anomalies
rs328	751.22	X8.19819724.C.G_C		-0.185676	0.136483	0.830543	0.173693	logistic	54304	251	54053	0.353082	0.89568	0		Other specified congenital anomalies of kidney	congenital anomalies
rs328	751.3	X8.19819724.C.G_C		-0.0828434	0.141121	0.920495	0.557179	logistic	54305	252	54053	0.232721	0.895728	0		Obstructive genitourinary defect	congenital anomalies
rs328	752	X8.19819724.C.G_C		0.385346	0.370728	1.47012	0.298605	logistic	55945	51	55894	0.150561	0.895907	0		Nervous system congenital anomalies	congenital anomalies
rs328	752.1	X8.19819724.C.G_C		-0.231931	0.28779	0.793001	0.420297	logistic	55948	54	55894	0.17147	0.895859	0		Neural tube defects	congenital anomalies
rs328	752.11	X8.19819724.C.G_C		-0.175945	0.163223	0.838664	0.28106	logistic	56069	175	55894	0.199747	0.895816	0		Spina bifida	congenital anomalies
rs328	752.2	X8.19819724.C.G_C		-0.0115101	0.128871	0.988556	0.928831	logistic	56213	319	55894	0.201026	0.89586	0		Other specified congenital anomalies of nervous system	congenital anomalies
rs328	753	X8.19819724.C.G_C		0.36764	0.329526	1.44432	0.264567	logistic	55960	66	55894	0.152176	0.895917	0		Congenital anomalies of the eye	congenital anomalies
rs328	754	X8.19819724.C.G_C		0.240985	0.261819	1.2725	0.35735	logistic	55326	94	55232	0.131304	0.895546	0		Congenital musculoskeletal deformities of spine	congenital anomalies
rs328	754.2	X8.19819724.C.G_C		-0.102266	0.128825	0.902789	0.42729	logistic	55536	304	55232	0.139708	0.895464	0		Spondylolisthesis, congenital	congenital anomalies
rs328	755.1	X8.19819724.C.G_C		0.353531	0.193615	1.42409	0.0678578	logistic	55423	191	55232	0.141971	0.895612	0		Congenital deformities of feet	congenital anomalies
rs328	755.61	X8.19819724.C.G_C		0.0379629	0.195317	1.03869	0.84589	logistic	55375	143	55232	0.164248	0.895512	0		Congenital hip dysplasia and deformity	congenital anomalies
rs328	756	X8.19819724.C.G_C		0.434317	0.314364	1.54391	0.167102	logistic	55307	75	55232	0.120054	0.895556	0		Other congenital musculoskeletal anomalies	congenital anomalies
rs328	756.1	X8.19819724.C.G_C		0.0339397	0.256675	1.03452	0.894803	logistic	55314	82	55232	0.139696	0.895515	0		Congenital anomalies of abdominal wall; diaphram	congenital anomalies
rs328	756.21	X8.19819724.C.G_C		-0.0956218	0.238423	0.908808	0.688376	logistic	55319	87	55232	0.1489	0.895497	0		Pectus excavatum	congenital anomalies
rs328	756.3	X8.19819724.C.G_C		-0.0385966	0.226958	0.962139	0.864963	logistic	55332	100	55232	0.151277	0.895504	0		Congenital anomalies of muscle, tendon, fascia, and connective tissue	congenital anomalies
rs328	756.5	X8.19819724.C.G_C		0.13289	0.112853	1.14212	0.238978	logistic	55702	470	55232	0.216252	0.895605	0		Congenital osteodystrophies	congenital anomalies
rs328	757	X8.19819724.C.G_C		0.447174	0.368564	1.56389	0.22502	logistic	55151	56	55095	0.256961	0.895505	0		Congenital anomalies of the integument	congenital anomalies
rs328	758	X8.19819724.C.G_C		0.176911	0.303922	1.19352	0.560503	logistic	55162	67	55095	0.232628	0.89549	0		Chromosomal anomalies and genetic disorders	congenital anomalies
rs328	758.1	X8.19819724.C.G_C		0.059391	0.182953	1.06119	0.745465	logistic	55264	169	55095	0.30704	0.895483	0		Chromosomal anomalies	congenital anomalies
rs328	759	X8.19819724.C.G_C		-0.00809588	0.0956567	0.991937	0.932552	logistic	55684	589	55095	0.20412	0.895446	0		Other and unspecified congenital anomalies	congenital anomalies
rs328	760	X8.19819724.C.G_C		-0.0126536	0.0238188	0.987426	0.595249	logistic	53773	14223	39550	0.156554	0.895226	0		Back pain	symptoms
rs328	761	X8.19819724.C.G_C		-0.00619729	0.030631	0.993822	0.839666	logistic	55395	7049	48346	0.170734	0.895776	0		Cervicalgia	symptoms
rs328	763	X8.19819724.C.G_C		-0.0118974	0.0428854	0.988173	0.781454	logistic	51981	3361	48620	0.5798	0.896385	0		Thoracic or lumbosacral neuritis or radiculitis, unspecified	symptoms
rs328	764	X8.19819724.C.G_C		-0.0276873	0.047346	0.972693	0.558692	logistic	51278	2658	48620	0.485804	0.896271	0		Sciatica	symptoms
rs328	765	X8.19819724.C.G_C		-0.0634933	0.057414	0.93848	0.268776	logistic	50290	1670	48620	0.392747	0.896212	0		Cervical radiculitis	symptoms
rs328	766	X8.19819724.C.G_C		-0.0352973	0.0508662	0.965318	0.48773	logistic	50842	2222	48620	0.422501	0.896306	0		Neuralgia, neuritis, and radiculitis NOS	symptoms
rs328	769	X8.19819724.C.G_C		0.358524	0.239304	1.43122	0.134084	logistic	57492	127	57365	0.267323	0.895681	0		Nonallopathic lesions NEC	symptoms
rs328	770	X8.19819724.C.G_C		0.0717973	0.0367756	1.07444	0.0509016	logistic	55753	4698	51055	0.0632759	0.895593	0		Myalgia and myositis unspecified	symptoms
rs328	771	X8.19819724.C.G_C		-0.136354	0.0536203	0.872534	0.0109922	logistic	49930	1772	48158	0.0289993	0.895023	0		Musculoskeletal symptoms referable to limbs	symptoms
rs328	771.1	X8.19819724.C.G_C		0.0291094	0.0330164	1.02954	0.377958	logistic	53874	5716	48158	0.143182	0.895803	0		Swelling of limb	symptoms
rs328	771.2	X8.19819724.C.G_C		0.00710453	0.123805	1.00713	0.954239	logistic	48518	360	48158	0.0463744	0.895503	0		Cramp of limb	symptoms
rs328	772	X8.19819724.C.G_C		0.0276619	0.0964638	1.02805	0.774296	logistic	48098	596	47502	0.026763	0.895692	0		Symptoms of the muscles	symptoms
rs328	772.1	X8.19819724.C.G_C		0.078757	0.166838	1.08194	0.636886	logistic	47707	205	47502	0.116361	0.895697	0		Muscular wasting and disuse atrophy	symptoms
rs328	772.2	X8.19819724.C.G_C		-0.00363791	0.0524671	0.996369	0.944721	logistic	49575	2073	47502	0.152238	0.895633	0		Spasm of muscle	symptoms
rs328	772.3	X8.19819724.C.G_C		-0.0636215	0.037766	0.93836	0.0920616	logistic	51594	4092	47502	0.124351	0.89523	0		Muscle weakness	symptoms
rs328	772.4	X8.19819724.C.G_C		0.00260782	0.135756	1.00261	0.984674	logistic	47795	293	47502	0.107215	0.895669	0		Rhabdomyolysis	symptoms
rs328	772.6	X8.19819724.C.G_C		0.031327	0.114437	1.03182	0.784278	logistic	47926	424	47502	0.100037	0.895693	0		Facial weakness	symptoms
rs328	780	X8.19819724.C.G_C		-0.0251124	0.0989024	0.9752	0.799565	logistic	57247	544	56703	0.263317	0.895636	0		Hypothermia/Chills	symptoms
rs328	781	X8.19819724.C.G_C		0.0341627	0.0594391	1.03475	0.565459	logistic	55379	1633	53746	0.304747	0.895511	0		Symptoms involving nervous and musculoskeletal systems	symptoms
rs328	781.1	X8.19819724.C.G_C		0.0208543	0.187404	1.02107	0.911394	logistic	53902	156	53746	0.231741	0.895431	0		Loss of height	symptoms
rs328	781.2	X8.19819724.C.G_C		-0.0384068	0.103916	0.962321	0.711685	logistic	54227	481	53746	0.237415	0.895375	0		Abnormal posture	symptoms
rs328	782	X8.19819724.C.G_C		0.00568173	0.137927	1.0057	0.967141	logistic	45340	286	45054	0.425987	0.895743	0		Symptoms involving skin and other integumentary tissue	symptoms
rs328	782.3	X8.19819724.C.G_C		0.00439338	0.0272922	1.0044	0.872113	logistic	54261	9207	45054	0.202956	0.895938	0		Edema	symptoms
rs328	782.6	X8.19819724.C.G_C		-0.0187221	0.0915134	0.981452	0.837898	logistic	45694	640	45054	0.379711	0.895697	0		Pallor and flushing	symptoms
rs328	783	X8.19819724.C.G_C		0.00904931	0.0247232	1.00909	0.714347	logistic	54778	11349	43429	0.263211	0.895661	0		Fever of unknown origin	symptoms
rs328	783.1	X8.19819724.C.G_C		0.272579	0.16765	1.31335	0.103975	logistic	43667	238	43429	0.246924	0.895688	0		Postprocedural fever	symptoms
rs328	785	X8.19819724.C.G_C		-0.0163565	0.0212859	0.983777	0.442239	logistic	54221	20431	33790	0.0184386	0.895907	0		Abdominal pain	symptoms
rs328	788	X8.19819724.C.G_C		-0.0203245	0.0318696	0.979881	0.523643	logistic	56074	6020	50054	0.47307	0.8957	0		Syncope and collapse	symptoms
rs328	789	X8.19819724.C.G_C		0.0047403	0.0232076	1.00475	0.838153	logistic	54148	13439	40709	0.327581	0.895776	0		Nausea and vomiting	symptoms
rs328	789.1	X8.19819724.C.G_C		0.271378	0.223404	1.31177	0.224466	logistic	40841	132	40709	0.328356	0.895852	0		Persistent vomiting	symptoms
rs328	790	X8.19819724.C.G_C		0.0837568	0.107341	1.08736	0.435221	logistic	48056	505	47551	0.535013	0.89558	0		Nonspecific findings on examination of blood	symptoms
rs328	790.1	X8.19819724.C.G_C		-0.0299757	0.102944	0.970469	0.77091	logistic	48057	506	47551	0.374439	0.895478	0		Elevated sedimentation rate	symptoms
rs328	790.6	X8.19819724.C.G_C		0.0319355	0.0325283	1.03245	0.326211	logistic	53730	6179	47551	0.386668	0.89584	0		Other abnormal blood chemistry	symptoms
rs328	790.8	X8.19819724.C.G_C		-0.016671	0.100992	0.983467	0.868887	logistic	48079	528	47551	0.414444	0.895485	0		Elevated C-reactive protein (CRP)	symptoms
rs328	791	X8.19819724.C.G_C		0.195692	0.137958	1.21615	0.156047	logistic	57459	333	57126	0.251384	0.895691	0		Gangrene	symptoms
rs328	792	X8.19819724.C.G_C		-0.0361582	0.0906991	0.964488	0.690143	logistic	47816	645	47171	0.236094	0.895401	0		Abnormal Papanicolaou smear of cervix and cervical HPV	genitourinary
rs328	792.1	X8.19819724.C.G_C		0.0383334	0.0572052	1.03908	0.502792	logistic	48997	1826	47171	0.11991	0.895494	0		Papanicolaou smear of cervix or vagina with atypical squamous cells	genitourinary
rs328	794	X8.19819724.C.G_C		0.122956	0.162512	1.13083	0.449291	logistic	57363	225	57138	0.283813	0.895691	0		Abnormal results of other function studies (bladder, pancreas, placenta, spleen, etc)	symptoms
rs328	795	X8.19819724.C.G_C		0.126163	0.184273	1.13447	0.493561	logistic	56894	171	56723	0.343763	0.895446	0		Other and nonspecific abnormal cytological, histological and immunological findings	symptoms
rs328	795.8	X8.19819724.C.G_C							56723					0	[Error: non-varying phenotype or genotype]	Abnormal tumor markers	symptoms
rs328	795.81	X8.19819724.C.G_C		0.148412	0.146236	1.15999	0.310161	logistic	57013	290	56723	0.365595	0.895498	0		Elevated carcinoembryonic antigen [CEA]	symptoms
rs328	795.82	X8.19819724.C.G_C		0.272609	0.223793	1.31339	0.223176	logistic	56857	134	56723	0.415193	0.895475	0		Elevated cancer antigen 125 [CA 125]	symptoms
rs328	796	X8.19819724.C.G_C		0.0275106	0.0674768	1.02789	0.68349	logistic	51001	1609	49392	0.27525	0.895453	0		Elevated prostate specific antigen [PSA]	genitourinary
rs328	797	X8.19819724.C.G_C		0.0567178	0.0554026	1.05836	0.305958	logistic	56409	1904	54505	0.265397	0.89554	0		Shock	symptoms
rs328	797.1	X8.19819724.C.G_C		0.0551414	0.0842948	1.05669	0.513016	logistic	55311	806	54505	0.44034	0.895428	0		Cardiogenic shock	symptoms
rs328	798	X8.19819724.C.G_C		0.0205464	0.0215504	1.02076	0.340382	logistic	52142	21653	30489	0.306851	0.896053	0		Malaise and fatigue	symptoms
rs328	798.1	X8.19819724.C.G_C		0.0765806	0.0588526	1.07959	0.193181	logistic	32312	1823	30489	0.0326898	0.895581	0		Chronic fatigue syndrome	symptoms
rs328	800	X8.19819724.C.G_C		0.0339831	0.0660982	1.03457	0.607161	logistic	47565	1314	46251	0.271942	0.896142	0		Fracture of lower limb	injuries & poisonings
rs328	800.1	X8.19819724.C.G_C		0.0228463	0.0724043	1.02311	0.752354	logistic	47345	1094	46251	0.265203	0.896124	0		Fracture of neck of femur	injuries & poisonings
rs328	800.2	X8.19819724.C.G_C		0.024176	0.086459	1.02447	0.779766	logistic	47001	750	46251	0.290106	0.896087	0		Fracture of unspecified part of femur	injuries & poisonings
rs328	800.3	X8.19819724.C.G_C		0.0723392	0.07565	1.07502	0.338953	logistic	47272	1021	46251	0.288001	0.896186	0		Fracture of tibia and fibula	injuries & poisonings
rs328	800.4	X8.19819724.C.G_C		-0.0216074	0.109378	0.978624	0.843399	logistic	46699	448	46251	0.339677	0.896026	0		Fracture of patella	injuries & poisonings
rs328	801	X8.19819724.C.G_C		-0.0452963	0.0561661	0.955714	0.419972	logistic	48015	1764	46251	0.425083	0.895887	0		Fracture of ankle and foot	injuries & poisonings
rs328	801.1	X8.19819724.C.G_C		0.0568097	0.0772687	1.05845	0.462204	logistic	47217	966	46251	0.351911	0.89615	0		Fracture of foot	injuries & poisonings
rs328	802	X8.19819724.C.G_C		-0.0412703	0.087906	0.95957	0.638725	logistic	46940	689	46251	0.335373	0.895995	0		Fracture of pelvis	injuries & poisonings
rs328	803	X8.19819724.C.G_C		0.00492629	0.0874161	1.00494	0.955059	logistic	46975	724	46251	0.325534	0.896062	0		Fracture of upper limb	injuries & poisonings
rs328	803.1	X8.19819724.C.G_C		0.00678635	0.0766467	1.00681	0.929447	logistic	47208	957	46251	0.227386	0.896077	0		Fracture of humerus	injuries & poisonings
rs328	803.2	X8.19819724.C.G_C		-0.0610803	0.0594254	0.940748	0.30402	logistic	47776	1525	46251	0.350343	0.895847	0		Fracture of radius and ulna	injuries & poisonings
rs328	803.21	X8.19819724.C.G_C		0.0438096	0.174564	1.04478	0.801841	logistic	46440	189	46251	0.295719	0.89607	0		Colles' fracture	injuries & poisonings
rs328	803.3	X8.19819724.C.G_C		-0.0989865	0.0954282	0.905755	0.299602	logistic	46807	556	46251	0.304812	0.895934	0		Fracture of clavicle or scapula	injuries & poisonings
rs328	804	X8.19819724.C.G_C		-0.0563823	0.062088	0.945178	0.363823	logistic	47637	1386	46251	0.138143	0.895869	0		Fracture of hand or wrist	injuries & poisonings
rs328	805	X8.19819724.C.G_C		-0.0506204	0.049091	0.950639	0.302468	logistic	48570	2319	46251	0.325265	0.895872	0		Fracture of vertebral column without mention of spinal cord injury	injuries & poisonings
rs328	807	X8.19819724.C.G_C		-0.0841116	0.0599499	0.919329	0.160608	logistic	47723	1472	46251	0.376396	0.895815	0		Fracture of ribs	injuries & poisonings
rs328	809	X8.19819724.C.G_C		-0.0146179	0.0536821	0.985488	0.785388	logistic	48187	1936	46251	0.382018	0.895999	0		Fracture of unspecified bones	injuries & poisonings
rs328	816	X8.19819724.C.G_C		0.0269519	0.1897	1.02732	0.887019	logistic	54369	153	54216	0.18752	0.895667	0		Cerebral laceration and contusion	injuries & poisonings
rs328	817	X8.19819724.C.G_C		-0.0380347	0.090017	0.96268	0.67264	logistic	54864	648	54216	0.111864	0.895605	0		Concussion	injuries & poisonings
rs328	818	X8.19819724.C.G_C		-0.0566455	0.105504	0.944929	0.591333	logistic	54682	466	54216	0.186888	0.895615	0		Intracranial hemorrhage (injury)	injuries & poisonings
rs328	818.1	X8.19819724.C.G_C		0.0413574	0.142674	1.04222	0.771912	logistic	54492	276	54216	0.216891	0.895682	0		Subdural hemorrhage (injury)	injuries & poisonings
rs328	818.2	X8.19819724.C.G_C		0.0870516	0.152244	1.09095	0.567465	logistic	54466	250	54216	0.232681	0.895696	0		Subarachnoid hemorrhage (injury)	injuries & poisonings
rs328	819	X8.19819724.C.G_C		0.0504462	0.0636387	1.05174	0.427955	logistic	55637	1421	54216	0.0246018	0.89578	0		Skull and face fracture and other intercranial injury	injuries & poisonings
rs328	823	X8.19819724.C.G_C							44650					0	[Error: non-varying phenotype or genotype]	Torus fracture	injuries & poisonings
rs328	830	X8.19819724.C.G_C		-0.0802236	0.0458425	0.92291	0.0801213	logistic	54860	2557	52303	0.353282	0.895416	0		Dislocation	injuries & poisonings
rs328	835	X8.19819724.C.G_C		-0.0468587	0.0554861	0.954222	0.398383	logistic	54073	1770	52303	0.0405825	0.895623	0		Internal derangement of knee	injuries & poisonings
rs328	836	X8.19819724.C.G_C		-0.2649	0.131672	0.767283	0.0442403	logistic	52559	256	52303	0.0779242	0.89567	0		Traumatic arthropathy	injuries & poisonings
rs328	840	X8.19819724.C.G_C		0.0086454	0.0378408	1.00868	0.819283	logistic	52549	4366	48183	0.432299	0.895279	0		Sprains and strains	injuries & poisonings
rs328	840.1	X8.19819724.C.G_C		0.128379	0.224349	1.13698	0.567167	logistic	48302	119	48183	0.414586	0.895325	0		Muscle/tendon sprain	injuries & poisonings
rs328	840.2	X8.19819724.C.G_C		0.168352	0.0999055	1.18335	0.0919663	logistic	48815	632	48183	0.442933	0.895493	0		Rotator cuff (capsule) sprain	injuries & poisonings
rs328	840.3	X8.19819724.C.G_C		0.0533816	0.0592042	1.05483	0.367242	logistic	49853	1670	48183	0.48229	0.895392	0		Joint/ligament sprain	injuries & poisonings
rs328	841	X8.19819724.C.G_C		-0.0183471	0.0570799	0.98182	0.747886	logistic	49886	1703	48183	0.253901	0.895211	0		Sprains and strains of back and neck	injuries & poisonings
rs328	842	X8.19819724.C.G_C		-0.137152	0.178367	0.871838	0.441933	logistic	48333	150	48183	0.418419	0.895248	0		Other sprains and strains	injuries & poisonings
rs328	850	X8.19819724.C.G_C		0.0412259	0.049541	1.04209	0.40532	logistic	48575	2374	46201	0.602795	0.895492	0		Hemorrhage or hematoma complicating a procedure	injuries & poisonings
rs328	851	X8.19819724.C.G_C		-0.00537148	0.0525773	0.994643	0.918627	logistic	48217	2016	46201	0.755894	0.895255	0		Complications of transplants and reattached limbs	injuries & poisonings
rs328	853	X8.19819724.C.G_C		0.0288173	0.10804	1.02924	0.789679	logistic	46671	470	46201	0.75384	0.89531	0		Complication of colostomy or enterostomy	injuries & poisonings
rs328	854	X8.19819724.C.G_C		0.111062	0.0458543	1.11746	0.0154325	logistic	49165	2964	46201	0.595113	0.895902	0		Complications of cardiac/vascular device, implant, and graft	injuries & poisonings
rs328	855	X8.19819724.C.G_C		-0.00644313	0.104689	0.993578	0.950925	logistic	46685	484	46201	0.720376	0.895266	0		Complication of nervous system device, implant, and graft	injuries & poisonings
rs328	856	X8.19819724.C.G_C		-0.0151171	0.129519	0.984997	0.907085	logistic	46518	317	46201	0.78075	0.895277	0		Vascular complications of surgery and medical procedures	injuries & poisonings
rs328	857	X8.19819724.C.G_C		-0.00113762	0.0860826	0.998863	0.989456	logistic	46929	728	46201	0.749587	0.895278	0		Mechanical complication of unspecified genitourinary device, implant, and graft	injuries & poisonings
rs328	858	X8.19819724.C.G_C		0.0505565	0.0590614	1.05186	0.391998	logistic	47867	1666	46201	0.620257	0.895471	0		Complication of internal orthopedic device	injuries & poisonings
rs328	859	X8.19819724.C.G_C		-0.00953865	0.0507959	0.990507	0.851046	logistic	48344	2143	46201	0.543031	0.89523	0		Complication due to other implant and internal device	injuries & poisonings
rs328	860	X8.19819724.C.G_C		-0.123488	0.133609	0.883832	0.355356	logistic	57516	276	57240	0.319382	0.895655	0		Bone marrow or stem cell transplant	neoplasms
rs328	870	X8.19819724.C.G_C		0.115364	0.0702453	1.12228	0.100526	logistic	47521	1214	46307	0.381309	0.895709	0		Open wounds of head; neck; and trunk	injuries & poisonings
rs328	870.1	X8.19819724.C.G_C		-0.0970292	0.101765	0.90753	0.340355	logistic	46791	484	46307	0.497794	0.895354	0		Open wound or laceration of eye or eyelid	injuries & poisonings
rs328	870.2	X8.19819724.C.G_C		0.74621	0.274436	2.10899	0.00654659	logistic	46439	132	46307	0.537003	0.895594	0		Open wound of ear	injuries & poisonings
rs328	870.3	X8.19819724.C.G_C		0.0743036	0.0704171	1.07713	0.291337	logistic	47487	1180	46307	0.399252	0.895624	0		Other open wound of head and face	injuries & poisonings
rs328	870.4	X8.19819724.C.G_C		-0.101647	0.216651	0.903348	0.638944	logistic	46412	105	46307	0.495023	0.895426	0		Open wound of nose and sinus	injuries & poisonings
rs328	870.5	X8.19819724.C.G_C		0.0757768	0.149034	1.07872	0.611136	logistic	46562	255	46307	0.523254	0.895483	0		Open wound of lip and mouth	injuries & poisonings
rs328	870.6	X8.19819724.C.G_C		0.0208408	0.242462	1.02106	0.931502	logistic	46400	93	46307	0.507499	0.895453	0		Open wound of neck	injuries & poisonings
rs328	870.8	X8.19819724.C.G_C		0.311822	0.367053	1.36591	0.395586	logistic	46359	52	46307	0.529471	0.895479	0		Open wound of genital organs	injuries & poisonings
rs328	871	X8.19819724.C.G_C		-0.0213887	0.0539766	0.978838	0.691915	logistic	48201	1894	46307	0.312532	0.895365	0		Open wounds of extremities	injuries & poisonings
rs328	871.1	X8.19819724.C.G_C		-0.16689	0.0873056	0.846293	0.055932	logistic	46934	627	46307	0.532684	0.895225	0		Open wound of hand except finger(s)	injuries & poisonings
rs328	871.2	X8.19819724.C.G_C		0.105456	0.08026	1.11122	0.188869	logistic	47229	922	46307	0.58293	0.895626	0		Open wound of finger(s)	injuries & poisonings
rs328	871.3	X8.19819724.C.G_C		-0.0450322	0.115974	0.955967	0.697798	logistic	46691	384	46307	0.454243	0.895408	0		Open wound of foot except toe(s) alone	injuries & poisonings
rs328	871.4	X8.19819724.C.G_C		0.159686	0.177235	1.17314	0.367597	logistic	46500	193	46307	0.488926	0.895505	0		Open wound of toe(s)	injuries & poisonings
rs328	872	X8.19819724.C.G_C		-0.0557045	0.0813599	0.945819	0.493554	logistic	47099	792	46307	0.482814	0.895348	0		Traumatic amputation	injuries & poisonings
rs328	874	X8.19819724.C.G_C		0.248057	0.174286	1.28153	0.154657	logistic	46526	219	46307	0.555884	0.895553	0		Complication of amputation stump	injuries & poisonings
rs328	875	X8.19819724.C.G_C		0.281403	0.139806	1.32499	0.0441338	logistic	46656	349	46307	0.565188	0.89563	0		Non-healing surgical wound	injuries & poisonings
rs328	876	X8.19819724.C.G_C		-0.0528763	0.187629	0.948497	0.778087	logistic	46451	144	46307	0.543843	0.895427	0		Posttraumatic wound infection not elsewhere classified	injuries & poisonings
rs328	907	X8.19819724.C.G_C		-0.0530965	0.088138	0.948288	0.546891	logistic	56795	673	56122	0.330004	0.89573	0		Injuries to the nervous system	injuries & poisonings
rs328	910	X8.19819724.C.G_C		-0.275298	0.240836	0.759346	0.253	logistic	57544	77	57467	0.312849	0.895697	0		Superficial injury, infected	injuries & poisonings
rs328	911	X8.19819724.C.G_C		0.0948142	0.178286	1.09945	0.594857	logistic	57504	183	57321	0.283804	0.895651	0		Blister	injuries & poisonings
rs328	912	X8.19819724.C.G_C		-0.00812039	0.0797424	0.991912	0.918889	logistic	56249	859	55390	0.387662	0.895758	0		Insect bite	injuries & poisonings
rs328	913	X8.19819724.C.G_C		0.00557637	0.122071	1.00559	0.963564	logistic	55752	362	55390	0.335913	0.89578	0		Toxic effect of venom	injuries & poisonings
rs328	916	X8.19819724.C.G_C		0.0515051	0.0378831	1.05285	0.173963	logistic	55580	4313	51267	0.417602	0.895745	0		Contusion	injuries & poisonings
rs328	930	X8.19819724.C.G_C		0.185896	0.0774112	1.2043	0.0163323	logistic	44131	1057	43074	0.62242	0.896116	0		Allergic reaction to food	injuries & poisonings
rs328	931	X8.19819724.C.G_C		0.123873	0.119589	1.13187	0.300283	logistic	43485	411	43074	0.543685	0.895872	0		Contact dermatitis and other eczema due to plants [except food]	dermatologic
rs328	938	X8.19819724.C.G_C		0.128815	0.153929	1.13748	0.402678	logistic	43331	257	43074	0.52362	0.895871	0		Dermatitis due to solar radiation	dermatologic
rs328	938.1	X8.19819724.C.G_C		-0.129552	0.222485	0.878489	0.560369	logistic	43170	96	43074	0.592683	0.895761	0		Acute dermatitis due to solar radiation	dermatologic
rs328	938.2	X8.19819724.C.G_C		0.0199383	0.0577459	1.02014	0.729886	logistic	44936	1862	43074	0.673678	0.895852	0		Chronic dermatitis due to solar radiation	dermatologic
rs328	939	X8.19819724.C.G_C		0.0220872	0.0377708	1.02233	0.558703	logistic	47591	4517	43074	0.722569	0.895863	0		Atopic/contact dermatitis due to other or unspecified	dermatologic
rs328	941	X8.19819724.C.G_C		-0.0117259	0.257758	0.988343	0.963715	logistic	43151	77	43074	0.580546	0.895785	0		Adverse reaction to serum or vaccine	injuries & poisonings
rs328	942	X8.19819724.C.G_C		0.267353	0.169998	1.3065	0.115792	logistic	43306	232	43074	0.565403	0.895915	0		Infusion and transfusion reaction	injuries & poisonings
rs328	946	X8.19819724.C.G_C		-0.0965898	0.117828	0.907928	0.412358	logistic	43433	359	43074	0.630515	0.895701	0		Anaphylactic shock NOS	injuries & poisonings
rs328	947	X8.19819724.C.G_C		-0.0700584	0.0718882	0.932339	0.329785	logistic	44083	1009	43074	0.546971	0.895572	0		Urticaria	dermatologic
rs328	949	X8.19819724.C.G_C		-0.0161821	0.0515098	0.983948	0.753402	logistic	45231	2157	43074	0.687105	0.895592	0		Allergies, other	injuries & poisonings
rs328	952	X8.19819724.C.G_C		0.00760909	0.159736	1.00764	0.962007	logistic	57533	213	57320	0.297484	0.895643	0		Spinal cord injury without evidence of spinal bone injury	injuries & poisonings
rs328	958	X8.19819724.C.G_C		-0.0419567	0.09053	0.958911	0.643037	logistic	56378	644	55734	0.251771	0.895802	0		Certain early complications of trauma or procedure	injuries & poisonings
rs328	958.1	X8.19819724.C.G_C		0.102003	0.134196	1.10739	0.447192	logistic	56062	328	55734	0.429329	0.895901	0		Postoperative shock	injuries & poisonings
rs328	958.2	X8.19819724.C.G_C		-0.0440268	0.0952758	0.956928	0.644011	logistic	56318	584	55734	0.424719	0.895806	0		Traumatic and surgical subcutaneous emphysema	injuries & poisonings
rs328	960	X8.19819724.C.G_C		0.06553	0.111832	1.06772	0.557896	logistic	39900	455	39445	0.115664	0.895313	0		Poisoning by antibiotics	injuries & poisonings
rs328	960.1	X8.19819724.C.G_C		-0.000562654	0.057659	0.999438	0.992214	logistic	41172	1727	39445	0.175853	0.895196	0		Adverse effects of antibacterials (not penicillins)	injuries & poisonings
rs328	960.2	X8.19819724.C.G_C		0.0181058	0.0543155	1.01827	0.738874	logistic	41404	1959	39445	0.0739403	0.895312	0		Allergy/adverse effect of penicillin	injuries & poisonings
rs328	961	X8.19819724.C.G_C		-0.0152806	0.0846965	0.984836	0.856826	logistic	40200	755	39445	0.0223336	0.895199	0		Poisoning by other anti-infectives	injuries & poisonings
rs328	961.1	X8.19819724.C.G_C		-0.00641181	0.0632562	0.993609	0.919263	logistic	40864	1419	39445	0.19134	0.895226	0		Poisoning/allergy of sulfonamides	injuries & poisonings
rs328	962	X8.19819724.C.G_C		0.0318107	0.212184	1.03232	0.880828	logistic	39567	122	39445	0.00519155	0.895254	0		Poisoning by hormones and synthetic substitutes	injuries & poisonings
rs328	962.1	X8.19819724.C.G_C		-0.0448657	0.115031	0.956126	0.696514	logistic	39838	393	39445	0.0654459	0.895201	0		Adrenal cortical steroids causing adverse effects in therapeutic use	injuries & poisonings
rs328	962.2	X8.19819724.C.G_C		-0.316202	0.197506	0.728912	0.109383	logistic	39552	107	39445	0.00811738	0.895151	0		Insulins and antidiabetic agents causing adverse effects in therapeutic use	injuries & poisonings
rs328	962.3	X8.19819724.C.G_C		0.0533121	0.112896	1.05476	0.636768	logistic	39888	443	39445	0.055496	0.895294	0		Hormones and synthetic substitutes causing adverse effects in therapeutic use	injuries & poisonings
rs328	963	X8.19819724.C.G_C		0.328743	0.222668	1.38922	0.139841	logistic	39585	140	39445	0.0166923	0.895339	0		Poisoning by primarily systemic agents	injuries & poisonings
rs328	963.1	X8.19819724.C.G_C		-0.062381	0.0459738	0.939525	0.174818	logistic	42030	2585	39445	0.0990339	0.894885	0		Antineoplastic and immunosuppressive drugs causing adverse effects	injuries & poisonings
rs328	964.1	X8.19819724.C.G_C		0.156234	0.150518	1.1691	0.299282	logistic	39716	271	39445	0.0853259	0.895344	0		Anticoagulants causing adverse effects	injuries & poisonings
rs328	965	X8.19819724.C.G_C		0.0179632	0.0662053	1.01813	0.786141	logistic	40732	1287	39445	0.199932	0.895267	0		Poisoning by analgesics, antipyretics, and antirheumatics	injuries & poisonings
rs328	965.1	X8.19819724.C.G_C		-0.0600848	0.0949244	0.941685	0.52675	logistic	40017	572	39445	0.132469	0.895157	0		Opiates and related narcotics causing adverse effects in therapeutic use	injuries & poisonings
rs328	966	X8.19819724.C.G_C		-0.22801	0.1465	0.796116	0.119617	logistic	39655	210	39445	0.0343804	0.89512	0		Poisoning by anticonvulsants and anti-Parkinsonism drugs	injuries & poisonings
rs328	967	X8.19819724.C.G_C		0.0280764	0.0559762	1.02847	0.615965	logistic	41327	1882	39445	0.181666	0.895347	0		Adverse effects of sedatives or other central nervous system depressants and anesthetics	injuries & poisonings
rs328	969	X8.19819724.C.G_C		-0.0474547	0.104547	0.953654	0.649893	logistic	39917	472	39445	0.0569256	0.89517	0		Poisoning by psychotropic agents	injuries & poisonings
rs328	971	X8.19819724.C.G_C		-0.298406	0.235601	0.742	0.205306	logistic	39521	76	39445	0.00886638	0.895182	0		Poisoning by drugs primarily affecting the autonomic nervous system	injuries & poisonings
rs328	972	X8.19819724.C.G_C		0.210071	0.156613	1.23377	0.179809	logistic	39703	258	39445	0.0309611	0.895361	0		Poisoning by agents primarily affecting the cardiovascular system	injuries & poisonings
rs328	972.1	X8.19819724.C.G_C		-0.258252	0.246967	0.772401	0.295702	logistic	39519	74	39445	0.000840349	0.895202	0		Cardiac rhythm regulators causing adverse effects in therapeutic use	injuries & poisonings
rs328	972.6	X8.19819724.C.G_C		-0.00161875	0.237185	0.998383	0.994555	logistic	39539	94	39445	0.00407093	0.895243	0		Antihypertensive agents causing adverse effects	injuries & poisonings
rs328	974	X8.19819724.C.G_C		-0.187556	0.161476	0.828982	0.245433	logistic	39624	179	39445	0.14919	0.895165	0		Poisoning by water, mineral, and uric acid metabolism drugs	injuries & poisonings
rs328	975	X8.19819724.C.G_C		0.345077	0.300758	1.4121	0.251234	logistic	39523	78	39445	0.0103833	0.895301	0		Poisoning by agents primarily acting on the smooth and skeletal muscles and respiratory system	injuries & poisonings
rs328	977	X8.19819724.C.G_C		0.610142	0.210982	1.84069	0.00382905	logistic	39646	201	39445	0.036301	0.895475	0		Personal history of allergy to medicinal agents	injuries & poisonings
rs328	979	X8.19819724.C.G_C		0.0217435	0.033105	1.02198	0.511306	logistic	45380	5935	39445	0.466543	0.895516	0		Adverse drug events and drug allergies	injuries & poisonings
rs328	980	X8.19819724.C.G_C		-0.00372974	0.059232	0.996277	0.949792	logistic	55943	1577	54366	0.247066	0.895581	0		Encounter for long-term (current) use of antibiotics	infectious diseases
rs328	981	X8.19819724.C.G_C		0.392053	0.348541	1.48002	0.260657	logistic	56650	60	56590	0.24489	0.895728	0		Toxic effect of (non-ethyl) alcohol and petroleum and other solvents	injuries & poisonings
rs328	989	X8.19819724.C.G_C		-0.222072	0.196389	0.800858	0.258149	logistic	56706	116	56590	0.297971	0.895646	0		Toxic effect of other substances, chiefly nonmedicinal as to source	injuries & poisonings
rs328	990	X8.19819724.C.G_C		0.0511262	0.0521107	1.05246	0.32654	logistic	50663	2161	48502	0.281661	0.895298	0		Effects radiation NOS	injuries & poisonings
rs328	994	X8.19819724.C.G_C							50942					0	[Error: non-varying phenotype or genotype]	Sepsis and SIRS	injuries & poisonings
rs328	994.1	X8.19819724.C.G_C		-0.0672578	0.0548722	0.934954	0.220305	logistic	52693	1751	50942	0.145523	0.894901	0		Systemic inflammatory response syndrome (SIRS)	injuries & poisonings
rs328	994.2	X8.19819724.C.G_C		0.0461073	0.0350469	1.04719	0.188312	logistic	55940	4998	50942	0.0868371	0.89554	0		Sepsis	injuries & poisonings
rs328	994.21	X8.19819724.C.G_C		-0.00360131	0.0516888	0.996405	0.944454	logistic	53036	2094	50942	0.204238	0.895118	0		Septic shock	injuries & poisonings
rs651821	8	X11.116662579.C.T_C		-0.0329658	0.123161	0.967572	0.788959	logistic	53813	597	53216	0.834186	0.0613421	0		Intestinal infection	infectious diseases
rs651821	8.5	X11.116662579.C.T_C		-0.11033	0.21982	0.895539	0.615731	logistic	53414	198	53216	0.86742	0.0613416	0		Bacterial enteritis	infectious diseases
rs651821	8.52	X11.116662579.C.T_C		0.0880294	0.0905402	1.09202	0.330917	logistic	54216	1000	53216	0.800271	0.0614579	0		Intestinal infection due to C. difficile	infectious diseases
rs651821	8.6	X11.116662579.C.T_C		-0.0974885	0.118293	0.907113	0.409866	logistic	53904	688	53216	0.874825	0.0612942	0		Viral Enteritis	infectious diseases
rs651821	10	X11.116662579.C.T_C		0.100711	0.185624	1.10596	0.587437	logistic	43599	234	43365	0.92266	0.0611138	0		Tuberculosis	infectious diseases
rs651821	31	X11.116662579.C.T_C		0.299152	0.217445	1.34872	0.168895	logistic	43509	144	43365	0.893248	0.0611483	0		Diseases due to other mycobacteria	infectious diseases
rs651821	38	X11.116662579.C.T_C		0.00340711	0.0452656	1.00341	0.94	logistic	48125	4760	43365	0.87919	0.0610701	0		Septicemia	infectious diseases
rs651821	38.1	X11.116662579.C.T_C		0.0625828	0.0798542	1.06458	0.433208	logistic	44716	1351	43365	0.875491	0.061175	0		Gram negative septicemia	infectious diseases
rs651821	38.2	X11.116662579.C.T_C		-0.0872455	0.0981481	0.916452	0.374048	logistic	44366	1001	43365	0.886314	0.0609701	0		Gram positive septicemia	infectious diseases
rs651821	38.3	X11.116662579.C.T_C		-0.0127146	0.060547	0.987366	0.833671	logistic	45935	2570	43365	0.856357	0.061021	0		Bacteremia	infectious diseases
rs651821	41	X11.116662579.C.T_C		0.0150686	0.0474599	1.01518	0.750862	logistic	47579	4214	43365	0.923013	0.0611404	0		Bacterial infection NOS	infectious diseases
rs651821	41.1	X11.116662579.C.T_C		0.0164005	0.0980065	1.01654	0.867101	logistic	44281	916	43365	0.857384	0.0610984	0		Staphylococcus infections	infectious diseases
rs651821	41.11	X11.116662579.C.T_C		-0.00768632	0.0867965	0.992343	0.929435	logistic	44565	1200	43365	0.879674	0.0610681	0		Methicillin sensitive Staphylococcus aureus	infectious diseases
rs651821	41.12	X11.116662579.C.T_C		0.0268788	0.0862179	1.02724	0.755227	logistic	44552	1187	43365	0.911569	0.0611084	0		Methicillin resistant Staphylococcus aureus	infectious diseases
rs651821	41.2	X11.116662579.C.T_C		0.037088	0.0739549	1.03778	0.616023	logistic	44956	1591	43365	0.938627	0.0611709	0		Streptococcus infection	infectious diseases
rs651821	41.21	X11.116662579.C.T_C		-0.0026243	0.179962	0.997379	0.988365	logistic	43640	275	43365	0.908116	0.0610793	0		Rheumatic fever / chorea	infectious diseases
rs651821	41.4	X11.116662579.C.T_C		0.0796809	0.0722137	1.08294	0.269852	logistic	45002	1637	43365	0.918095	0.0612417	0		E. coli	infectious diseases
rs651821	41.8	X11.116662579.C.T_C		-0.0420859	0.180107	0.958787	0.81524	logistic	43641	276	43365	0.908179	0.0610779	0		H. pylori	infectious diseases
rs651821	41.9	X11.116662579.C.T_C		0.0253291	0.100603	1.02565	0.801217	logistic	44226	861	43365	0.929974	0.0611066	0		Infection with drug-resistant microorganisms	infectious diseases
rs651821	53	X11.116662579.C.T_C		-0.0594529	0.0898753	0.94228	0.508289	logistic	44888	1209	43679	0.147412	0.0611299	0		Herpes zoster	infectious diseases
rs651821	53.1	X11.116662579.C.T_C		-0.0955683	0.186223	0.908856	0.607817	logistic	43962	283	43679	0.404889	0.0611892	0		Herpes zoster with nervous system complications	infectious diseases
rs651821	54	X11.116662579.C.T_C		-0.0402225	0.0870811	0.960576	0.644155	logistic	44919	1240	43679	0.424922	0.0611879	0		Herpes simplex	infectious diseases
rs651821	70	X11.116662579.C.T_C		-0.397289	0.296082	0.67214	0.179654	logistic	43820	141	43679	0.324471	0.0611707	0		Viral hepatitis	infectious diseases
rs651821	70.2	X11.116662579.C.T_C		0.200175	0.149596	1.22162	0.180863	logistic	44011	332	43679	0.51756	0.0613256	0		Viral hepatitis B	infectious diseases
rs651821	70.3	X11.116662579.C.T_C		-0.0554841	0.0825815	0.946027	0.501666	logistic	45075	1396	43679	0.464601	0.0611314	0		Viral hepatitis C	infectious diseases
rs651821	70.4	X11.116662579.C.T_C		-0.317578	0.148727	0.72791	0.0327356	logistic	44212	533	43679	0.508815	0.0610355	0		Chronic hepatitis	infectious diseases
rs651821	70.9	X11.116662579.C.T_C		-0.0443752	0.111321	0.956595	0.69017	logistic	44431	752	43679	0.300235	0.0611848	0		Hepatitis NOS	infectious diseases
rs651821	71	X11.116662579.C.T_C		0.1698	0.149055	1.18507	0.254629	logistic	44035	356	43679	0.35189	0.0613035	0		Human immunodeficiency virus [HIV] disease	infectious diseases
rs651821	71.1	X11.116662579.C.T_C		-0.00896165	0.116406	0.991078	0.938635	logistic	44366	687	43679	0.367805	0.0612068	0		HIV infection, symptomatic	infectious diseases
rs651821	78	X11.116662579.C.T_C		-0.00360398	0.0667116	0.996403	0.956917	logistic	45823	2144	43679	0.49341	0.0612356	0		Viral warts & HPV	infectious diseases
rs651821	79	X11.116662579.C.T_C		0.082495	0.0613993	1.08599	0.179084	logistic	46026	2347	43679	0.52295	0.0615196	0		Viral infection	infectious diseases
rs651821	79.2	X11.116662579.C.T_C		-0.236664	0.22596	0.789256	0.29493	logistic	43891	212	43679	0.367097	0.0611743	0		Infectious mononucleosis	infectious diseases
rs651821	79.9	X11.116662579.C.T_C		-0.142288	0.110245	0.867372	0.196827	logistic	44517	838	43679	0.368622	0.0611003	0		Viremia, NOS	infectious diseases
rs651821	80	X11.116662579.C.T_C		-0.0190479	0.0616222	0.981132	0.75724	logistic	55198	2433	52765	0.87712	0.0612613	0		Postoperative infection	infectious diseases
rs651821	81	X11.116662579.C.T_C		-0.0690286	0.0643554	0.9333	0.283444	logistic	55103	2338	52765	0.88234	0.061131	0		Infection/inflammation of internal prosthetic device; implant; and graft	infectious diseases
rs651821	81.12	X11.116662579.C.T_C		-0.385587	0.456483	0.680052	0.398284	logistic	52825	60	52765	0.911425	0.0612967	0		Chronic graft-versus-host disease	infectious diseases
rs651821	90	X11.116662579.C.T_C		-0.0366006	0.152675	0.964061	0.81054	logistic	56859	395	56464	0.764785	0.0611689	0		Sexually transmitted infections (not HIV or hepatitis)	infectious diseases
rs651821	90.2	X11.116662579.C.T_C		0.171167	0.268695	1.18669	0.524105	logistic	56571	107	56464	0.760442	0.0612063	0		Gonococcal infections	infectious diseases
rs651821	110.1	X11.116662579.C.T_C		0.141265	0.239267	1.15173	0.554916	logistic	47709	139	47570	0.872366	0.0605756	0		Dermatophytosis	infectious diseases
rs651821	110.11	X11.116662579.C.T_C		0.103036	0.0623491	1.10853	0.0984196	logistic	49937	2367	47570	0.891604	0.0607866	0		Dermatophytosis of nail	infectious diseases
rs651821	110.12	X11.116662579.C.T_C		0.0646234	0.124595	1.06676	0.603993	logistic	48138	568	47570	0.897059	0.0605758	0		Althete's foot	infectious diseases
rs651821	110.13	X11.116662579.C.T_C		-0.238587	0.147748	0.78774	0.106349	logistic	48083	513	47570	0.840016	0.0604164	0		Dermatophytosis of the body	infectious diseases
rs651821	110.2	X11.116662579.C.T_C		0.0549047	0.178359	1.05644	0.75821	logistic	47835	265	47570	0.814828	0.0605728	0		Dermatomycoses	infectious diseases
rs651821	112	X11.116662579.C.T_C		-0.0176839	0.0536365	0.982472	0.741628	logistic	50923	3353	47570	0.809156	0.0604737	0		Candidiasis	infectious diseases
rs651821	112.3	X11.116662579.C.T_C		0.0113641	0.100828	1.01143	0.910263	logistic	48459	889	47570	0.894934	0.0605563	0		Candidiasis of skin and nails	infectious diseases
rs651821	117	X11.116662579.C.T_C		0.00582423	0.134833	1.00584	0.965545	logistic	48060	490	47570	0.846569	0.0605493	0		Mycoses	infectious diseases
rs651821	117.1	X11.116662579.C.T_C		-0.104713	0.191834	0.900583	0.585168	logistic	47832	262	47570	0.822821	0.0605243	0		Histoplasmosis	infectious diseases
rs651821	117.4	X11.116662579.C.T_C		0.278629	0.212838	1.32132	0.190496	logistic	47727	157	47570	0.820622	0.0606051	0		Aspergillosis	infectious diseases
rs651821	130	X11.116662579.C.T_C		-0.321341	0.241441	0.725176	0.183212	logistic	52740	203	52537	0.91216	0.0613386	0		Spirochetal infection	infectious diseases
rs651821	131	X11.116662579.C.T_C		-0.114449	0.325491	0.891857	0.725124	logistic	52629	92	52537	0.913256	0.061392	0		Protozoan infection	infectious diseases
rs651821	132	X11.116662579.C.T_C		0.0779982	0.216429	1.08112	0.718558	logistic	52712	175	52537	0.905893	0.0614187	0		Infestation (lice, mites)	infectious diseases
rs651821	133	X11.116662579.C.T_C		-0.197611	0.419901	0.820689	0.637918	logistic	52596	59	52537	0.915026	0.0613925	0		Arthropod-borne diseases	infectious diseases
rs651821	134.1	X11.116662579.C.T_C		-0.144046	0.29647	0.865848	0.627059	logistic	52651	114	52537	0.925782	0.0613853	0		Intestinal helminthiases	infectious diseases
rs651821	136	X11.116662579.C.T_C		-0.137125	0.0843723	0.871861	0.104111	logistic	53956	1419	52537	0.9262	0.0612073	0		Other infectious and parasitic diseases	infectious diseases
rs651821	145	X11.116662579.C.T_C		0.0330003	0.109784	1.03355	0.763726	logistic	55273	720	54553	0.837245	0.0613591	0		Cancer of mouth	neoplasms
rs651821	145.2	X11.116662579.C.T_C		-0.0843743	0.132653	0.919087	0.524743	logistic	55094	541	54553	0.861481	0.0612952	0		Cancer of tongue	neoplasms
rs651821	145.3	X11.116662579.C.T_C		0.0167814	0.206825	1.01692	0.935332	logistic	54755	202	54553	0.861066	0.061346	0		Cancer of major salivary glands	neoplasms
rs651821	145.4	X11.116662579.C.T_C		0.00421639	0.257984	1.00423	0.98696	logistic	54686	133	54553	0.867041	0.0613411	0		Cancer of the gums	neoplasms
rs651821	145.5	X11.116662579.C.T_C		-0.199227	0.256344	0.819364	0.43705	logistic	54714	161	54553	0.869133	0.0613097	0		Cancer of the mouth floor	neoplasms
rs651821	149	X11.116662579.C.T_C		0.166908	0.170915	1.18165	0.32879	logistic	54814	261	54553	0.869976	0.0613894	0		Cancer of larynx, pharynx, nasal cavities	neoplasms
rs651821	149.1	X11.116662579.C.T_C		-0.00156619	0.124251	0.998435	0.989943	logistic	55128	575	54553	0.852528	0.0613391	0		Cancer of oropharynx	neoplasms
rs651821	149.2	X11.116662579.C.T_C		0.172144	0.216213	1.18785	0.42593	logistic	54714	161	54553	0.879234	0.0613737	0		Cancer of nasopharynx	neoplasms
rs651821	149.3	X11.116662579.C.T_C		0.082615	0.266883	1.08612	0.756899	logistic	54667	114	54553	0.884982	0.0613533	0		Cancer of hypopharynx	neoplasms
rs651821	149.4	X11.116662579.C.T_C		0.014602	0.137487	1.01471	0.915419	logistic	55018	465	54553	0.879411	0.0613436	0		Cancer of larynx	neoplasms
rs651821	149.5	X11.116662579.C.T_C		0.0235677	0.121737	1.02385	0.846493	logistic	55142	589	54553	0.849669	0.0613507	0		Hx of malignant neoplasm of oral cavity and pharynx	neoplasms
rs651821	149.9	X11.116662579.C.T_C		0.00539673	0.202732	1.00541	0.978763	logistic	54765	212	54553	0.860572	0.0613439	0		Cancer of of nasal cavities	neoplasms
rs651821	150	X11.116662579.C.T_C		-0.053645	0.133367	0.947768	0.687511	logistic	48458	525	47933	0.788331	0.0614759	0		Cancer of esophagus	neoplasms
rs651821	151	X11.116662579.C.T_C		0.0284864	0.114808	1.0289	0.804041	logistic	48592	659	47933	0.86481	0.0615328	0		Cancer of stomach	neoplasms
rs651821	153	X11.116662579.C.T_C		-0.517179	0.415742	0.5962	0.213503	logistic	43975	81	43894	0.914503	0.0607732	0		Colorectal cancer	neoplasms
rs651821	153.2	X11.116662579.C.T_C		0.0251714	0.0688011	1.02549	0.714471	logistic	45828	1934	43894	0.887077	0.0608362	0		Colon cancer	neoplasms
rs651821	153.3	X11.116662579.C.T_C		0.108253	0.0789807	1.11433	0.170492	logistic	45231	1337	43894	0.855385	0.0609869	0		Malignant neoplasm of rectum, rectosigmoid junction, and anus	neoplasms
rs651821	155	X11.116662579.C.T_C		-0.162596	0.159096	0.849935	0.306781	logistic	48329	396	47933	0.856452	0.0614434	0		Cancer of liver and intrahepatic bile duct	neoplasms
rs651821	155.1	X11.116662579.C.T_C		0.149927	0.111212	1.16175	0.177619	logistic	48558	625	47933	0.909633	0.0616273	0		Malignant neoplasm of liver, primary	neoplasms
rs651821	157	X11.116662579.C.T_C		0.0255897	0.102134	1.02592	0.802163	logistic	48770	837	47933	0.799829	0.0615337	0		Pancreatic cancer	neoplasms
rs651821	158	X11.116662579.C.T_C		-0.0594766	0.104513	0.942258	0.569299	logistic	48782	849	47933	0.783701	0.0614571	0		Neoplasm of unspecified nature of digestive system	neoplasms
rs651821	159	X11.116662579.C.T_C		-0.121189	0.121955	0.885867	0.320359	logistic	48595	662	47933	0.811349	0.0614158	0		Malignant neoplasm of other and ill-defined sites within the digestive organs and peritoneum	neoplasms
rs651821	159.2	X11.116662579.C.T_C		-0.286718	0.168849	0.750723	0.0894939	logistic	48325	392	47933	0.862947	0.0613968	0		Malignant neoplasm of small intestine, including duodenum	neoplasms
rs651821	159.3	X11.116662579.C.T_C		0.0728522	0.177641	1.07557	0.681726	logistic	48192	259	47933	0.832969	0.0615351	0		Malignant neoplasm of gallbladder and extrahepatic bile ducts	neoplasms
rs651821	159.4	X11.116662579.C.T_C		0.00545247	0.169839	1.00547	0.974389	logistic	48236	303	47933	0.832499	0.0615101	0		Malignant neoplasm of retroperitoneum and peritoneum	neoplasms
rs651821	164	X11.116662579.C.T_C		-0.295125	0.20084	0.744439	0.141711	logistic	53781	285	53496	0.899898	0.0612949	0		Cancer of intrathoracic organs	neoplasms
rs651821	165	X11.116662579.C.T_C		-0.231658	0.129977	0.793217	0.0747001	logistic	54145	649	53496	0.86599	0.0612245	0		Cancer within the respiratory system	neoplasms
rs651821	165.1	X11.116662579.C.T_C		-0.0481754	0.0565435	0.952967	0.394211	logistic	56617	3121	53496	0.876693	0.061183	0		Cancer of bronchus; lung	neoplasms
rs651821	170.1	X11.116662579.C.T_C		-0.0749428	0.1164	0.927797	0.519681	logistic	56545	699	55846	0.866485	0.0610222	0		Bone cancer	neoplasms
rs651821	170.2	X11.116662579.C.T_C		-0.00721929	0.0991373	0.992807	0.941948	logistic	56759	913	55846	0.863675	0.0610652	0		Cancer of connective tissue	neoplasms
rs651821	172.1	X11.116662579.C.T_C		0.0226867	0.0553758	1.02295	0.682037	logistic	49624	3276	46348	0.764963	0.0611901	0		Melanomas of skin, dx or hx	neoplasms
rs651821	172.11	X11.116662579.C.T_C		0.00356403	0.0768909	1.00357	0.96303	logistic	47889	1541	46348	0.794801	0.0611518	0		Melanomas of skin	neoplasms
rs651821	172.2	X11.116662579.C.T_C		0.00171828	0.05628	1.00172	0.975644	logistic	49625	3277	46348	0.836682	0.0610882	0		Other non-epithelial cancer of skin	neoplasms
rs651821	172.21	X11.116662579.C.T_C		0.0136169	0.0761911	1.01371	0.858158	logistic	48066	1718	46348	0.77379	0.0611555	0		Basal cell carcinoma	neoplasms
rs651821	172.22	X11.116662579.C.T_C		-0.0164415	0.0852676	0.983693	0.847098	logistic	47706	1358	46348	0.732127	0.0611034	0		Squamous cell carcinoma	neoplasms
rs651821	172.3	X11.116662579.C.T_C		0.00390096	0.111744	1.00391	0.972152	logistic	47098	750	46348	0.796024	0.0611597	0		Carcinoma in situ of skin	neoplasms
rs651821	173	X11.116662579.C.T_C		0.0385992	0.0462292	1.03935	0.403745	logistic	51303	4955	46348	0.717698	0.0613317	0		Neoplasm of uncertain behavior of skin	neoplasms
rs651821	174	X11.116662579.C.T_C		-0.0674969	0.0803433	0.934731	0.400849	logistic	49804	1551	48253	0.925984	0.0614408	0		Breast cancer	neoplasms
rs651821	174.1	X11.116662579.C.T_C		0.0961022	0.119719	1.10087	0.422131	logistic	48832	579	48253	0.922035	0.0616297	0		Breast cancer [female]	neoplasms
rs651821	174.11	X11.116662579.C.T_C		-0.086636	0.05933	0.917011	0.144224	logistic	51279	3026	48253	0.941845	0.0612434	0		Malignant neoplasm of female breast	neoplasms
rs651821	174.2	X11.116662579.C.T_C		-0.316792	0.184631	0.728483	0.0861964	logistic	48595	342	48253	0.923509	0.0614467	0		Breast cancer [male]	neoplasms
rs651821	174.3	X11.116662579.C.T_C		0.07554	0.205322	1.07847	0.712941	logistic	48452	199	48253	0.905783	0.0615764	0		Neoplasm of uncertain behavior of breast	neoplasms
rs651821	175	X11.116662579.C.T_C		-0.0852469	0.0994407	0.918285	0.391299	logistic	46666	980	45686	0.951115	0.0614902	0		Acquired absence of breast	neoplasms
rs651821	180.1	X11.116662579.C.T_C		-0.232417	0.17935	0.792616	0.195016	logistic	47511	340	47171	0.826585	0.0613647	0		Cervical cancer	neoplasms
rs651821	180.3	X11.116662579.C.T_C		-0.144409	0.112587	0.865534	0.199616	logistic	47969	798	47171	0.856275	0.0613521	0		Cervical intraepithelial neoplasia [CIN] [Cervical dysplasia]	neoplasms
rs651821	182	X11.116662579.C.T_C		-0.224608	0.125087	0.79883	0.0725559	logistic	49170	707	48463	0.860088	0.0615213	0		Malignant neoplasm of uterus	neoplasms
rs651821	184	X11.116662579.C.T_C		-0.47076	0.229082	0.624528	0.039881	logistic	49532	255	49277	0.876424	0.0616369	0		Cancer of other female genital organs	neoplasms
rs651821	184.1	X11.116662579.C.T_C		-0.0551322	0.170199	0.94636	0.745992	logistic	49595	318	49277	0.859539	0.06173	0		Malignant neoplasm of ovary and other uterine adnexa	neoplasms
rs651821	184.11	X11.116662579.C.T_C		-0.284714	0.144724	0.752229	0.0491499	logistic	49822	545	49277	0.879184	0.0615893	0		Malignant neoplasm of ovary	neoplasms
rs651821	184.2	X11.116662579.C.T_C		-0.16804	0.195312	0.84532	0.389586	logistic	49545	268	49277	0.886209	0.0617015	0		Cancer of other female genital organs (excluding uterus and ovary)	neoplasms
rs651821	185	X11.116662579.C.T_C		0.183349	0.0696727	1.20123	0.00849903	logistic	51553	2161	49392	0.552716	0.0607336	0		Cancer of prostate	neoplasms
rs651821	187.1	X11.116662579.C.T_C		-0.268702	0.417216	0.764371	0.519552	logistic	54644	66	54578	0.841131	0.0606837	0		Malignant neoplasm of unspecified male genital organ	neoplasms
rs651821	187.2	X11.116662579.C.T_C		0.160085	0.211713	1.17361	0.449565	logistic	54749	171	54578	0.867279	0.0607317	0		Malignant neoplasm of testis	neoplasms
rs651821	189	X11.116662579.C.T_C		0.321657	0.345959	1.37941	0.352498	logistic	54803	56	54747	0.925453	0.0608817	0		Cancer of urinary organs (incl. kidney and bladder)	neoplasms
rs651821	189.1	X11.116662579.C.T_C		0.0234376	0.123217	1.02371	0.849142	logistic	55316	569	54747	0.925657	0.0608775	0		Cancer of kidney and renal pelvis	neoplasms
rs651821	189.11	X11.116662579.C.T_C		0.107395	0.0848653	1.11337	0.205702	logistic	55889	1142	54747	0.912393	0.060987	0		Malignant neoplasm of kidney, except pelvis	neoplasms
rs651821	189.12	X11.116662579.C.T_C		-0.0399203	0.177225	0.960866	0.821783	logistic	55037	290	54747	0.916633	0.06085	0		Malignant neoplasm of renal pelvis	neoplasms
rs651821	189.2	X11.116662579.C.T_C		0.0480552	0.206777	1.04923	0.816226	logistic	54945	198	54747	0.905714	0.06087	0		Cancer of bladder	neoplasms
rs651821	189.21	X11.116662579.C.T_C		0.0939841	0.0909197	1.09854	0.301274	logistic	55783	1036	54747	0.893699	0.0609415	0		Malignant neoplasm of bladder	neoplasms
rs651821	189.4	X11.116662579.C.T_C		0.0587863	0.126956	1.06055	0.643333	logistic	55271	524	54747	0.913871	0.0608909	0		Malignant neoplasm of other urinary organs	neoplasms
rs651821	190	X11.116662579.C.T_C		-0.0502068	0.191339	0.951033	0.793015	logistic	54724	251	54473	0.875814	0.0612528	0		Cancer of eye	neoplasms
rs651821	191	X11.116662579.C.T_C		-0.0930799	0.124298	0.911121	0.453951	logistic	55088	615	54473	0.853753	0.0612112	0		Manlignant and unknown neoplasms of brain and nervous system	neoplasms
rs651821	191.1	X11.116662579.C.T_C		0.116384	0.17759	1.12343	0.512243	logistic	54722	249	54473	0.869726	0.0613008	0		Cancer of brain and nervous system	neoplasms
rs651821	191.11	X11.116662579.C.T_C		-0.00318235	0.101363	0.996823	0.974954	logistic	55338	865	54473	0.846942	0.0612599	0		Cancer of brain	neoplasms
rs651821	193	X11.116662579.C.T_C		0.157648	0.0984421	1.17075	0.109283	logistic	54765	801	53964	0.816318	0.0613439	0		Thyroid cancer	neoplasms
rs651821	194	X11.116662579.C.T_C		-0.205431	0.147147	0.814296	0.162687	logistic	54455	491	53964	0.836876	0.0611055	0		Cancer of other endocrine glands	neoplasms
rs651821	195	X11.116662579.C.T_C		-0.00847807	0.0589399	0.991558	0.885625	logistic	44221	2747	41474	0.898679	0.0614753	0		Cancer, suspected or other	neoplasms
rs651821	195.1	X11.116662579.C.T_C		-0.00768793	0.057744	0.992342	0.894084	logistic	44352	2878	41474	0.846125	0.0614854	0		Malignant neoplasm, other	neoplasms
rs651821	195.3	X11.116662579.C.T_C		-0.135078	0.0835086	0.873648	0.105764	logistic	42965	1491	41474	0.901626	0.0612708	0		Malignant neoplasm of head, face, and neck	neoplasms
rs651821	196	X11.116662579.C.T_C		-0.101087	0.112638	0.903854	0.369481	logistic	42239	765	41474	0.917443	0.0614361	0		Radiotherapy	neoplasms
rs651821	197	X11.116662579.C.T_C		-0.0382977	0.0425212	0.962426	0.367761	logistic	47419	5945	41474	0.835709	0.0611991	0		Chemotherapy	neoplasms
rs651821	198	X11.116662579.C.T_C		-0.012376	0.054051	0.9877	0.818893	logistic	44885	3411	41474	0.935615	0.0614348	0		Secondary malignant neoplasm	neoplasms
rs651821	198.1	X11.116662579.C.T_C		-0.0413775	0.0484465	0.959467	0.393056	logistic	45944	4470	41474	0.889099	0.0612485	0		Secondary malignancy of lymph nodes	neoplasms
rs651821	198.2	X11.116662579.C.T_C		-0.0133417	0.0579772	0.986747	0.817999	logistic	44439	2965	41474	0.943954	0.0614438	0		Secondary malignancy of respiratory organs	neoplasms
rs651821	198.3	X11.116662579.C.T_C		-0.00597752	0.0763895	0.99404	0.937629	logistic	43067	1593	41474	0.933684	0.0615204	0		Secondary malignant neoplasm of digestive systems	neoplasms
rs651821	198.4	X11.116662579.C.T_C		-0.058546	0.065891	0.943135	0.374256	logistic	43802	2328	41474	0.888292	0.0613442	0		Secondary malignant neoplasm of liver	neoplasms
rs651821	198.5	X11.116662579.C.T_C		-0.0675339	0.0871762	0.934696	0.438527	logistic	42756	1282	41474	0.944021	0.0614066	0		Secondary malignancy of brain/spine	neoplasms
rs651821	198.6	X11.116662579.C.T_C		-0.0864694	0.0681496	0.917164	0.204506	logistic	43660	2186	41474	0.944094	0.0612918	0		Secondary malignancy of bone	neoplasms
rs651821	198.7	X11.116662579.C.T_C		0.0155601	0.123732	1.01568	0.899924	logistic	42050	576	41474	0.94492	0.0615458	0		Secondary malignant neoplasm of skin	neoplasms
rs651821	199	X11.116662579.C.T_C		-0.0131055	0.0475085	0.98698	0.782659	logistic	45847	4373	41474	0.910674	0.0614326	0		Neoplasm of uncertain behavior	neoplasms
rs651821	199.4	X11.116662579.C.T_C		-0.726261	0.454468	0.483714	0.110033	logistic	41556	82	41474	0.948544	0.0614833	0		Neurofibromatosis	neoplasms
rs651821	200	X11.116662579.C.T_C		-0.0355395	0.0842268	0.965085	0.673061	logistic	54545	1302	53243	0.780346	0.0612338	0		Myeloproliferative disease	neoplasms
rs651821	200.1	X11.116662579.C.T_C		0.181636	0.164421	1.19918	0.269287	logistic	45451	277	45174	0.941222	0.0614728	0		Polycythemia vera	neoplasms
rs651821	201	X11.116662579.C.T_C		-0.0617006	0.225006	0.940164	0.783917	logistic	53423	180	53243	0.809793	0.0612751	0		Hodgkin's disease	neoplasms
rs651821	202	X11.116662579.C.T_C		0.0394272	0.172446	1.04021	0.819153	logistic	53530	287	53243	0.795715	0.0612927	0		Cancer of other lymphoid, histiocytic tissue	neoplasms
rs651821	202.2	X11.116662579.C.T_C		-0.0339072	0.117388	0.966661	0.772699	logistic	53906	663	53243	0.839508	0.0612548	0		Non-Hodgkins lymphoma	neoplasms
rs651821	202.21	X11.116662579.C.T_C		-0.159727	0.265455	0.852377	0.547367	logistic	53388	145	53243	0.78988	0.0612591	0		Nodular lymphoma	neoplasms
rs651821	202.22	X11.116662579.C.T_C		-0.224182	0.248903	0.79917	0.367758	logistic	53417	174	53243	0.789482	0.0612445	0		Reticulosarcoma	neoplasms
rs651821	202.23	X11.116662579.C.T_C		-0.0572076	0.297298	0.944398	0.84741	logistic	53347	104	53243	0.790741	0.061278	0		Lymphosarcoma	neoplasms
rs651821	202.24	X11.116662579.C.T_C		-0.49894	0.36045	0.607174	0.166293	logistic	53348	105	53243	0.797715	0.0612394	0		Large cell lymphoma	neoplasms
rs651821	204	X11.116662579.C.T_C		-0.188973	0.162627	0.827809	0.245234	logistic	53635	392	53243	0.824942	0.06121	0		Leukemia	neoplasms
rs651821	204.1	X11.116662579.C.T_C		-0.252545	0.284908	0.776821	0.375396	logistic	53376	133	53243	0.792079	0.0612541	0		Lymphoid leukemia	neoplasms
rs651821	204.11	X11.116662579.C.T_C		-0.340756	0.223366	0.711232	0.127121	logistic	53479	236	53243	0.789109	0.0612109	0		Lymphoid leukemia, acute	neoplasms
rs651821	204.12	X11.116662579.C.T_C		-0.110498	0.188346	0.895389	0.557424	logistic	53514	271	53243	0.804155	0.061255	0		Lymphoid leukemia, chronic	neoplasms
rs651821	204.2	X11.116662579.C.T_C		-0.0122573	0.182473	0.987818	0.946444	logistic	53511	268	53243	0.825593	0.0612771	0		Myeloid leukemia	neoplasms
rs651821	204.21	X11.116662579.C.T_C		-0.0383373	0.111269	0.962388	0.730434	logistic	53985	742	53243	0.809328	0.0612485	0		Myeloid leukemia, acute	neoplasms
rs651821	204.22	X11.116662579.C.T_C		0.0218144	0.157805	1.02205	0.890054	logistic	53590	347	53243	0.816015	0.0612894	0		Myeloid leukemia, chronic	neoplasms
rs651821	204.3	X11.116662579.C.T_C		-0.351493	0.30811	0.703637	0.253952	logistic	53371	128	53243	0.794996	0.0612411	0		Monocytic leukemia	neoplasms
rs651821	204.4	X11.116662579.C.T_C		-0.221792	0.176318	0.801082	0.208424	logistic	53591	348	53243	0.805314	0.0612043	0		Multiple myeloma	neoplasms
rs651821	208	X11.116662579.C.T_C		0.0825217	0.0369633	1.08602	0.0255799	logistic	54572	8125	46447	0.846438	0.0611211	0		Benign neoplasm of colon	neoplasms
rs651821	209	X11.116662579.C.T_C		-0.210799	0.205229	0.809937	0.304354	logistic	57575	253	57322	0.830529	0.0611203	0		Neuroendocrine tumors	neoplasms
rs651821	210	X11.116662579.C.T_C		-0.224582	0.163003	0.79885	0.168272	logistic	54958	405	54553	0.876836	0.0612559	0		Benign neoplasm of lip, oral cavity, and pharynx	neoplasms
rs651821	211	X11.116662579.C.T_C		-0.0427869	0.0789652	0.958116	0.587925	logistic	51664	1493	50171	0.910165	0.0612515	0		Benign neoplasm of other parts of digestive system	neoplasms
rs651821	212	X11.116662579.C.T_C		0.061386	0.15995	1.06331	0.701139	logistic	57379	325	57054	0.860921	0.0611635	0		Benign neoplasm of respiratory and intrathoracic organs	neoplasms
rs651821	213	X11.116662579.C.T_C		0.324372	0.137085	1.38316	0.0179712	logistic	40945	363	40582	0.823995	0.0608011	0		Benign neoplasm of bone and articular cartilage	neoplasms
rs651821	214	X11.116662579.C.T_C		-0.0709883	0.134241	0.931473	0.596935	logistic	55940	523	55417	0.794291	0.0609582	0		Lipoma	neoplasms
rs651821	214.1	X11.116662579.C.T_C		0.138776	0.114794	1.14887	0.226696	logistic	56017	600	55417	0.814039	0.0610886	0		Lipoma of skin and subcutaneous tissue	neoplasms
rs651821	215	X11.116662579.C.T_C		0.243562	0.124797	1.27579	0.0509784	logistic	55881	464	55417	0.821278	0.061121	0		Other benign neoplasm of connective and other soft tissue	neoplasms
rs651821	216	X11.116662579.C.T_C		0.0458426	0.0444342	1.04691	0.302214	logistic	54667	5199	49468	0.843794	0.0609417	0		Benign neoplasm of skin	neoplasms
rs651821	216.1	X11.116662579.C.T_C							49468					0	[Error: non-varying phenotype or genotype]	Screening for malignant neoplasms of the skin	neoplasms
rs651821	217	X11.116662579.C.T_C		0.0643649	0.300088	1.06648	0.830167	logistic	49563	95	49468	0.90596	0.0607207	0		Vascular hamartomas and non-neoplastic nevi	neoplasms
rs651821	217.1	X11.116662579.C.T_C		0.337456	0.120946	1.40138	0.00526863	logistic	49935	467	49468	0.946501	0.0609192	0		Nevus, non-neoplastic	neoplasms
rs651821	218.1	X11.116662579.C.T_C		0.030805	0.0865402	1.03128	0.721869	logistic	50769	1193	49576	0.678367	0.0615139	0		Uterine leiomyoma	neoplasms
rs651821	218.2	X11.116662579.C.T_C		0.116755	0.313942	1.12384	0.709968	logistic	49657	81	49576	0.740128	0.0614516	0		Other benign neoplasm of uterus	neoplasms
rs651821	220	X11.116662579.C.T_C		-0.213376	0.170046	0.807852	0.209545	logistic	46937	367	46570	0.857226	0.0613588	0		Benign neoplasm of ovary	neoplasms
rs651821	221	X11.116662579.C.T_C		-0.518984	0.324046	0.595125	0.10925	logistic	46442	130	46312	0.826932	0.0613992	0		Benign neoplasm of other female genital organs	neoplasms
rs651821	223	X11.116662579.C.T_C		-0.181329	0.27458	0.834161	0.509005	logistic	40722	140	40582	0.824135	0.0605815	0		Benign neoplasm of kidney and other urinary organs	neoplasms
rs651821	224	X11.116662579.C.T_C		-0.452973	0.340698	0.635736	0.183669	logistic	54585	112	54473	0.904464	0.0612256	0		Benign neoplasm of eye	neoplasms
rs651821	224.1	X11.116662579.C.T_C		0.044844	0.175558	1.04586	0.798386	logistic	54745	272	54473	0.903795	0.0612841	0		Benign neoplasm of eye, uveal	neoplasms
rs651821	225.1	X11.116662579.C.T_C		-0.129836	0.130123	0.878239	0.318378	logistic	55055	582	54473	0.877896	0.0611934	0		Benign neoplasm of brain, cranial nerves, meninges	neoplasms
rs651821	225.2	X11.116662579.C.T_C		-0.0810802	0.388659	0.92212	0.834749	logistic	54535	62	54473	0.887575	0.0612634	0		Benign neoplasm of spinal cord, meninges	neoplasms
rs651821	226	X11.116662579.C.T_C		0.110302	0.178429	1.11661	0.536456	logistic	54218	254	53964	0.858964	0.0612343	0		Benign neoplasm of thyroid glands	neoplasms
rs651821	227	X11.116662579.C.T_C		-0.492313	0.509333	0.611211	0.333751	logistic	54017	53	53964	0.861669	0.0611844	0		Benign neoplasm of other endocrine glands and related structures	neoplasms
rs651821	227.1	X11.116662579.C.T_C		-0.0289134	0.161382	0.971501	0.857811	logistic	54311	347	53964	0.835751	0.0611939	0		Benign neoplasm of adrenal gland	neoplasms
rs651821	227.2	X11.116662579.C.T_C		0.0401008	0.207384	1.04092	0.846673	logistic	54166	202	53964	0.845857	0.06121	0		Benign neoplasm of parathyroid gland	neoplasms
rs651821	227.3	X11.116662579.C.T_C		0.0205052	0.174924	1.02072	0.906683	logistic	54247	283	53964	0.878941	0.0612108	0		Benign neoplasm of pituitary gland and craniopharyngeal duct (pouch)	neoplasms
rs651821	228	X11.116662579.C.T_C		-0.04	0.132805	0.960789	0.763267	logistic	55006	513	54493	0.807213	0.0609752	0		Hemangioma and lymphangioma, any site	neoplasms
rs651821	228.1	X11.116662579.C.T_C		0.0931257	0.0766363	1.0976	0.224303	logistic	55987	1494	54493	0.856083	0.0611213	0		Hemangioma of skin and subcutaneous tissue	neoplasms
rs651821	229	X11.116662579.C.T_C		-0.211171	0.210133	0.809636	0.314926	logistic	56901	240	56661	0.868893	0.0610886	0		Benign neoplasm of unspecified sites	neoplasms
rs651821	229.1	X11.116662579.C.T_C		0.092658	0.258606	1.09709	0.72012	logistic	56782	121	56661	0.869784	0.0611461	0		Benign neoplasm of lymph nodes	neoplasms
rs651821	240	X11.116662579.C.T_C		-0.0475129	0.115899	0.953598	0.681842	logistic	43637	688	42949	0.880142	0.0613585	0		Simple and unspecified goiter	endocrine/metabolic
rs651821	241	X11.116662579.C.T_C		-0.0521207	0.141365	0.949214	0.712355	logistic	43417	468	42949	0.877656	0.0613585	0		Nontoxic nodular goiter	endocrine/metabolic
rs651821	241.1	X11.116662579.C.T_C		-0.0417237	0.0770068	0.959135	0.587943	logistic	44583	1634	42949	0.908883	0.0612902	0		Nontoxic uninodular goiter	endocrine/metabolic
rs651821	241.2	X11.116662579.C.T_C		0.0886963	0.0701785	1.09275	0.206278	logistic	44760	1811	42949	0.865714	0.0615728	0		Nontoxic multinodular goiter	endocrine/metabolic
rs651821	242	X11.116662579.C.T_C		0.0298632	0.0981891	1.03031	0.761021	logistic	43853	904	42949	0.91047	0.0614325	0		Thyrotoxicosis with or without goiter	endocrine/metabolic
rs651821	242.1	X11.116662579.C.T_C		0.0433812	0.121854	1.04434	0.721834	logistic	43522	573	42949	0.899761	0.0614287	0		Graves' disease	endocrine/metabolic
rs651821	242.2	X11.116662579.C.T_C		0.390544	0.193057	1.47778	0.0430786	logistic	43121	172	42949	0.904208	0.0614898	0		Toxic multinodular goiter	endocrine/metabolic
rs651821	242.3	X11.116662579.C.T_C		0.0895594	0.216169	1.09369	0.678652	logistic	43123	174	42949	0.894921	0.0614057	0		Exophthalmos	endocrine/metabolic
rs651821	244	X11.116662579.C.T_C		-0.527432	0.510274	0.590119	0.301311	logistic	43003	54	42949	0.907817	0.0613562	0		Hypothyroidism	endocrine/metabolic
rs651821	244.1	X11.116662579.C.T_C		-0.0423829	0.0687918	0.958503	0.537826	logistic	45003	2054	42949	0.952374	0.0612515	0		Secondary hypothyroidism	endocrine/metabolic
rs651821	244.2	X11.116662579.C.T_C		0.111198	0.0744121	1.11762	0.135083	logistic	44474	1525	42949	0.952158	0.0616203	0		Acquired hypothyroidism	endocrine/metabolic
rs651821	244.4	X11.116662579.C.T_C		0.0346215	0.0353603	1.03523	0.327527	logistic	51886	8937	42949	0.871397	0.0616159	0		Hypothyroidism NOS	endocrine/metabolic
rs651821	244.5	X11.116662579.C.T_C		0.202669	0.300517	1.22467	0.500057	logistic	43028	79	42949	0.90082	0.0614135	0		Congenital hypothyroidism	endocrine/metabolic
rs651821	245	X11.116662579.C.T_C		0.0418244	0.153495	1.04271	0.785252	logistic	43306	357	42949	0.899055	0.0614118	0		Thyroiditis	endocrine/metabolic
rs651821	245.1	X11.116662579.C.T_C		-0.187189	0.32551	0.829287	0.565248	logistic	43045	96	42949	0.904156	0.061366	0		Thyroiditis, acute and subacute	endocrine/metabolic
rs651821	245.21	X11.116662579.C.T_C		0.219022	0.0863421	1.24486	0.0111909	logistic	43964	1015	42949	0.909982	0.0617096	0		Chronic lymphocytic thyroiditis	endocrine/metabolic
rs651821	246	X11.116662579.C.T_C		0.014709	0.0839589	1.01482	0.860928	logistic	44231	1282	42949	0.920056	0.0614049	0		Other disorders of thyroid	endocrine/metabolic
rs651821	246.2	X11.116662579.C.T_C		-0.199953	0.388042	0.818769	0.606352	logistic	43019	70	42949	0.905674	0.0613682	0		Thyroid cyst	endocrine/metabolic
rs651821	246.7	X11.116662579.C.T_C		-0.183181	0.124923	0.832617	0.142551	logistic	43614	665	42949	0.894278	0.0612418	0		Abnormal results of function study of thyroid	endocrine/metabolic
rs651821	249	X11.116662579.C.T_C		0.0149727	0.0970511	1.01509	0.877392	logistic	38380	947	37433	0.893543	0.0618161	0		Secondary diabetes mellitus	endocrine/metabolic
rs651821	250	X11.116662579.C.T_C		0.0739969	0.0767799	1.0768	0.33517	logistic	38942	1509	37433	0.852446	0.0619383	0		Diabetes mellitus	endocrine/metabolic
rs651821	250.1	X11.116662579.C.T_C		0.0277024	0.0605838	1.02809	0.647485	logistic	39975	2542	37433	0.808042	0.0618386	0		Type 1 diabetes	endocrine/metabolic
rs651821	250.11	X11.116662579.C.T_C		-0.090517	0.157112	0.913459	0.564527	logistic	37830	397	37433	0.862882	0.0617499	0		Type 1 diabetes with ketoacidosis	endocrine/metabolic
rs651821	250.12	X11.116662579.C.T_C		-0.11421	0.143716	0.89207	0.426791	logistic	37911	478	37433	0.917302	0.0617235	0		Type 1 diabetes with renal manifestations	endocrine/metabolic
rs651821	250.13	X11.116662579.C.T_C		0.0582952	0.148973	1.06003	0.695566	logistic	37817	384	37433	0.876868	0.0618373	0		Type 1 diabetes with ophthalmic manifestations	endocrine/metabolic
rs651821	250.14	X11.116662579.C.T_C		-0.00680682	0.11029	0.993216	0.950788	logistic	38182	749	37433	0.892946	0.061783	0		Type 1 diabetes with neurological manifestations	endocrine/metabolic
rs651821	250.15	X11.116662579.C.T_C		-0.0244082	0.236786	0.975887	0.917898	logistic	37595	162	37433	0.898284	0.0618034	0		Diabetes type 1 with peripheral circulatory disorders	endocrine/metabolic
rs651821	250.2	X11.116662579.C.T_C		0.00558827	0.0326763	1.0056	0.864209	logistic	48770	11337	37433	0.920467	0.0616875	0		Type 2 diabetes	endocrine/metabolic
rs651821	250.21	X11.116662579.C.T_C		0.0536499	0.155555	1.05512	0.730174	logistic	37783	350	37433	0.856838	0.06184	0		Type 2 diabetes with ketoacidosis	endocrine/metabolic
rs651821	250.22	X11.116662579.C.T_C		0.0557606	0.0586732	1.05734	0.34193	logistic	40230	2797	37433	0.676549	0.0619687	0		Type 2 diabetes with renal manifestations	endocrine/metabolic
rs651821	250.23	X11.116662579.C.T_C		0.143429	0.0883798	1.15422	0.104618	logistic	38482	1049	37433	0.863689	0.062016	0		Type 2 diabetes with ophthalmic manifestations	endocrine/metabolic
rs651821	250.24	X11.116662579.C.T_C		0.0583207	0.0552756	1.06005	0.291384	logistic	40590	3157	37433	0.855861	0.0619734	0		Type 2 diabetes with neurological manifestations	endocrine/metabolic
rs651821	250.25	X11.116662579.C.T_C		0.0984424	0.0953801	1.10345	0.302022	logistic	38386	953	37433	0.860273	0.0619236	0		Diabetes type 2 with peripheral circulatory disorders	endocrine/metabolic
rs651821	250.3	X11.116662579.C.T_C		-0.0567615	0.0616608	0.944819	0.357288	logistic	40047	2614	37433	0.785122	0.0615402	0		Insulin pump user	endocrine/metabolic
rs651821	250.41	X11.116662579.C.T_C		-0.077643	0.0791935	0.925295	0.326878	logistic	39056	1623	37433	0.858132	0.0616039	0		Impaired fasting glucose	endocrine/metabolic
rs651821	250.42	X11.116662579.C.T_C		-0.0395623	0.0386574	0.96121	0.306115	logistic	45024	7591	37433	0.853887	0.0613117	0		Other abnormal glucose	endocrine/metabolic
rs651821	250.5	X11.116662579.C.T_C		-0.13243	0.258752	0.875964	0.608788	logistic	37578	145	37433	0.881002	0.0617915	0		Glycosuria or Acetonuria	endocrine/metabolic
rs651821	250.6	X11.116662579.C.T_C		-0.0187287	0.0724485	0.981446	0.796013	logistic	39267	1834	37433	0.849287	0.0617058	0		Polyneuropathy in diabetes	endocrine/metabolic
rs651821	250.7	X11.116662579.C.T_C		0.165922	0.0863038	1.18048	0.0545381	logistic	51181	1064	50117	0.765927	0.061175	0		Diabetic retinopathy	endocrine/metabolic
rs651821	251	X11.116662579.C.T_C		0.0927916	0.136472	1.09723	0.496548	logistic	47986	440	47546	0.975305	0.0608823	0		Other disorders of pancreatic internal secretion	endocrine/metabolic
rs651821	251.1	X11.116662579.C.T_C		0.11196	0.093451	1.11847	0.230892	logistic	33997	947	33050	0.988401	0.0614025	0		Hypoglycemia	endocrine/metabolic
rs651821	252	X11.116662579.C.T_C		0.394833	0.280662	1.48414	0.15949	logistic	47625	79	47546	0.977508	0.0608819	0		Disorders of parathyroid gland	endocrine/metabolic
rs651821	252.1	X11.116662579.C.T_C		0.0816988	0.0923439	1.08513	0.376306	logistic	48542	996	47546	0.959387	0.0609266	0		Hyperparathyroidism	endocrine/metabolic
rs651821	252.2	X11.116662579.C.T_C		0.224237	0.190353	1.25137	0.238794	logistic	47749	203	47546	0.974745	0.0608913	0		Hypoparathyroidism	endocrine/metabolic
rs651821	253	X11.116662579.C.T_C		0.131696	0.195916	1.14076	0.501452	logistic	47749	203	47546	0.980088	0.0608704	0		Disorders of the pituitary gland and its hypothalamic control	endocrine/metabolic
rs651821	253.1	X11.116662579.C.T_C		0.15677	0.196234	1.16973	0.424354	logistic	47743	197	47546	0.979987	0.060878	0		Pituitary hyperfunction	endocrine/metabolic
rs651821	253.2	X11.116662579.C.T_C		-0.139654	0.214325	0.869659	0.514658	logistic	47765	219	47546	0.977345	0.0607977	0		Pituitary hypofunction	endocrine/metabolic
rs651821	253.3	X11.116662579.C.T_C		-0.0428521	0.324943	0.958053	0.895083	logistic	47632	86	47546	0.982938	0.060831	0		Diabetes insipidus	endocrine/metabolic
rs651821	253.4	X11.116662579.C.T_C		0.0714248	0.180144	1.07404	0.691745	logistic	47797	251	47546	0.983472	0.0608616	0		Anterior pituitary disorders	endocrine/metabolic
rs651821	253.5	X11.116662579.C.T_C		-0.199186	0.287211	0.819397	0.487983	logistic	47676	130	47546	0.978744	0.0608063	0		Pituitary dwarfism	endocrine/metabolic
rs651821	253.7	X11.116662579.C.T_C		-0.0579558	0.171927	0.943692	0.736045	logistic	47863	317	47546	0.975052	0.060809	0		Other disorders of neurohypophysis	endocrine/metabolic
rs651821	255	X11.116662579.C.T_C		-0.0148865	0.101897	0.985224	0.883848	logistic	48415	869	47546	0.978619	0.0608179	0		Disorders of adrenal glands	endocrine/metabolic
rs651821	255.1	X11.116662579.C.T_C		0.30267	0.312681	1.35347	0.333053	logistic	47614	68	47546	0.978221	0.0608645	0		Adrenal hyperfunction	endocrine/metabolic
rs651821	255.11	X11.116662579.C.T_C		-0.00474594	0.214936	0.995265	0.982384	logistic	47735	189	47546	0.981217	0.0608359	0		Cushing's syndrome	endocrine/metabolic
rs651821	255.12	X11.116662579.C.T_C		-0.0160485	0.344424	0.98408	0.962836	logistic	47618	72	47546	0.982976	0.0608383	0		Hyperaldosteronism	endocrine/metabolic
rs651821	255.13	X11.116662579.C.T_C		0.2491	0.345706	1.28287	0.471184	logistic	47605	59	47546	0.978656	0.060855	0		Medulloadrenal hyperfunction	endocrine/metabolic
rs651821	255.2	X11.116662579.C.T_C		0.22281	0.160335	1.24958	0.164635	logistic	47830	284	47546	0.977413	0.0609137	0		Adrenal hypofunction	endocrine/metabolic
rs651821	255.21	X11.116662579.C.T_C		-0.157836	0.0995035	0.85399	0.112686	logistic	48587	1041	47546	0.975855	0.0606438	0		Glucocorticoid deficiency	endocrine/metabolic
rs651821	255.22	X11.116662579.C.T_C		-0.617734	0.507998	0.539165	0.223979	logistic	47605	59	47546	0.980094	0.0608024	0		Mineralocorticoid deficiency	endocrine/metabolic
rs651821	255.3	X11.116662579.C.T_C		-0.340402	0.458189	0.711484	0.457524	logistic	47602	56	47546	0.979762	0.0608168	0		Adrenogenital disorders	endocrine/metabolic
rs651821	256	X11.116662579.C.T_C		-0.137491	0.186248	0.871543	0.460385	logistic	47832	286	47546	0.976088	0.0607961	0		Ovarian dysfunction	endocrine/metabolic
rs651821	256.4	X11.116662579.C.T_C		-0.0494101	0.125974	0.951791	0.694892	logistic	48135	589	47546	0.974293	0.0608185	0		Polycystic ovaries	endocrine/metabolic
rs651821	257	X11.116662579.C.T_C		-0.082581	0.361209	0.920737	0.819161	logistic	47617	71	47546	0.979162	0.0608291	0		Testicular dysfunction	endocrine/metabolic
rs651821	257.1	X11.116662579.C.T_C		-0.0148759	0.0930672	0.985234	0.873007	logistic	48630	1084	47546	0.974157	0.0608267	0		Testicular hypofunction	endocrine/metabolic
rs651821	258	X11.116662579.C.T_C		-0.481495	0.415451	0.617859	0.246469	logistic	47624	78	47546	0.979855	0.0607992	0		Iatrogenic endocrine disorders	endocrine/metabolic
rs651821	258.1	X11.116662579.C.T_C		-0.0470946	0.299317	0.953997	0.874977	logistic	47649	103	47546	0.978556	0.0608302	0		Postablative ovarian failure	endocrine/metabolic
rs651821	259	X11.116662579.C.T_C		0.280186	0.122026	1.32338	0.0216694	logistic	48012	466	47546	0.980207	0.061016	0		Other endocrine disorders	endocrine/metabolic
rs651821	259.1	X11.116662579.C.T_C		0.177464	0.168448	1.19419	0.292099	logistic	47808	262	47546	0.973195	0.0608998	0		Nonspecific abnormal results of other endocrine function study	endocrine/metabolic
rs651821	259.2	X11.116662579.C.T_C		0.0638637	0.266481	1.06595	0.810597	logistic	47663	117	47546	0.977908	0.0608438	0		Carcinoid syndrome	endocrine/metabolic
rs651821	259.3	X11.116662579.C.T_C		0.143791	0.307361	1.15464	0.639911	logistic	47637	91	47546	0.978339	0.0608456	0		Delay in sexual development and puberty NEC	endocrine/metabolic
rs651821	259.4	X11.116662579.C.T_C		-0.438933	0.464191	0.644724	0.34436	logistic	47611	65	47546	0.979915	0.0608053	0		Precocious sexual development and puberty NEC	endocrine/metabolic
rs651821	259.8	X11.116662579.C.T_C		0.442434	0.347634	1.55649	0.203124	logistic	47596	50	47546	0.978494	0.0608665	0		Polyglandular activity in multiple endocrine adenomatosis	endocrine/metabolic
rs651821	260	X11.116662579.C.T_C		-0.020834	0.0444519	0.979382	0.639294	logistic	43572	5141	38431	0.939857	0.0607156	0		Protein-calorie malnutrition	endocrine/metabolic
rs651821	260.1	X11.116662579.C.T_C		0.0268156	0.10969	1.02718	0.806869	logistic	39154	723	38431	0.954051	0.0609389	0		Cachexia	endocrine/metabolic
rs651821	260.2	X11.116662579.C.T_C		-0.0300334	0.064667	0.970413	0.642338	logistic	40717	2286	38431	0.949769	0.0607854	0		severe protein-calorie malnutrition	endocrine/metabolic
rs651821	260.21	X11.116662579.C.T_C		-0.239199	0.387236	0.787258	0.536768	logistic	38503	72	38431	0.952529	0.0608914	0		Kwashiorkor	endocrine/metabolic
rs651821	260.22	X11.116662579.C.T_C		-0.00333759	0.157462	0.996668	0.983089	logistic	38785	354	38431	0.959633	0.0609127	0		Nutritional marasmus	endocrine/metabolic
rs651821	260.3	X11.116662579.C.T_C		-0.0265941	0.0763336	0.973756	0.727545	logistic	40063	1632	38431	0.976439	0.0608042	0		Adult failure to thrive	endocrine/metabolic
rs651821	260.6	X11.116662579.C.T_C		0.0127815	0.0745133	1.01286	0.863804	logistic	40070	1639	38431	0.9581	0.0609184	0		Anorexia	endocrine/metabolic
rs651821	261	X11.116662579.C.T_C		-0.0214224	0.127185	0.978805	0.866241	logistic	39004	573	38431	0.942463	0.0608784	0		Vitamin deficiency	endocrine/metabolic
rs651821	261.1	X11.116662579.C.T_C		0.0214986	0.325708	1.02173	0.947373	logistic	38513	82	38431	0.950948	0.0609145	0		Vitamin A deficiency	endocrine/metabolic
rs651821	261.2	X11.116662579.C.T_C		0.0647905	0.0579811	1.06694	0.263805	logistic	41283	2852	38431	0.960499	0.0610784	0		Vitamin B-complex deficiencies	endocrine/metabolic
rs651821	261.4	X11.116662579.C.T_C		0.0627924	0.0380786	1.06481	0.0991429	logistic	46040	7609	38431	0.930895	0.0613923	0		Vitamin D deficiency	endocrine/metabolic
rs651821	261.41	X11.116662579.C.T_C		-0.57431	0.41587	0.563093	0.167283	logistic	38517	86	38431	0.953721	0.0608562	0		Rickets or osteomalacia	endocrine/metabolic
rs651821	262	X11.116662579.C.T_C		-0.01453	0.107844	0.985575	0.892824	logistic	39235	804	38431	0.962808	0.0608768	0		Mineral deficiency NEC	endocrine/metabolic
rs651821	263	X11.116662579.C.T_C		0.0696016	0.0954607	1.07208	0.465933	logistic	39376	945	38431	0.929238	0.0609889	0		Other nutritional deficiency	endocrine/metabolic
rs651821	264	X11.116662579.C.T_C		0.0739332	0.381168	1.07673	0.846203	logistic	38495	64	38431	0.951553	0.060917	0		Lack of normal physiological development	endocrine/metabolic
rs651821	264.1	X11.116662579.C.T_C		-0.176455	0.209532	0.838236	0.399711	logistic	38694	263	38431	0.94606	0.0608621	0		Short stature	endocrine/metabolic
rs651821	264.2	X11.116662579.C.T_C		-0.457512	0.228975	0.632856	0.0457075	logistic	38691	260	38431	0.950801	0.0607764	0		Failure to thrive (childhood)	endocrine/metabolic
rs651821	264.3	X11.116662579.C.T_C		0.0474104	0.231963	1.04855	0.838051	logistic	38625	194	38431	0.956723	0.0609061	0		Delayed milestones	endocrine/metabolic
rs651821	264.9	X11.116662579.C.T_C		-0.0834845	0.172645	0.919905	0.628698	logistic	38788	357	38431	0.941352	0.0608693	0		Lack of normal physiological development, unspecified	endocrine/metabolic
rs651821	269	X11.116662579.C.T_C		0.015286	0.0676285	1.0154	0.821179	logistic	55274	1978	53296	0.836404	0.0612223	0		Proteinuria	endocrine/metabolic
rs651821	270.11	X11.116662579.C.T_C		0.151413	0.346138	1.16348	0.661796	logistic	53359	63	53296	0.774695	0.061208	0		Disturbances of sulphur-bearing amino-acid metabolism	endocrine/metabolic
rs651821	270.21	X11.116662579.C.T_C		-0.299069	0.361737	0.741508	0.408374	logistic	53383	87	53296	0.806296	0.0611712	0		Disorders of urea cycle metabolism	endocrine/metabolic
rs651821	270.3	X11.116662579.C.T_C		-0.398983	0.308287	0.671002	0.195598	logistic	53429	133	53296	0.805977	0.0611466	0		Disorders of plasma protein metabolism	endocrine/metabolic
rs651821	270.32	X11.116662579.C.T_C		-0.230797	0.132356	0.793901	0.0812022	logistic	53924	628	53296	0.771428	0.0610489	0		Paraproteinemia	endocrine/metabolic
rs651821	270.33	X11.116662579.C.T_C		0.00120877	0.243628	1.00121	0.996041	logistic	53444	148	53296	0.767647	0.0611949	0		Amyloidosis	endocrine/metabolic
rs651821	270.34	X11.116662579.C.T_C		-0.0624673	0.297122	0.939444	0.833479	logistic	53402	106	53296	0.774008	0.0611868	0		Alpha-1-antitrypsin deficiency	endocrine/metabolic
rs651821	270.38	X11.116662579.C.T_C		-0.104741	0.157245	0.900558	0.505346	logistic	53679	383	53296	0.851307	0.0611599	0		Other specified disorders of plasma protein metabolism	endocrine/metabolic
rs651821	271.3	X11.116662579.C.T_C		0.0539246	0.0850519	1.05541	0.526068	logistic	57270	1206	56064	0.873331	0.0611315	0		Intestinal disaccharidase deficiencies and disaccharide malabsorption	endocrine/metabolic
rs651821	271.9	X11.116662579.C.T_C		-0.143455	0.388203	0.86636	0.711728	logistic	56130	66	56064	0.87488	0.0610458	0		Other disorders of carbohydrate transport and metabolism	endocrine/metabolic
rs651821	272	X11.116662579.C.T_C		0.410293	0.0958237	1.50726	1.85427e-05	logistic	33860	904	32956	0.806325	0.0587271	0		Disorders of lipoid metabolism	endocrine/metabolic
rs651821	272.1	X11.116662579.C.T_C		0.161294	0.032338	1.17503	6.10825e-07	logistic	49765	16809	32956	0.929175	0.0603336	0		Hyperlipidemia	endocrine/metabolic
rs651821	272.11	X11.116662579.C.T_C		0.175724	0.0413697	1.19211	2.16025e-05	logistic	41682	8726	32956	0.954697	0.0596061	0		Hypercholesterolemia	endocrine/metabolic
rs651821	272.12	X11.116662579.C.T_C		0.595856	0.0859311	1.81458	4.08783e-12	logistic	33850	894	32956	0.892308	0.0591728	0		Hyperglyceridemia	endocrine/metabolic
rs651821	272.13	X11.116662579.C.T_C		0.205555	0.037376	1.22821	3.80572e-08	logistic	44382	11426	32956	0.965482	0.0601933	0		Mixed hyperlipidemia	endocrine/metabolic
rs651821	272.9	X11.116662579.C.T_C		0.221376	0.279007	1.24779	0.427521	logistic	33059	103	32956	0.889406	0.0582292	0		Unspecified disorder of lipoid metabolism	endocrine/metabolic
rs651821	274.1	X11.116662579.C.T_C		0.111653	0.0597072	1.11812	0.0614836	logistic	56035	2495	53540	0.835063	0.060953	0		Gout	endocrine/metabolic
rs651821	274.11	X11.116662579.C.T_C		0.0503289	0.083775	1.05162	0.547999	logistic	54822	1282	53540	0.911149	0.060742	0		Gouty arthropathy	endocrine/metabolic
rs651821	274.2	X11.116662579.C.T_C		-0.264777	0.341144	0.767377	0.437665	logistic	53638	98	53540	0.926167	0.0606659	0		Crystal arthropathies	endocrine/metabolic
rs651821	274.21	X11.116662579.C.T_C		-0.0166419	0.134106	0.983496	0.90124	logistic	54060	520	53540	0.91727	0.0606733	0		Chondrocalcinosis	endocrine/metabolic
rs651821	275	X11.116662579.C.T_C		0.0791809	0.207186	1.0824	0.702333	logistic	49903	189	49714	0.892893	0.0614192	0		Disorders of mineral metabolism	endocrine/metabolic
rs651821	275.1	X11.116662579.C.T_C		0.0989574	0.142648	1.10402	0.48786	logistic	50112	398	49714	0.893195	0.0614424	0		Disorders of iron metabolism	hematopoietic
rs651821	275.11	X11.116662579.C.T_C		0.360155	0.190742	1.43355	0.0590014	logistic	49890	176	49714	0.917692	0.0614853	0		Hereditary hemochromatosis	hematopoietic
rs651821	275.3	X11.116662579.C.T_C		-0.113504	0.0651825	0.8927	0.0816258	logistic	52086	2372	49714	0.884562	0.0610913	0		Disorders of magnesium metabolism	endocrine/metabolic
rs651821	275.5	X11.116662579.C.T_C		-0.210534	0.155693	0.810151	0.176299	logistic	50152	438	49714	0.888714	0.0613036	0		Disorders of calcium/phosphorus metabolism	endocrine/metabolic
rs651821	275.51	X11.116662579.C.T_C		-0.0213615	0.087716	0.978865	0.807595	logistic	50898	1184	49714	0.900107	0.061358	0		Hypocalcemia	endocrine/metabolic
rs651821	275.53	X11.116662579.C.T_C		-0.0679783	0.088901	0.934281	0.444479	logistic	50905	1191	49714	0.918909	0.0613103	0		Disorders of phosphorus metabolism	endocrine/metabolic
rs651821	275.6	X11.116662579.C.T_C		0.109095	0.0757888	1.11527	0.150019	logistic	51170	1456	49714	0.945741	0.0615497	0		Hypercalcemia	endocrine/metabolic
rs651821	276.1	X11.116662579.C.T_C		0.00484845	0.0802013	1.00486	0.951794	logistic	36325	1422	34903	0.477861	0.0616242	0		Electrolyte imbalance	endocrine/metabolic
rs651821	276.11	X11.116662579.C.T_C		-0.0759642	0.0991741	0.926849	0.443695	logistic	35891	988	34903	0.650283	0.0615057	0		Hyperosmolality and/or hypernatremia	endocrine/metabolic
rs651821	276.12	X11.116662579.C.T_C		-0.0215952	0.0437248	0.978636	0.621384	logistic	40434	5531	34903	0.6878	0.0613716	0		Hyposmolality and/or hyponatremia	endocrine/metabolic
rs651821	276.13	X11.116662579.C.T_C		0.0207801	0.0463733	1.021	0.654077	logistic	39623	4720	34903	0.808774	0.0617192	0		Hyperpotassemia	endocrine/metabolic
rs651821	276.14	X11.116662579.C.T_C		-0.0579826	0.0384234	0.943666	0.131287	logistic	42583	7680	34903	0.372916	0.0609633	0		Hypopotassemia	endocrine/metabolic
rs651821	276.4	X11.116662579.C.T_C		-0.158435	0.194982	0.853479	0.41647	logistic	35170	267	34903	0.457651	0.0615866	0		Acid-base balance disorder	endocrine/metabolic
rs651821	276.41	X11.116662579.C.T_C		-0.0258687	0.0462827	0.974463	0.576211	logistic	39732	4829	34903	0.220593	0.0613989	0		Acidosis	endocrine/metabolic
rs651821	276.42	X11.116662579.C.T_C		-0.193516	0.114643	0.824057	0.0914129	logistic	35709	806	34903	0.438302	0.0614131	0		Alkalosis	endocrine/metabolic
rs651821	276.5	X11.116662579.C.T_C		-0.0233242	0.0340841	0.976946	0.493778	logistic	44780	9877	34903	0.630252	0.0612662	0		Hypovolemia	endocrine/metabolic
rs651821	276.6	X11.116662579.C.T_C		0.00429669	0.05367	1.00431	0.936191	logistic	38341	3438	34903	0.376171	0.061592	0		Fluid overload	endocrine/metabolic
rs651821	276.8	X11.116662579.C.T_C		-0.078501	0.311217	0.924501	0.800856	logistic	35000	97	34903	0.540569	0.0616429	0		Polydipsia	endocrine/metabolic
rs651821	277	X11.116662579.C.T_C		0.0466645	0.0821	1.04777	0.569773	logistic	54771	1305	53466	0.737221	0.0610268	0		Other disorders of metabolism	endocrine/metabolic
rs651821	277.4	X11.116662579.C.T_C		0.194397	0.135748	1.21458	0.152132	logistic	53868	402	53466	0.887563	0.0610659	0		Disorders of bilirubin excretion	endocrine/metabolic
rs651821	277.5	X11.116662579.C.T_C		0.467086	0.173307	1.59534	0.00703601	logistic	53666	200	53466	0.817499	0.0610908	0		Other disorders of lipoid metabolism	endocrine/metabolic
rs651821	277.51	X11.116662579.C.T_C		0.270427	0.197923	1.31052	0.171838	logistic	53646	180	53466	0.829431	0.0610297	0		Lipoprotein disorders	endocrine/metabolic
rs651821	277.7	X11.116662579.C.T_C		-0.100349	0.123876	0.904522	0.417899	logistic	54105	639	53466	0.85388	0.0609001	0		Dysmetabolic syndrome X	endocrine/metabolic
rs651821	278	X11.116662579.C.T_C		-0.0208162	0.0574995	0.979399	0.717334	logistic	44054	2919	41135	0.996255	0.0608685	0		Overweight, obesity and other hyperalimentation	endocrine/metabolic
rs651821	278.1	X11.116662579.C.T_C		0.0491792	0.0339413	1.05041	0.147352	logistic	50428	9293	41135	0.946517	0.0613845	0		Obesity	endocrine/metabolic
rs651821	278.11	X11.116662579.C.T_C		-0.00100369	0.0433429	0.998997	0.981525	logistic	46505	5370	41135	0.980204	0.0608644	0		Morbid obesity	endocrine/metabolic
rs651821	278.3	X11.116662579.C.T_C		0.0924073	0.151492	1.09681	0.541874	logistic	41491	356	41135	0.996027	0.0610012	0		Localized adiposity	endocrine/metabolic
rs651821	278.4	X11.116662579.C.T_C		0.0427875	0.0608347	1.04372	0.481844	logistic	43682	2547	41135	0.992369	0.0610892	0		Abnormal weight gain	endocrine/metabolic
rs651821	279	X11.116662579.C.T_C		0.0132089	0.130784	1.0133	0.919553	logistic	52262	515	51747	0.880453	0.0614691	0		Disorders involving the immune mechanism	endocrine/metabolic
rs651821	279.1	X11.116662579.C.T_C		-0.0521787	0.0479874	0.949159	0.276885	logistic	56185	4438	51747	0.82422	0.0612174	0		Immunity deficiency	endocrine/metabolic
rs651821	279.11	X11.116662579.C.T_C		-0.0529789	0.176997	0.9484	0.764695	logistic	52042	295	51747	0.897471	0.0614504	0		Deficiency of humoral immunity	endocrine/metabolic
rs651821	279.2	X11.116662579.C.T_C		0.200767	0.313385	1.22234	0.521756	logistic	51822	75	51747	0.906955	0.0614893	0		Autoimmune disease NEC	endocrine/metabolic
rs651821	279.7	X11.116662579.C.T_C		0.0713647	0.221458	1.07397	0.747264	logistic	51914	167	51747	0.916228	0.0614863	0		Other immunological findings	endocrine/metabolic
rs651821	279.8	X11.116662579.C.T_C		0.337195	0.223292	1.40101	0.131016	logistic	51879	132	51747	0.882784	0.0615278	0		Other specified disorders involving the immune mechanism	endocrine/metabolic
rs651821	280	X11.116662579.C.T_C		0.311972	0.302402	1.36612	0.302238	logistic	34364	73	34291	0.493857	0.0619398	0		Iron deficiency anemias	hematopoietic
rs651821	280.1	X11.116662579.C.T_C		0.0253789	0.0470155	1.0257	0.589335	logistic	38767	4476	34291	0.610752	0.0620244	0		Iron deficiency anemias, unspecified or not due to blood loss	hematopoietic
rs651821	280.2	X11.116662579.C.T_C		0.043269	0.0711687	1.04422	0.543202	logistic	36069	1778	34291	0.499998	0.0619784	0		Iron deficiency anemia secondary to blood loss (chronic)	hematopoietic
rs651821	281	X11.116662579.C.T_C		0.198501	0.227349	1.21957	0.382604	logistic	34436	145	34291	0.589807	0.061941	0		Other deficiency anemia	hematopoietic
rs651821	281.11	X11.116662579.C.T_C		-0.0846025	0.164801	0.918877	0.607699	logistic	34656	365	34291	0.671319	0.0618219	0		Pernicious anemia	hematopoietic
rs651821	281.12	X11.116662579.C.T_C		0.00352899	0.096059	1.00354	0.970694	logistic	35303	1012	34291	0.765093	0.0618503	0		Other vitamin B12 deficiency anemia	hematopoietic
rs651821	281.13	X11.116662579.C.T_C		0.336775	0.247759	1.40042	0.174056	logistic	34404	113	34291	0.480474	0.061955	0		Folate-deficiency anemia	hematopoietic
rs651821	281.9	X11.116662579.C.T_C		-0.242319	0.136281	0.784806	0.07539	logistic	34894	603	34291	0.503105	0.0616582	0		Deficiency anemias	hematopoietic
rs651821	282.8	X11.116662579.C.T_C		0.122025	0.290221	1.12978	0.674154	logistic	34378	87	34291	0.493349	0.0619291	0		Other hemoglobinopathies	hematopoietic
rs651821	282.9	X11.116662579.C.T_C		-0.0917929	0.173004	0.912294	0.595708	logistic	34578	287	34291	0.5087	0.061918	0		Other hereditary hemolytic anemias	hematopoietic
rs651821	283	X11.116662579.C.T_C		0.20121	0.269035	1.22288	0.454524	logistic	34392	101	34291	0.54686	0.061933	0		Acquired hemolytic anemias	hematopoietic
rs651821	283.1	X11.116662579.C.T_C		0.167967	0.313325	1.1829	0.591903	logistic	34369	78	34291	0.498782	0.0619163	0		Autoimmune hemolytic anemias	hematopoietic
rs651821	283.2	X11.116662579.C.T_C		-0.406298	0.456671	0.666112	0.373629	logistic	34352	61	34291	0.517187	0.0618596	0		Non-autoimmune hemolytic anemias	hematopoietic
rs651821	284	X11.116662579.C.T_C		-0.0202448	0.137639	0.979959	0.883064	logistic	34765	474	34291	0.476964	0.0618726	0		Aplastic anemia	hematopoietic
rs651821	284.1	X11.116662579.C.T_C		-0.166496	0.0811862	0.846626	0.0402873	logistic	35905	1614	34291	0.378898	0.0614538	0		Pancytopenia	hematopoietic
rs651821	285	X11.116662579.C.T_C		-0.0291428	0.0320124	0.971278	0.362634	logistic	46459	12168	34291	0.74637	0.0613444	0		Other anemias	hematopoietic
rs651821	285.1	X11.116662579.C.T_C		-0.0107633	0.0387951	0.989294	0.781442	logistic	41601	7310	34291	0.494062	0.0616572	0		Acute posthemorrhagic anemia	hematopoietic
rs651821	285.2	X11.116662579.C.T_C		-0.0250421	0.0830594	0.975269	0.763036	logistic	35637	1346	34291	0.579284	0.0618178	0		Anemia of chronic disease	hematopoietic
rs651821	285.21	X11.116662579.C.T_C		0.0557	0.071839	1.05728	0.438136	logistic	36029	1738	34291	0.435012	0.0620334	0		Anemia in chronic kidney disease	hematopoietic
rs651821	285.22	X11.116662579.C.T_C		-0.0714881	0.0607443	0.931007	0.239247	logistic	37078	2787	34291	0.451792	0.061519	0		Anemia in neoplastic disease	hematopoietic
rs651821	285.8	X11.116662579.C.T_C		-0.758092	0.585596	0.46856	0.19547	logistic	34341	50	34291	0.52204	0.0618503	0		Hemoglobinuria	hematopoietic
rs651821	286	X11.116662579.C.T_C		-0.0453594	0.275171	0.955654	0.869069	logistic	42780	125	42655	0.790176	0.0606241	0		Coagulation defects	hematopoietic
rs651821	286.11	X11.116662579.C.T_C		0.322859	0.269204	1.38107	0.230407	logistic	42748	93	42655	0.814209	0.0606812	0		Von willebrand's disease	hematopoietic
rs651821	286.12	X11.116662579.C.T_C		-0.107271	0.27539	0.898282	0.696888	logistic	42784	129	42655	0.790648	0.0606185	0		Congenital deficiency of other clotting factors (including factor VII)	hematopoietic
rs651821	286.13	X11.116662579.C.T_C		-0.339185	0.416965	0.71235	0.415953	logistic	42725	70	42655	0.827484	0.0606085	0		Congenital factor VIII disorder	hematopoietic
rs651821	286.2	X11.116662579.C.T_C		0.0272188	0.0480892	1.02759	0.571389	logistic	47081	4426	42655	0.663221	0.0606402	0		Encounter for long-term (current) use of anticoagulants	hematopoietic
rs651821	286.3	X11.116662579.C.T_C		0.0239456	0.231466	1.02423	0.917604	logistic	42814	159	42655	0.812397	0.0606461	0		Coagulation defects complicating pregnancy or postpartum	hematopoietic
rs651821	286.4	X11.116662579.C.T_C		-0.534433	0.189616	0.586002	0.00482494	logistic	43060	405	42655	0.848437	0.0604041	0		Acquired coagulation factor deficiency	hematopoietic
rs651821	286.5	X11.116662579.C.T_C		-0.0102581	0.175489	0.989794	0.953387	logistic	42959	304	42655	0.769652	0.0606159	0		Hemorrhagic disorder due to intrinsic circulating anticoagulants	hematopoietic
rs651821	286.6	X11.116662579.C.T_C		0.150915	0.189393	1.1629	0.425547	logistic	42871	216	42655	0.828437	0.060682	0		Defibrination syndrome	hematopoietic
rs651821	286.7	X11.116662579.C.T_C		0.0623001	0.0490806	1.06428	0.204319	logistic	46477	3822	42655	0.768294	0.0608796	0		Other and unspecified coagulation defects	hematopoietic
rs651821	286.8	X11.116662579.C.T_C		-0.262141	0.248644	0.769402	0.291753	logistic	42837	182	42655	0.791042	0.0605785	0		Hypercoagulable state	hematopoietic
rs651821	286.81	X11.116662579.C.T_C		-0.202768	0.126062	0.816467	0.10773	logistic	43331	676	42655	0.782473	0.0604648	0		Primary hypercoagulable state	hematopoietic
rs651821	286.9	X11.116662579.C.T_C		0.0235327	0.0882053	1.02381	0.789627	logistic	43830	1175	42655	0.755267	0.060632	0		Abnormal coagulation profile	hematopoietic
rs651821	287	X11.116662579.C.T_C		0.210819	0.112081	1.23469	0.0599779	logistic	43284	629	42655	0.891737	0.0607846	0		Purpura and other hemorrhagic conditions	hematopoietic
rs651821	287.1	X11.116662579.C.T_C		-0.0158072	0.151419	0.984317	0.916857	logistic	43053	398	42655	0.818108	0.060623	0		Spontaneous ecchymoses	hematopoietic
rs651821	287.3	X11.116662579.C.T_C		-0.0731596	0.0490423	0.929452	0.135761	logistic	47025	4370	42655	0.795521	0.060202	0		Thrombocytopenia	hematopoietic
rs651821	287.31	X11.116662579.C.T_C		0.0596574	0.1439	1.06147	0.678454	logistic	43063	408	42655	0.780102	0.0606669	0		Primary thrombocytopenia	hematopoietic
rs651821	287.32	X11.116662579.C.T_C		-0.0591927	0.0919261	0.942525	0.519629	logistic	43792	1137	42655	0.66688	0.0605362	0		Secondary thrombocytopenia	hematopoietic
rs651821	287.4	X11.116662579.C.T_C		0.0432964	0.298147	1.04425	0.884539	logistic	42751	96	42655	0.819845	0.0606419	0		Qualitative platelet defects	hematopoietic
rs651821	288	X11.116662579.C.T_C		-0.0382963	0.071575	0.962428	0.592615	logistic	41530	1846	39684	0.94565	0.0619191	0		Diseases of white blood cells	hematopoietic
rs651821	288.1	X11.116662579.C.T_C		-0.200005	0.102638	0.818727	0.0513391	logistic	40688	1004	39684	0.922843	0.0617873	0		Decreased white blood cell count	hematopoietic
rs651821	288.11	X11.116662579.C.T_C		-0.106921	0.0665629	0.898597	0.108205	logistic	41944	2260	39684	0.876283	0.0617132	0		Neutropenia	hematopoietic
rs651821	288.2	X11.116662579.C.T_C		-0.0675971	0.0438816	0.934637	0.123452	logistic	45092	5408	39684	0.968372	0.0615187	0		Elevated white blood cell count	hematopoietic
rs651821	288.3	X11.116662579.C.T_C		-0.208188	0.194156	0.812054	0.283597	logistic	39962	278	39684	0.921734	0.0619839	0		Eosinophilia	hematopoietic
rs651821	289	X11.116662579.C.T_C		-0.0926903	0.100453	0.911476	0.35615	logistic	40639	955	39684	0.952142	0.0619233	0		Other diseases of blood and blood-forming organs	hematopoietic
rs651821	289.1	X11.116662579.C.T_C		-0.0543017	0.225662	0.947146	0.80984	logistic	39861	177	39684	0.922462	0.0620531	0		Myelofibrosis	hematopoietic
rs651821	289.3	X11.116662579.C.T_C		-0.144517	0.1722	0.86544	0.401335	logistic	40016	332	39684	0.931299	0.0620002	0		Personal history of diseases of blood and blood-forming organs	hematopoietic
rs651821	289.4	X11.116662579.C.T_C		-0.0201666	0.0425514	0.980035	0.635546	logistic	45217	5533	39684	0.82969	0.0618683	0		Lymphadenitis	hematopoietic
rs651821	289.5	X11.116662579.C.T_C		-0.0040932	0.110802	0.995915	0.970532	logistic	40403	719	39684	0.903457	0.0620498	0		Diseases of spleen	hematopoietic
rs651821	289.8	X11.116662579.C.T_C		0.167037	0.121567	1.1818	0.16943	logistic	39771	517	39254	0.921922	0.0621307	0		Polycythemia, secondary	hematopoietic
rs651821	289.9	X11.116662579.C.T_C		0.15324	0.244236	1.1656	0.53038	logistic	39812	128	39684	0.922435	0.0620918	0		Abnormality of red blood cells	hematopoietic
rs651821	290	X11.116662579.C.T_C		-0.166675	0.195244	0.846474	0.393284	logistic	43343	273	43070	0.95298	0.0613594	0		Delirium dementia and amnestic and other cognitive disorders	mental disorders
rs651821	290.1	X11.116662579.C.T_C		0.0868142	0.081179	1.09069	0.284882	logistic	44528	1458	43070	0.949088	0.0614669	0		Dementias	mental disorders
rs651821	290.11	X11.116662579.C.T_C		0.0851894	0.112618	1.08892	0.449382	logistic	43808	738	43070	0.966805	0.0614271	0		Alzheimer's disease	mental disorders
rs651821	290.12	X11.116662579.C.T_C		-0.0585854	0.219521	0.943098	0.789563	logistic	43266	196	43070	0.953761	0.0613993	0		Dementia with cerebral degenerations	mental disorders
rs651821	290.13	X11.116662579.C.T_C		0.0864938	0.184693	1.09034	0.639563	logistic	43344	274	43070	0.966479	0.0614157	0		Senile dementia	mental disorders
rs651821	290.16	X11.116662579.C.T_C		-0.195639	0.18279	0.822309	0.284486	logistic	43401	331	43070	0.961266	0.0613235	0		Vascular dementia	mental disorders
rs651821	290.2	X11.116662579.C.T_C		-0.0266032	0.0712002	0.973748	0.708672	logistic	44957	1887	43070	0.951277	0.061303	0		Delirium due to conditions classified elsewhere	mental disorders
rs651821	290.3	X11.116662579.C.T_C		0.0273089	0.0979341	1.02769	0.78036	logistic	44015	945	43070	0.961351	0.0614109	0		Other persistent mental disorders due to conditions classified elsewhere	mental disorders
rs651821	291.1	X11.116662579.C.T_C		-0.168582	0.284907	0.844862	0.554045	logistic	43194	124	43070	0.964437	0.0613974	0		Transient mental disorders due to conditions classified elsewhere	mental disorders
rs651821	291.4	X11.116662579.C.T_C		0.0580947	0.124311	1.05982	0.640263	logistic	43612	542	43070	0.955886	0.0614624	0		Specific nonpsychotic mental disorders due to brain damage	mental disorders
rs651821	291.8	X11.116662579.C.T_C		0.0106492	0.0580188	1.01071	0.854369	logistic	45838	2768	43070	0.981993	0.061401	0		Alteration of consciousness	mental disorders
rs651821	292	X11.116662579.C.T_C		-0.0478303	0.103553	0.953296	0.644159	logistic	43943	873	43070	0.957835	0.0613636	0		Neurological disorders	mental disorders
rs651821	292.1	X11.116662579.C.T_C		0.0163335	0.0760587	1.01647	0.829963	logistic	44631	1561	43070	0.971039	0.0614259	0		Aphasia/speech disturbance	mental disorders
rs651821	292.11	X11.116662579.C.T_C		0.0153247	0.106851	1.01544	0.885957	logistic	43857	787	43070	0.958786	0.0614041	0		Aphasia	mental disorders
rs651821	292.12	X11.116662579.C.T_C		0.388355	0.247125	1.47455	0.116068	logistic	43170	100	43070	0.952627	0.0614895	0		Symbolic dysfunction	mental disorders
rs651821	292.2	X11.116662579.C.T_C		-0.0209885	0.106727	0.97923	0.844097	logistic	43903	833	43070	0.958684	0.0613739	0		Mild cognitive impairment	mental disorders
rs651821	292.3	X11.116662579.C.T_C		-0.0229656	0.0615119	0.977296	0.708886	logistic	45720	2650	43070	0.967327	0.0612861	0		Memory loss	mental disorders
rs651821	292.4	X11.116662579.C.T_C		-0.00946046	0.0427584	0.990584	0.824895	logistic	48646	5576	43070	0.922402	0.0612692	0		Altered mental status	mental disorders
rs651821	292.5	X11.116662579.C.T_C		0.148986	0.123585	1.16066	0.227999	logistic	43575	505	43070	0.962307	0.0615261	0		Transient alteration of awareness	mental disorders
rs651821	292.6	X11.116662579.C.T_C		-0.0430966	0.148975	0.957819	0.772362	logistic	43480	410	43070	0.97017	0.061396	0		Hallucinations	mental disorders
rs651821	293	X11.116662579.C.T_C		0.0835197	0.170481	1.08711	0.6242	logistic	53165	282	52883	0.957532	0.0614878	0		Symptoms involving head and neck	mental disorders
rs651821	293.1	X11.116662579.C.T_C		-0.091889	0.0509609	0.912206	0.0713681	logistic	56758	3875	52883	0.893103	0.0611103	0		Swelling, mass, or lump in head and neck [Space-occupying lesion, intracranial NOS]	mental disorders
rs651821	295	X11.116662579.C.T_C		0.38976	0.316141	1.47663	0.217625	logistic	31654	64	31590	0.8763	0.06064	0		Schizophrenia and other psychotic disorders	mental disorders
rs651821	295.1	X11.116662579.C.T_C		-0.0159478	0.16338	0.984179	0.922241	logistic	31927	337	31590	0.824737	0.0605913	0		Schizophrenia	mental disorders
rs651821	295.2	X11.116662579.C.T_C		0.172829	0.149828	1.18866	0.248698	logistic	31930	340	31590	0.867075	0.0607109	0		Paranoid disorders	mental disorders
rs651821	295.3	X11.116662579.C.T_C		0.0638823	0.0973265	1.06597	0.511585	logistic	32493	903	31590	0.805083	0.06069	0		Psychosis	mental disorders
rs651821	296	X11.116662579.C.T_C		-0.0215939	0.0651926	0.978638	0.740469	logistic	33916	2326	31590	0.808015	0.0605466	0		Mood disorders	mental disorders
rs651821	296.1	X11.116662579.C.T_C		0.0666022	0.0651555	1.06887	0.306684	logistic	33780	2190	31590	0.842856	0.0608644	0		Bipolar	mental disorders
rs651821	296.2	X11.116662579.C.T_C		0.0267777	0.0372566	1.02714	0.472303	logistic	39753	8163	31590	0.831063	0.0608759	0		Depression	mental disorders
rs651821	296.22	X11.116662579.C.T_C		0.0545303	0.0393506	1.05604	0.165822	logistic	39146	7556	31590	0.570278	0.061079	0		Major depressive disorder	mental disorders
rs651821	297.1	X11.116662579.C.T_C		0.0169478	0.0861078	1.01709	0.843968	logistic	32852	1262	31590	0.854335	0.0606812	0		Suicidal ideation	mental disorders
rs651821	297.2	X11.116662579.C.T_C		-0.033968	0.120271	0.966602	0.777615	logistic	32229	639	31590	0.848375	0.0605976	0		Suicide or self-inflicted injury	mental disorders
rs651821	300	X11.116662579.C.T_C		-0.152522	0.108675	0.85854	0.160477	logistic	32460	870	31590	0.871137	0.0604128	0		Anxiety disorders	mental disorders
rs651821	300.1	X11.116662579.C.T_C		0.03782	0.0345406	1.03854	0.273541	logistic	41919	10329	31590	0.561501	0.0611775	0		Anxiety disorder	mental disorders
rs651821	300.11	X11.116662579.C.T_C		-0.0592136	0.0651927	0.942505	0.363727	logistic	34037	2447	31590	0.737978	0.0604195	0		Generalized anxiety disorder	mental disorders
rs651821	300.12	X11.116662579.C.T_C		-0.164963	0.0963244	0.847925	0.0867898	logistic	32742	1152	31590	0.901239	0.0603048	0		Agorophobia, social phobia, and panic disorder	mental disorders
rs651821	300.13	X11.116662579.C.T_C		0.031651	0.204445	1.03216	0.876968	logistic	31794	204	31590	0.806699	0.0606089	0		Phobia	mental disorders
rs651821	300.2	X11.116662579.C.T_C							31590					0	[Error: non-varying phenotype or genotype]	Generalized anxiety & phobic disorders	mental disorders
rs651821	300.3	X11.116662579.C.T_C		0.0314343	0.118571	1.03193	0.790925	logistic	32208	618	31590	0.869235	0.0606682	0		Obsessive-compulsive disorders	mental disorders
rs651821	300.4	X11.116662579.C.T_C		-0.00646318	0.0732782	0.993558	0.929717	logistic	33358	1768	31590	0.736394	0.0605702	0		Dysthymic disorder	mental disorders
rs651821	300.8	X11.116662579.C.T_C		-0.159424	0.178316	0.852635	0.371293	logistic	31909	319	31590	0.804412	0.0605158	0		Acute reaction to stress	mental disorders
rs651821	300.9	X11.116662579.C.T_C		0.034464	0.0818854	1.03506	0.673842	logistic	32975	1385	31590	0.806105	0.0607127	0		Posttraumatic stress disorder	mental disorders
rs651821	301	X11.116662579.C.T_C		-0.332358	0.21022	0.71723	0.113877	logistic	31851	261	31590	0.848341	0.0604691	0		Personality disorders	mental disorders
rs651821	301.2	X11.116662579.C.T_C		-0.268614	0.196949	0.764438	0.172606	logistic	31873	283	31590	0.843465	0.0604901	0		Antisocial/borderline personality disorder	mental disorders
rs651821	302	X11.116662579.C.T_C		0.0414429	0.239374	1.04231	0.862549	logistic	31736	146	31590	0.814124	0.0606094	0		Sexual and gender identity disorders	mental disorders
rs651821	302.1	X11.116662579.C.T_C		-0.0416165	0.145246	0.959238	0.774477	logistic	32031	441	31590	0.872054	0.0605663	0		Decreased libido	mental disorders
rs651821	303.1	X11.116662579.C.T_C		-0.417418	0.457523	0.658745	0.361588	logistic	31651	61	31590	0.832052	0.060551	0		Dissociative disorder	mental disorders
rs651821	303.3	X11.116662579.C.T_C		0.106051	0.162275	1.11188	0.513419	logistic	31897	307	31590	0.819042	0.060664	0		Psychogenic disorder	mental disorders
rs651821	303.4	X11.116662579.C.T_C		-0.198581	0.158469	0.819894	0.210162	logistic	32010	420	31590	0.830674	0.0604655	0		Somatoform disorder	mental disorders
rs651821	304	X11.116662579.C.T_C		0.0370428	0.0537886	1.03774	0.491029	logistic	35030	3440	31590	0.455988	0.060805	0		Adjustment reaction	mental disorders
rs651821	305.2	X11.116662579.C.T_C		-0.00194758	0.134228	0.998054	0.988423	logistic	32094	504	31590	0.860287	0.0606188	0		Eating disorder	mental disorders
rs651821	305.21	X11.116662579.C.T_C		-0.205364	0.287633	0.814351	0.475239	logistic	31713	123	31590	0.823605	0.0605588	0		Anorexia nervosa	mental disorders
rs651821	306	X11.116662579.C.T_C		-0.00249022	0.107265	0.997513	0.981478	logistic	32393	803	31590	0.827554	0.0606149	0		Other mental disorder	mental disorders
rs651821	306.1	X11.116662579.C.T_C		-0.0175829	0.114166	0.982571	0.8776	logistic	32360	770	31590	0.85797	0.0606304	0		Mental disorders durring/after pregnancy	mental disorders
rs651821	306.9	X11.116662579.C.T_C		0.185651	0.155457	1.204	0.232391	logistic	31899	309	31590	0.868901	0.0607229	0		Tension headache	mental disorders
rs651821	312	X11.116662579.C.T_C		0.20598	0.138069	1.22873	0.135735	logistic	53151	413	52738	0.835576	0.0611277	0		Conduct disorders	mental disorders
rs651821	312.3	X11.116662579.C.T_C		-0.336007	0.309997	0.714618	0.278407	logistic	52865	127	52738	0.809985	0.0610044	0		Impulse control disorder	mental disorders
rs651821	313	X11.116662579.C.T_C		0.226044	0.138144	1.25363	0.101779	logistic	53125	387	52738	0.876116	0.0611482	0		Pervasive developmental disorders	mental disorders
rs651821	313.1	X11.116662579.C.T_C		0.157861	0.0807169	1.171	0.0504954	logistic	54027	1289	52738	0.849301	0.0612657	0		Attention deficit hyperactivity disorder	mental disorders
rs651821	313.2	X11.116662579.C.T_C		-0.129107	0.258432	0.87888	0.617373	logistic	52888	150	52738	0.829021	0.0610252	0		Tics and stuttering	mental disorders
rs651821	313.3	X11.116662579.C.T_C		0.38452	0.158814	1.46891	0.0154694	logistic	53037	299	52738	0.816297	0.0611648	0		Autism	mental disorders
rs651821	315	X11.116662579.C.T_C		-0.116469	0.125581	0.890058	0.353696	logistic	53385	647	52738	0.76356	0.0609535	0		Develomental delays and disorders	mental disorders
rs651821	315.1	X11.116662579.C.T_C		0.333169	0.30657	1.39538	0.277141	logistic	52814	76	52738	0.828258	0.0610728	0		Learning disorder	mental disorders
rs651821	315.2	X11.116662579.C.T_C		-0.133025	0.212595	0.875443	0.531498	logistic	52969	231	52738	0.847308	0.0610074	0		Speech and language disorder	mental disorders
rs651821	315.3	X11.116662579.C.T_C		0.0674517	0.153496	1.06978	0.660346	logistic	53123	385	52738	0.800795	0.0610564	0		Mental retardation	mental disorders
rs651821	316	X11.116662579.C.T_C		-0.0858077	0.0537234	0.917771	0.110218	logistic	40176	3544	36632	0.992427	0.0613426	0		Substance addiction and disorders	mental disorders
rs651821	316.1	X11.116662579.C.T_C		0.156921	0.120057	1.1699	0.191195	logistic	37166	534	36632	0.995335	0.0618845	0		Polyneuropathy due to drugs	mental disorders
rs651821	317	X11.116662579.C.T_C		-0.16015	0.0802202	0.852016	0.0458929	logistic	38248	1616	36632	0.998538	0.0613888	0		Alcohol-related disorders	mental disorders
rs651821	317.1	X11.116662579.C.T_C		-0.100928	0.0809165	0.903998	0.212282	logistic	38133	1501	36632	0.997852	0.0615346	0		Alcoholism	mental disorders
rs651821	317.11	X11.116662579.C.T_C		-0.292607	0.130466	0.746315	0.0249107	logistic	37307	675	36632	0.998316	0.0614764	0		Alcoholic liver damage	mental disorders
rs651821	318	X11.116662579.C.T_C		-0.0249133	0.0297274	0.975394	0.401998	logistic	50929	14297	36632	0.959447	0.0611538	0		Tobacco use disorder	mental disorders
rs651821	320	X11.116662579.C.T_C		-0.305698	0.162166	0.736609	0.0594168	logistic	55861	441	55420	0.919916	0.0610623	0		Meningitis	neurological
rs651821	323	X11.116662579.C.T_C		-0.217381	0.341974	0.804623	0.524994	logistic	55511	91	55420	0.927549	0.0611681	0		Encephalitis	neurological
rs651821	323.8	X11.116662579.C.T_C		-0.0765706	0.219586	0.926287	0.727311	logistic	55613	193	55420	0.922262	0.0611727	0		Encephalitis, non-infectious	neurological
rs651821	324	X11.116662579.C.T_C		0.0929032	0.141114	1.09736	0.510309	logistic	55826	406	55420	0.931389	0.061226	0		Other CNS infection and poliomyelitis	neurological
rs651821	325	X11.116662579.C.T_C		0.0566949	0.344661	1.05833	0.869342	logistic	55490	70	55420	0.926574	0.0611912	0		Phlebitis and thrombophlebitis of intracranial venous sinuses	neurological
rs651821	327	X11.116662579.C.T_C		-0.116131	0.0667977	0.890358	0.0821142	logistic	43189	2351	40838	0.949025	0.0610109	0		Sleep disorders	neurological
rs651821	327.1	X11.116662579.C.T_C		-0.0622301	0.115045	0.939667	0.588562	logistic	41557	719	40838	0.938089	0.0612893	0		Hypersomnia	neurological
rs651821	327.3	X11.116662579.C.T_C		0.117638	0.0517024	1.12484	0.022889	logistic	44203	3365	40838	0.912319	0.0618623	0		Sleep apnea	neurological
rs651821	327.31	X11.116662579.C.T_C		0.230216	0.174506	1.25887	0.187089	logistic	41077	239	40838	0.927296	0.0614334	0		Central/nonobstroctive sleep apnea	neurological
rs651821	327.32	X11.116662579.C.T_C		-0.00749993	0.0412946	0.992528	0.855881	logistic	47178	6340	40838	0.911709	0.0612044	0		Obstructive sleep apnea	neurological
rs651821	327.4	X11.116662579.C.T_C		0.0561502	0.042982	1.05776	0.191428	logistic	46206	5368	40838	0.942391	0.0617777	0		Insomnia	neurological
rs651821	327.41	X11.116662579.C.T_C		-0.0663416	0.101627	0.935811	0.513889	logistic	41769	931	40838	0.895687	0.0612895	0		Organic or persistent insomnia	neurological
rs651821	327.5	X11.116662579.C.T_C		0.0301812	0.168685	1.03064	0.858001	logistic	41143	305	40838	0.951987	0.0613592	0		Parasomnia	neurological
rs651821	327.6	X11.116662579.C.T_C		-0.724419	0.384665	0.484606	0.0596674	logistic	40953	115	40838	0.932578	0.0612654	0		Circadian rhythm sleep disorder	neurological
rs651821	327.7	X11.116662579.C.T_C		-0.153489	0.168381	0.85771	0.362002	logistic	41199	361	40838	0.943971	0.0612758	0		Sleep related movement disorders	neurological
rs651821	327.71	X11.116662579.C.T_C		-0.00995173	0.0760519	0.990098	0.89589	logistic	42482	1644	40838	0.929484	0.0612848	0		Restless legs syndrome	neurological
rs651821	327.72	X11.116662579.C.T_C		0.182537	0.277675	1.20026	0.51094	logistic	40937	99	40838	0.938511	0.0613748	0		Sleep related leg cramps	neurological
rs651821	331	X11.116662579.C.T_C		-0.0916772	0.194855	0.9124	0.638005	logistic	40813	249	40564	0.833978	0.061402	0		Other cerebral degenerations	neurological
rs651821	331.1	X11.116662579.C.T_C		-0.110975	0.112445	0.894961	0.32368	logistic	41336	772	40564	0.787796	0.0613146	0		Hydrocephalus	neurological
rs651821	331.9	X11.116662579.C.T_C		0.0549446	0.0841472	1.05648	0.513783	logistic	41831	1267	40564	0.868377	0.0614975	0		Cerebral degeneration, unspecified	neurological
rs651821	332	X11.116662579.C.T_C		0.157886	0.103934	1.17103	0.128739	logistic	41317	753	40564	0.86059	0.0615727	0		Parkinson's disease	neurological
rs651821	333	X11.116662579.C.T_C		0.219845	0.126663	1.24588	0.0826229	logistic	41025	461	40564	0.90267	0.0615844	0		Extrapyramidal disease and abnormal movement disorders	neurological
rs651821	333.1	X11.116662579.C.T_C		-0.0594762	0.0973349	0.942258	0.541168	logistic	41582	1018	40564	0.785114	0.0613366	0		Essential tremor	neurological
rs651821	333.2	X11.116662579.C.T_C		-0.162105	0.185043	0.850352	0.381009	logistic	40860	296	40564	0.858518	0.0613681	0		Myoclonus	neurological
rs651821	333.3	X11.116662579.C.T_C		-0.392615	0.386131	0.675289	0.309253	logistic	40647	83	40564	0.851599	0.0613944	0		Tics and choreas	neurological
rs651821	333.4	X11.116662579.C.T_C		-0.0640343	0.133209	0.937973	0.630726	logistic	41095	531	40564	0.833616	0.0613822	0		Torsion dystonia	neurological
rs651821	333.8	X11.116662579.C.T_C		0.0316884	0.220807	1.0322	0.885886	logistic	40741	177	40564	0.861082	0.0614369	0		Other degenerative diseases of the basal ganglia	neurological
rs651821	334	X11.116662579.C.T_C		0.00966088	0.101765	1.00971	0.924368	logistic	41415	851	40564	0.788681	0.0614391	0		Degenerative disease of the spinal cord	neurological
rs651821	334.1	X11.116662579.C.T_C		-0.465909	0.294721	0.627565	0.113913	logistic	40716	152	40564	0.850379	0.0613518	0		Spinocerebellar disease	neurological
rs651821	334.2	X11.116662579.C.T_C		-0.494377	0.416302	0.609951	0.235013	logistic	40641	77	40564	0.852584	0.0613912	0		Anterior horn cell disease	neurological
rs651821	334.21	X11.116662579.C.T_C		0.211736	0.277385	1.23582	0.445267	logistic	40659	95	40564	0.865449	0.0614624	0		Amyotrophic Lateral Sclerosis	neurological
rs651821	335	X11.116662579.C.T_C		0.0302388	0.0798454	1.0307	0.704898	logistic	41951	1387	40564	0.881577	0.0614765	0		Multiple sclerosis	neurological
rs651821	337	X11.116662579.C.T_C		-0.0730641	0.133824	0.929541	0.585086	logistic	41095	531	40564	0.807696	0.06137	0		Disorders of the autonomic nervous system	neurological
rs651821	337.1	X11.116662579.C.T_C		0.0286695	0.180306	1.02908	0.873665	logistic	40832	268	40564	0.827396	0.0614347	0		Peripheral autonomic neuropathy	neurological
rs651821	338	X11.116662579.C.T_C							39397					0	[Error: non-varying phenotype or genotype]	Pain	neurological
rs651821	338.1	X11.116662579.C.T_C		-0.00373055	0.0332399	0.996276	0.91064	logistic	49610	10213	39397	0.829143	0.0611469	0		Acute pain	neurological
rs651821	338.2	X11.116662579.C.T_C		0.0474974	0.0369524	1.04864	0.198664	logistic	47583	8186	39397	0.827465	0.0616397	0		Chronic pain	neurological
rs651821	339	X11.116662579.C.T_C		-5.12485e-05	0.0351346	0.999949	0.998836	logistic	52317	9020	43297	0.826752	0.0612229	0		Other headache syndromes	neurological
rs651821	340	X11.116662579.C.T_C		-0.0677806	0.053907	0.934465	0.208623	logistic	47008	3711	43297	0.226496	0.0609152	0		Migraine	neurological
rs651821	340.1	X11.116662579.C.T_C		0.0197171	0.0910112	1.01991	0.828485	logistic	44409	1112	43297	0.291321	0.0612263	0		Migrain with aura	neurological
rs651821	341	X11.116662579.C.T_C		0.0374696	0.1095	1.03818	0.732209	logistic	41287	723	40564	0.895821	0.06146	0		Other demyelinating diseases of central nervous system	neurological
rs651821	342	X11.116662579.C.T_C		-0.0481002	0.0933261	0.953038	0.606274	logistic	41641	1077	40564	0.858879	0.0613458	0		Hemiplegia	neurological
rs651821	343	X11.116662579.C.T_C		0.0299929	0.176879	1.03045	0.865351	logistic	40855	291	40564	0.850384	0.0614368	0		Infantile cerebral palsy	neurological
rs651821	344	X11.116662579.C.T_C		-0.131393	0.111216	0.876873	0.237435	logistic	41364	800	40564	0.816943	0.0612973	0		Other paralytic syndromes	neurological
rs651821	345	X11.116662579.C.T_C		-0.133271	0.0759107	0.875228	0.0791507	logistic	42350	1786	40564	0.787494	0.0611334	0		Epilepsy, recurrent seizures, convulsions	neurological
rs651821	345.1	X11.116662579.C.T_C		-0.205708	0.106556	0.814071	0.0535441	logistic	41515	951	40564	0.817336	0.0611827	0		Epilepsy	neurological
rs651821	345.11	X11.116662579.C.T_C		-0.00818553	0.113334	0.991848	0.942423	logistic	41268	704	40564	0.807998	0.0614277	0		Generalized convulsive epilepsy	neurological
rs651821	345.12	X11.116662579.C.T_C		-0.0553161	0.0901853	0.946186	0.539638	logistic	41728	1164	40564	0.764159	0.0613497	0		Partial epilepsy	neurological
rs651821	345.3	X11.116662579.C.T_C		-0.0129478	0.0521588	0.987136	0.80395	logistic	44133	3569	40564	0.749398	0.0613487	0		Convulsions	neurological
rs651821	346	X11.116662579.C.T_C		0.240736	0.300978	1.27219	0.423801	logistic	40643	79	40564	0.843248	0.061462	0		Abnormal findings on study of brain and/or nervous system	neurological
rs651821	346.1	X11.116662579.C.T_C		0.14161	0.0893368	1.15213	0.112938	logistic	41566	1002	40564	0.801152	0.0616249	0		Nonspecific abnormal findings on radiological and other examination of skull and head	neurological
rs651821	346.2	X11.116662579.C.T_C		-0.34045	0.283897	0.71145	0.23045	logistic	40713	149	40564	0.848515	0.0613686	0		Nonspecific abnormal results of function study of brain and central nervous system	neurological
rs651821	346.3	X11.116662579.C.T_C		-0.0552911	0.220069	0.94621	0.801625	logistic	40752	188	40564	0.83778	0.0614203	0		Nonspecific abnormal findings in cerebrospinal fluid	neurological
rs651821	347	X11.116662579.C.T_C		0.207218	0.269913	1.23025	0.442653	logistic	40663	99	40564	0.864351	0.0614687	0		Cataplexy and narcolepsy	neurological
rs651821	348	X11.116662579.C.T_C		-0.0375501	0.198458	0.963146	0.849929	logistic	40793	229	40564	0.858369	0.0614199	0		Other conditions of brain	neurological
rs651821	348.2	X11.116662579.C.T_C		-0.113942	0.0779835	0.89231	0.143988	logistic	42214	1650	40564	0.767059	0.0611645	0		Cerebral edema and compression of brain	neurological
rs651821	348.4	X11.116662579.C.T_C		0.0984931	0.189412	1.10351	0.603067	logistic	40784	220	40564	0.852954	0.0614702	0		Cerebral cysts	neurological
rs651821	348.7	X11.116662579.C.T_C		-0.0364376	0.113243	0.964218	0.74763	logistic	41284	720	40564	0.933284	0.0613797	0		Coma	neurological
rs651821	348.8	X11.116662579.C.T_C		-0.0348821	0.0646175	0.965719	0.589318	logistic	42851	2287	40564	0.758435	0.0613055	0		Encephalopathy, not elsewhere classified	neurological
rs651821	348.9	X11.116662579.C.T_C		-0.0790426	0.0569957	0.924001	0.165497	logistic	43655	3091	40564	0.889561	0.0610812	0		Other conditions of brain, NOS	neurological
rs651821	349	X11.116662579.C.T_C		-0.0827113	0.106133	0.920617	0.435794	logistic	41417	853	40564	0.806345	0.0613275	0		Other and unspecified disorders of the nervous system	neurological
rs651821	350	X11.116662579.C.T_C							47928					0	[Error: non-varying phenotype or genotype]	Abnormal movement	neurological
rs651821	350.1	X11.116662579.C.T_C		-0.0603648	0.0620968	0.941421	0.330997	logistic	50487	2559	47928	0.931597	0.0611048	0		Abnormal involuntary movements	neurological
rs651821	350.2	X11.116662579.C.T_C		-0.0425261	0.0485586	0.958365	0.381156	logistic	52357	4429	47928	0.888019	0.061052	0		Abnormality of gait	neurological
rs651821	350.3	X11.116662579.C.T_C		0.0386909	0.073479	1.03945	0.598501	logistic	49558	1630	47928	0.961445	0.0613423	0		Lack of coordination	neurological
rs651821	350.5	X11.116662579.C.T_C		0.115628	0.259874	1.12258	0.656364	logistic	48043	115	47928	0.92523	0.0612993	0		Abnormal reflex	neurological
rs651821	350.6	X11.116662579.C.T_C		0.115074	0.123194	1.12196	0.350262	logistic	48447	519	47928	0.895108	0.061366	0		Disturbances of sensation of smell and taste	neurological
rs651821	351	X11.116662579.C.T_C		0.0599746	0.0440101	1.06181	0.172963	logistic	52729	4969	47760	0.881544	0.0610385	0		Other peripheral nerve disorders	neurological
rs651821	352	X11.116662579.C.T_C		-0.561747	0.38506	0.570212	0.144604	logistic	47856	96	47760	0.882596	0.0607238	0		Disorders of other cranial nerves	neurological
rs651821	352.1	X11.116662579.C.T_C		0.0532952	0.1108	1.05474	0.630514	logistic	48462	702	47760	0.818297	0.0608105	0		Trigeminal nerve disorders [CN5]	neurological
rs651821	352.2	X11.116662579.C.T_C		-0.106032	0.149112	0.899396	0.477028	logistic	48201	441	47760	0.895383	0.0607145	0		Facial nerve disorders [CN7]	neurological
rs651821	353	X11.116662579.C.T_C		0.308988	0.222157	1.36205	0.164271	logistic	47899	139	47760	0.886437	0.0608259	0		Nerve root and plexus disorders	neurological
rs651821	353.1	X11.116662579.C.T_C		-0.010587	0.195186	0.989469	0.956744	logistic	47995	235	47760	0.886222	0.0607667	0		Nerve plexus lesions	neurological
rs651821	353.2	X11.116662579.C.T_C		0.309296	0.13254	1.36246	0.0196169	logistic	48152	392	47760	0.874274	0.060932	0		Nerve root lesions	neurological
rs651821	355	X11.116662579.C.T_C		-0.0302918	0.120156	0.970162	0.800961	logistic	48402	642	47760	0.878198	0.0607413	0		Complex regional/central pain syndrome	neurological
rs651821	355.1	X11.116662579.C.T_C		-0.0383092	0.0753122	0.962415	0.610982	logistic	49475	1715	47760	0.842287	0.060667	0		Chronic pain syndrome	neurological
rs651821	356	X11.116662579.C.T_C		-0.0256107	0.0575891	0.974714	0.656526	logistic	52474	2982	49492	0.928677	0.0607158	0		Hereditary and idiopathic peripheral neuropathy	neurological
rs651821	357	X11.116662579.C.T_C		0.00800663	0.0583788	1.00804	0.890913	logistic	52316	2824	49492	0.927461	0.0608227	0		Inflammatory and toxic neuropathy	neurological
rs651821	358	X11.116662579.C.T_C		0.198225	0.212081	1.21924	0.349961	logistic	49657	165	49492	0.913501	0.0608978	0		Myoneural disorders	neurological
rs651821	358.1	X11.116662579.C.T_C		0.423415	0.194723	1.52717	0.0296715	logistic	49655	163	49492	0.922729	0.0609506	0		Myasthenia gravis	neurological
rs651821	359.1	X11.116662579.C.T_C		0.715528	0.243883	2.04527	0.00334733	logistic	49574	82	49492	0.926937	0.0609493	0		Muscular dystrophies	neurological
rs651821	359.2	X11.116662579.C.T_C		0.0715714	0.0802893	1.07419	0.372705	logistic	50829	1337	49492	0.89926	0.0609495	0		Myopathy	neurological
rs651821	360	X11.116662579.C.T_C		0.394741	0.291439	1.484	0.175592	logistic	50763	73	50690	0.765907	0.0611173	0		Disorders of the globe	sense organs
rs651821	360.2	X11.116662579.C.T_C		-0.270607	0.285042	0.762916	0.342437	logistic	50826	136	50690	0.773227	0.0610416	0		Progressive myopia	sense organs
rs651821	361	X11.116662579.C.T_C		0.0353381	0.153354	1.03597	0.817753	logistic	51051	361	50690	0.766525	0.0610958	0		Retinal detachments and defects	sense organs
rs651821	361.1	X11.116662579.C.T_C		0.100137	0.180881	1.10532	0.579846	logistic	50935	245	50690	0.747073	0.0611073	0		Retinal detachment with retinal defect	sense organs
rs651821	362	X11.116662579.C.T_C		-0.220828	0.257447	0.801855	0.391024	logistic	50277	160	50117	0.795244	0.0609424	0		Other retinal disorders	sense organs
rs651821	362.2	X11.116662579.C.T_C							50117					0	[Error: non-varying phenotype or genotype]	Degeneration of macula and posterior pole of retina	sense organs
rs651821	362.21	X11.116662579.C.T_C		-0.0160619	0.127978	0.984066	0.900124	logistic	50697	580	50117	0.870455	0.0609701	0		Macular degeneration, dry	sense organs
rs651821	362.22	X11.116662579.C.T_C		0.015463	0.195069	1.01558	0.936818	logistic	50354	237	50117	0.780193	0.0609783	0		Macular degeneration, wet	sense organs
rs651821	362.23	X11.116662579.C.T_C		0.209095	0.124511	1.23256	0.0930872	logistic	50603	486	50117	0.838527	0.0611031	0		Cystoid macular degeneration of retina	sense organs
rs651821	362.26	X11.116662579.C.T_C		0.01146	0.121065	1.01153	0.924585	logistic	50730	613	50117	0.764379	0.0609896	0		Macular puckering of retina	sense organs
rs651821	362.27	X11.116662579.C.T_C		0.0811838	0.156016	1.08457	0.602816	logistic	50472	355	50117	0.791017	0.0610041	0		Drusen (degenerative) of retina	sense organs
rs651821	362.29	X11.116662579.C.T_C		0.0950306	0.120799	1.09969	0.431465	logistic	50720	603	50117	0.757313	0.0610312	0		Macular degeneration (senile) of retina NOS	sense organs
rs651821	362.3	X11.116662579.C.T_C		0.16832	0.135498	1.18331	0.214151	logistic	50534	417	50117	0.772181	0.0610678	0		Other nondiabetic retinopathy	sense organs
rs651821	362.31	X11.116662579.C.T_C		-0.010124	0.32657	0.989927	0.975269	logistic	50202	85	50117	0.797776	0.0609737	0		Separation of retinal layers	sense organs
rs651821	362.4	X11.116662579.C.T_C		0.0452256	0.129719	1.04626	0.727358	logistic	50634	517	50117	0.828226	0.0609966	0		Retinal vascular changes and abnomalities	sense organs
rs651821	362.5	X11.116662579.C.T_C		-0.113374	0.266812	0.892817	0.670894	logistic	50258	141	50117	0.79497	0.0609555	0		Toxic maculopathy of retina	sense organs
rs651821	362.6	X11.116662579.C.T_C		0.0527591	0.207664	1.05418	0.79945	logistic	50313	196	50117	0.835522	0.0609882	0		Peripheral retinal degenerations	sense organs
rs651821	362.7	X11.116662579.C.T_C		-0.128935	0.285779	0.879031	0.651868	logistic	50239	122	50117	0.79646	0.0609586	0		Hereditary retinal dystrophies	sense organs
rs651821	362.8	X11.116662579.C.T_C		0.0712002	0.216396	1.0738	0.742135	logistic	50295	178	50117	0.812095	0.0609902	0		Retinal hemorrhage/ischemia	sense organs
rs651821	362.9	X11.116662579.C.T_C		0.141674	0.14655	1.1522	0.333679	logistic	50485	368	50117	0.81091	0.0610379	0		Retinal edema	sense organs
rs651821	363	X11.116662579.C.T_C		-0.139742	0.243662	0.869583	0.566302	logistic	50861	171	50690	0.767773	0.0610487	0		Chorioretinal inflammations, scars, and other disorders of choroid	sense organs
rs651821	363.3	X11.116662579.C.T_C		0.382038	0.175531	1.46527	0.0295201	logistic	50898	208	50690	0.846202	0.0611812	0		Chorioretinal scars	sense organs
rs651821	364	X11.116662579.C.T_C		0.191791	0.20871	1.21142	0.358131	logistic	50861	171	50690	0.784142	0.0611176	0		Corneal opacity and other disorders of cornea	sense organs
rs651821	364.1	X11.116662579.C.T_C		0.143566	0.147984	1.15438	0.331973	logistic	51043	353	50690	0.7578	0.0611445	0		Corneal opacity	sense organs
rs651821	364.2	X11.116662579.C.T_C		0.0760886	0.259347	1.07906	0.769227	logistic	50810	120	50690	0.794688	0.0610903	0		Corneal edema	sense organs
rs651821	364.4	X11.116662579.C.T_C		-0.31058	0.324512	0.733022	0.338534	logistic	50798	108	50690	0.803807	0.0610457	0		Corneal degenerations	sense organs
rs651821	364.41	X11.116662579.C.T_C		0.281447	0.369664	1.32505	0.446443	logistic	50740	50	50690	0.801185	0.0610958	0		Keratoconus	sense organs
rs651821	364.5	X11.116662579.C.T_C		0.431451	0.243499	1.53949	0.0764136	logistic	50795	105	50690	0.758009	0.0611379	0		Corneal dystrophy	sense organs
rs651821	364.51	X11.116662579.C.T_C		0.000260206	0.245281	1.00026	0.999154	logistic	50840	150	50690	0.765313	0.061074	0		Fuchs' dystrophy	sense organs
rs651821	364.9	X11.116662579.C.T_C		-0.194833	0.363369	0.822972	0.591831	logistic	50770	80	50690	0.776212	0.0610597	0		Cornea replaced by transplant	sense organs
rs651821	365	X11.116662579.C.T_C		-0.0646176	0.0773136	0.937426	0.403276	logistic	52356	1666	50690	0.695658	0.0609577	0		Glaucoma	sense organs
rs651821	365.1	X11.116662579.C.T_C		-0.018089	0.0877501	0.982074	0.83668	logistic	51920	1230	50690	0.818512	0.0610555	0		Open-angle glaucoma	sense organs
rs651821	365.11	X11.116662579.C.T_C		-0.0594578	0.124144	0.942275	0.631981	logistic	51318	628	50690	0.805706	0.0610312	0		Primary open angle glaucoma	sense organs
rs651821	365.2	X11.116662579.C.T_C		-0.213353	0.195066	0.807871	0.274064	logistic	50970	280	50690	0.841488	0.0610163	0		Primary angle-closure glaucoma	sense organs
rs651821	366	X11.116662579.C.T_C		0.0844635	0.0540993	1.08813	0.118461	logistic	53117	3584	49533	0.845006	0.0612328	0		Cataract	sense organs
rs651821	366.1	X11.116662579.C.T_C		-0.012638	0.391529	0.987441	0.97425	logistic	49590	57	49533	0.89154	0.0610002	0		Nonsenile Cataract	sense organs
rs651821	366.2	X11.116662579.C.T_C		0.0216197	0.043849	1.02186	0.621977	logistic	55513	5980	49533	0.896322	0.0610668	0		Senile cataract	sense organs
rs651821	367	X11.116662579.C.T_C		-0.0751871	0.216437	0.92757	0.728302	logistic	52409	196	52213	0.82616	0.0611727	0		Disorders of refraction and accommodation; blindness and low vision	sense organs
rs651821	367.1	X11.116662579.C.T_C		-0.0753802	0.0680799	0.927391	0.268194	logistic	54344	2131	52213	0.778958	0.0610647	0		Myopia	sense organs
rs651821	367.2	X11.116662579.C.T_C		-0.173458	0.0916113	0.840752	0.058303	logistic	53462	1249	52213	0.77562	0.0609966	0		Astigmatism	sense organs
rs651821	367.8	X11.116662579.C.T_C		-0.188754	0.140521	0.82799	0.179193	logistic	52743	530	52213	0.780453	0.0610887	0		Hypermetropia	sense organs
rs651821	367.9	X11.116662579.C.T_C		-0.0556333	0.098908	0.945886	0.573793	logistic	53176	963	52213	0.856703	0.0611178	0		Blindness and low vision	sense organs
rs651821	368	X11.116662579.C.T_C		0.0118612	0.0711427	1.01193	0.867587	logistic	53741	1794	51947	0.898339	0.0610428	0		Visual disturbances	sense organs
rs651821	368.1	X11.116662579.C.T_C		0.277244	0.201087	1.31949	0.16798	logistic	52119	172	51947	0.914952	0.0610814	0		Amblyopia	sense organs
rs651821	368.2	X11.116662579.C.T_C		0.00953862	0.0978344	1.00958	0.922331	logistic	52876	929	51947	0.889965	0.0610296	0		Diplopia and disorders of binocular vision	sense organs
rs651821	368.3	X11.116662579.C.T_C		-0.20341	0.458471	0.815944	0.657282	logistic	51997	50	51947	0.914093	0.0610131	0		Anisometropia	sense organs
rs651821	368.4	X11.116662579.C.T_C		-0.114223	0.122131	0.892059	0.349659	logistic	52615	668	51947	0.900927	0.0609332	0		Visual field defects	sense organs
rs651821	368.9	X11.116662579.C.T_C		0.115498	0.0936947	1.12243	0.217686	logistic	52881	934	51947	0.909493	0.0611373	0		Subjective visual disturbances	sense organs
rs651821	368.91	X11.116662579.C.T_C		-0.192909	0.242334	0.824557	0.426006	logistic	52125	178	51947	0.909301	0.060988	0		Psychophysical visual disturbances	sense organs
rs651821	369	X11.116662579.C.T_C		-0.216746	0.265108	0.805134	0.413598	logistic	47502	152	47350	0.838337	0.0607974	0		Infection of the eye	sense organs
rs651821	369.2	X11.116662579.C.T_C		0.253952	0.145249	1.28911	0.0803956	logistic	47690	340	47350	0.868733	0.0609457	0		Eye infection, viral	sense organs
rs651821	369.5	X11.116662579.C.T_C		0.0262217	0.0709865	1.02657	0.711837	logistic	49187	1837	47350	0.85826	0.0608901	0		Conjunctivitis, infectious	sense organs
rs651821	370	X11.116662579.C.T_C		0.24738	0.190703	1.28067	0.194562	logistic	47548	198	47350	0.865749	0.0608964	0		Keratitis	sense organs
rs651821	370.1	X11.116662579.C.T_C		0.136181	0.19984	1.14589	0.495586	logistic	47544	194	47350	0.869385	0.0608699	0		Corneal ulcer	sense organs
rs651821	370.2	X11.116662579.C.T_C		-0.209722	0.257814	0.810809	0.415952	logistic	47510	160	47350	0.837546	0.0607977	0		Superficial keratitis	sense organs
rs651821	370.3	X11.116662579.C.T_C		0.0917691	0.251665	1.09611	0.715374	logistic	47481	131	47350	0.856554	0.0608454	0		Keratoconjunctivitis	sense organs
rs651821	370.31	X11.116662579.C.T_C		0.0997085	0.105352	1.10485	0.343929	logistic	48125	775	47350	0.878452	0.0609143	0		Keratoconjunctivitis sicca	sense organs
rs651821	371	X11.116662579.C.T_C		0.25799	0.197371	1.29433	0.19117	logistic	47532	182	47350	0.845152	0.0608958	0		Inflammation of the eye	sense organs
rs651821	371.1	X11.116662579.C.T_C		-0.0572839	0.156252	0.944326	0.713907	logistic	47735	385	47350	0.839619	0.0608044	0		Uveitis, noninfectious or NOS	sense organs
rs651821	371.2	X11.116662579.C.T_C		-0.184078	0.122385	0.831871	0.132557	logistic	48063	713	47350	0.889816	0.0606912	0		Conjunctivitis, noninfectious	sense organs
rs651821	371.21	X11.116662579.C.T_C		-0.0117046	0.082699	0.988364	0.88745	logistic	48742	1392	47350	0.863188	0.06081	0		Allergic conjunctivitis	sense organs
rs651821	371.3	X11.116662579.C.T_C		0.0557692	0.0758145	1.05735	0.461974	logistic	48920	1570	47350	0.829552	0.0609362	0		Inflammation of eyelids	sense organs
rs651821	372	X11.116662579.C.T_C		0.0608298	0.125966	1.06272	0.629162	logistic	47892	542	47350	0.882382	0.0608661	0		Disorders of conjunctiva	sense organs
rs651821	374	X11.116662579.C.T_C		0.158114	0.13448	1.1713	0.239698	logistic	47783	433	47350	0.817157	0.0609212	0		Other disorders of eyelids	sense organs
rs651821	374.1	X11.116662579.C.T_C		-0.0741832	0.186049	0.928502	0.690092	logistic	47633	283	47350	0.871197	0.0607982	0		Ectropion or entropion	sense organs
rs651821	374.2	X11.116662579.C.T_C		-0.850139	0.452982	0.427355	0.0605508	logistic	47445	95	47350	0.848139	0.0607651	0		Lagophthalmos	sense organs
rs651821	374.3	X11.116662579.C.T_C		-0.0709762	0.11725	0.931484	0.544952	logistic	48063	713	47350	0.839012	0.060764	0		Ptosis of eyelid	sense organs
rs651821	374.6	X11.116662579.C.T_C		0.129072	0.0821975	1.13777	0.116354	logistic	48664	1314	47350	0.886282	0.0609896	0		Dermatochalasis	sense organs
rs651821	375	X11.116662579.C.T_C		-0.147275	0.215553	0.863057	0.494455	logistic	48042	214	47828	0.736018	0.061363	0		Disorders of lacrimal system	sense organs
rs651821	375.1	X11.116662579.C.T_C		-0.0296119	0.0531376	0.970822	0.577344	logistic	51585	3757	47828	0.812975	0.0612872	0		Dry eyes	sense organs
rs651821	375.2	X11.116662579.C.T_C		-0.152511	0.220632	0.858549	0.489411	logistic	48037	209	47828	0.73751	0.061359	0		Epiphora	sense organs
rs651821	376	X11.116662579.C.T_C		-0.0786506	0.285689	0.924363	0.783085	logistic	47944	116	47828	0.744545	0.0613841	0		Disorders of the orbit	sense organs
rs651821	377	X11.116662579.C.T_C		0.159719	0.14761	1.17318	0.279238	logistic	48185	357	47828	0.694801	0.061461	0		Disorders of optic nerve and visual pathways	sense organs
rs651821	377.1	X11.116662579.C.T_C		-0.122129	0.188455	0.885034	0.516949	logistic	48108	280	47828	0.762515	0.0613515	0		Optic atrophy	sense organs
rs651821	377.3	X11.116662579.C.T_C		0.286517	0.136578	1.33178	0.0359202	logistic	48201	373	47828	0.746924	0.061534	0		Optic neuritis/neuropathy	sense organs
rs651821	378	X11.116662579.C.T_C		-0.357066	0.248514	0.699726	0.150772	logistic	48026	198	47828	0.746685	0.061321	0		Strabismus and other disorders of binocular eye movements	sense organs
rs651821	378.1	X11.116662579.C.T_C		-0.00225984	0.137797	0.997743	0.986915	logistic	48297	469	47828	0.763034	0.061391	0		Strabismus (not specified as paralytic)	sense organs
rs651821	378.2	X11.116662579.C.T_C		-0.0422833	0.266481	0.958598	0.873927	logistic	47955	127	47828	0.741737	0.0613909	0		Nystagmus and other irregular eye movements	sense organs
rs651821	378.5	X11.116662579.C.T_C		0.116015	0.192928	1.12301	0.547617	logistic	48040	212	47828	0.72261	0.061428	0		Paralytic strabismus	sense organs
rs651821	379	X11.116662579.C.T_C		-0.246072	0.236012	0.781866	0.297123	logistic	48025	197	47828	0.742342	0.0613431	0		Other disorders of eye	sense organs
rs651821	379.1	X11.116662579.C.T_C		-0.134166	0.207192	0.874445	0.51728	logistic	48056	228	47828	0.733549	0.0613659	0		Scleritis and episcleritis	sense organs
rs651821	379.2	X11.116662579.C.T_C		-0.00584378	0.0599042	0.994173	0.922288	logistic	50693	2865	47828	0.689126	0.0613596	0		Disorders of vitreous body	sense organs
rs651821	379.3	X11.116662579.C.T_C		0.344724	0.228815	1.4116	0.131924	logistic	47952	124	47828	0.761402	0.0614573	0		Aphakia and other disorders of lens	sense organs
rs651821	379.4	X11.116662579.C.T_C		0.275442	0.188044	1.31711	0.142983	logistic	48021	193	47828	0.715504	0.0614731	0		Anomalies of pupillary function	sense organs
rs651821	379.5	X11.116662579.C.T_C		-0.0158681	0.207723	0.984257	0.939108	logistic	48032	204	47828	0.730351	0.0613966	0		Disorders of iris and ciliary body	sense organs
rs651821	379.9	X11.116662579.C.T_C		0.0732502	0.124149	1.076	0.555178	logistic	48366	538	47828	0.774604	0.0614481	0		Pain, swelling or discharge of eye	sense organs
rs651821	380	X11.116662579.C.T_C		-0.120999	0.211367	0.886035	0.56701	logistic	52800	222	52578	0.544346	0.061108	0		Disorders of external ear	sense organs
rs651821	380.1	X11.116662579.C.T_C		0.0483043	0.0896319	1.04949	0.589943	logistic	53674	1096	52578	0.594556	0.0611842	0		Otitis externa	sense organs
rs651821	380.4	X11.116662579.C.T_C		0.0934997	0.0572708	1.09801	0.102555	logistic	55351	2773	52578	0.825232	0.06139	0		Impacted cerumen	sense organs
rs651821	381.1	X11.116662579.C.T_C		0.167645	0.0851541	1.18252	0.0489842	logistic	50140	1112	49028	0.846955	0.0608596	0		Otitis media	sense organs
rs651821	381.11	X11.116662579.C.T_C		0.0452487	0.0726084	1.04629	0.533161	logistic	50767	1739	49028	0.808167	0.0607284	0		Suppurative and unspecified otitis media	sense organs
rs651821	381.2	X11.116662579.C.T_C		0.108429	0.0618047	1.11453	0.0793647	logistic	51331	2303	49028	0.845286	0.0609281	0		Eustachian tube disorders	sense organs
rs651821	381.3	X11.116662579.C.T_C		-0.0948563	0.224971	0.909504	0.67329	logistic	49222	194	49028	0.849456	0.0606131	0		Mastoiditis & related conditions	sense organs
rs651821	381.9	X11.116662579.C.T_C		0.141595	0.150783	1.15211	0.347696	logistic	49379	351	49028	0.846938	0.0606938	0		Otorrhea	sense organs
rs651821	382	X11.116662579.C.T_C		0.00444189	0.0717694	1.00445	0.95065	logistic	50858	1830	49028	0.8956	0.0606591	0		Otalgia	sense organs
rs651821	383	X11.116662579.C.T_C		0.412039	0.263142	1.50989	0.117386	logistic	49117	89	49028	0.868952	0.0606918	0		Otosclerosis	sense organs
rs651821	384	X11.116662579.C.T_C		-0.277987	0.421045	0.757307	0.509106	logistic	49090	62	49028	0.836587	0.0606233	0		Other disorders of tympanic membrane	sense organs
rs651821	384.4	X11.116662579.C.T_C		0.0979444	0.146297	1.1029	0.503183	logistic	49419	391	49028	0.822008	0.060675	0		Perforation of tympanic membrane	sense organs
rs651821	385	X11.116662579.C.T_C		-0.0801782	0.297834	0.922952	0.787773	logistic	49137	109	49028	0.831742	0.0606264	0		Other disorders of middle ear and mastoid	sense organs
rs651821	385.3	X11.116662579.C.T_C		0.290371	0.201445	1.33692	0.14946	logistic	49203	175	49028	0.839	0.0606975	0		Cholesteatoma	sense organs
rs651821	385.5	X11.116662579.C.T_C		-0.603764	0.385526	0.54675	0.11733	logistic	49131	103	49028	0.838817	0.0605829	0		Tympanosclerosis and middle ear disease related to otitis media	sense organs
rs651821	386	X11.116662579.C.T_C		0.0347563	0.151037	1.03537	0.818	logistic	46612	376	46236	0.688358	0.0613469	0		Vertiginous syndromes and other disorders of vestibular system	sense organs
rs651821	386.1	X11.116662579.C.T_C		-0.0658539	0.18407	0.936268	0.720518	logistic	46520	284	46236	0.71301	0.0612962	0		Meniere's disease	sense organs
rs651821	386.2	X11.116662579.C.T_C		0.00671832	0.0869406	1.00674	0.938405	logistic	47477	1241	46236	0.748744	0.061335	0		Peripheral or central vertigo	sense organs
rs651821	386.21	X11.116662579.C.T_C		0.158041	0.185534	1.17121	0.394315	logistic	46464	228	46236	0.705004	0.0613701	0		Central origin vertigo	sense organs
rs651821	386.3	X11.116662579.C.T_C		-0.216359	0.219963	0.805446	0.325304	logistic	46457	221	46236	0.727016	0.0612717	0		Labyrinthitis	sense organs
rs651821	386.9	X11.116662579.C.T_C		-0.0174279	0.0384528	0.982723	0.650385	logistic	53796	7560	46236	0.843229	0.0611477	0		Dizziness and giddiness (Light-headedness and vertigo)	sense organs
rs651821	388	X11.116662579.C.T_C		-0.0175891	0.146175	0.982565	0.904223	logistic	49156	434	48722	0.877351	0.0609183	0		Other disorders of ear	sense organs
rs651821	389	X11.116662579.C.T_C		0.0100284	0.0566463	1.01008	0.859481	logistic	51847	3125	48722	0.844935	0.0609293	0		Hearing loss	sense organs
rs651821	389.1	X11.116662579.C.T_C		0.0694819	0.0486788	1.07195	0.153478	logistic	53080	4358	48722	0.80097	0.0612283	0		Sensorineural hearing loss	sense organs
rs651821	389.2	X11.116662579.C.T_C		0.0658801	0.101109	1.0681	0.514677	logistic	49566	844	48722	0.856007	0.0609894	0		Conductive hearing loss	sense organs
rs651821	389.3	X11.116662579.C.T_C		0.025138	0.290506	1.02546	0.931044	logistic	48825	103	48722	0.812498	0.0609421	0		Degenerative and vascular disorders of ear	sense organs
rs651821	389.4	X11.116662579.C.T_C		0.0829763	0.0680627	1.08652	0.222801	logistic	50673	1951	48722	0.831404	0.0611075	0		Tinnitus	sense organs
rs651821	389.5	X11.116662579.C.T_C		-0.0312275	0.34457	0.969255	0.927789	logistic	48796	74	48722	0.816237	0.0609374	0		Disorders of acoustic nerve	sense organs
rs651821	394	X11.116662579.C.T_C		-0.100228	0.0813141	0.904631	0.217722	logistic	46116	1582	44534	0.570103	0.0614646	0		Rheumatic disease of the heart valves	circulatory system
rs651821	394.1	X11.116662579.C.T_C		0.0891134	0.0857099	1.0932	0.298475	logistic	45713	1179	44534	0.64034	0.0618096	0		Mitral valve stenosis and aortic valve stenosis	circulatory system
rs651821	394.2	X11.116662579.C.T_C		0.0612297	0.117293	1.06314	0.601653	logistic	45158	624	44534	0.532093	0.0617277	0		Mitral valve disease	circulatory system
rs651821	394.3	X11.116662579.C.T_C		-0.52732	0.322497	0.590185	0.102025	logistic	44675	141	44534	0.649709	0.0616116	0		Aortic valve disease	circulatory system
rs651821	394.4	X11.116662579.C.T_C		0.140045	0.313958	1.15033	0.655553	logistic	44615	81	44534	0.678509	0.0617057	0		Acute rheumatic heart disease	circulatory system
rs651821	394.7	X11.116662579.C.T_C		0.0542334	0.070225	1.05573	0.439948	logistic	46350	1816	44534	0.670041	0.0617691	0		Disease of tricuspid valve	circulatory system
rs651821	395	X11.116662579.C.T_C		0.0782653	0.106685	1.08141	0.463184	logistic	45286	752	44534	0.684443	0.0617409	0		Heart valve disorders	circulatory system
rs651821	395.1	X11.116662579.C.T_C		-0.0232379	0.046384	0.97703	0.616378	logistic	49488	4954	44534	0.573209	0.0614391	0		Nonrheumatic mitral valve disorders	circulatory system
rs651821	395.2	X11.116662579.C.T_C		0.0278644	0.050862	1.02826	0.5838	logistic	48505	3971	44534	0.430574	0.0617153	0		Nonrheumatic aortic valve disorders	circulatory system
rs651821	395.3	X11.116662579.C.T_C		-0.0873496	0.0848354	0.916357	0.303181	logistic	45911	1377	44534	0.677272	0.0615212	0		Nonrheumatic tricuspid valve disorders	circulatory system
rs651821	395.4	X11.116662579.C.T_C		-0.231309	0.159172	0.793494	0.146166	logistic	44959	425	44534	0.6529	0.0615783	0		Nonrheumatic pulmonary valve disorders	circulatory system
rs651821	395.6	X11.116662579.C.T_C		-0.0562651	0.0798265	0.945288	0.480908	logistic	46063	1529	44534	0.554308	0.061557	0		Heart valve replaced	circulatory system
rs651821	396	X11.116662579.C.T_C		-0.0712134	0.0663481	0.931263	0.283123	logistic	46801	2267	44534	0.586436	0.0614624	0		Abnormal heart sounds	circulatory system
rs651821	401	X11.116662579.C.T_C		0.365126	0.148369	1.4407	0.0138573	logistic	25689	338	25351	0.816744	0.0604539	0		Hypertension	circulatory system
rs651821	401.1	X11.116662579.C.T_C		0.0643174	0.0294282	1.06643	0.0288468	logistic	54630	29279	25351	0.817318	0.060983	0		Essential hypertension	circulatory system
rs651821	401.2	X11.116662579.C.T_C		0.170304	0.0825564	1.18567	0.039124	logistic	26941	1590	25351	0.815493	0.0605026	0		Hypertensive heart and/or renal disease	circulatory system
rs651821	401.21	X11.116662579.C.T_C		0.221263	0.0570263	1.24765	0.000104451	logistic	29593	4242	25351	0.687454	0.0612476	0		Hypertensive heart disease	circulatory system
rs651821	401.22	X11.116662579.C.T_C		0.0367878	0.0548246	1.03747	0.502215	logistic	29775	4424	25351	0.793857	0.0601343	0		Hypertensive chronic kidney disease	circulatory system
rs651821	401.3	X11.116662579.C.T_C		0.0673318	0.0668406	1.06965	0.313768	logistic	27888	2537	25351	0.586605	0.0602589	0		Other hypertensive complications	circulatory system
rs651821	411.1	X11.116662579.C.T_C		0.0170802	0.058111	1.01723	0.768817	logistic	42856	3209	39647	0.419479	0.0608083	0		Unstable angina (intermediate coronary syndrome)	circulatory system
rs651821	411.2	X11.116662579.C.T_C		0.023339	0.0453595	1.02361	0.606879	logistic	45294	5647	39647	0.489057	0.0609021	0		Myocardial infarction	circulatory system
rs651821	411.3	X11.116662579.C.T_C		0.0262669	0.0554747	1.02661	0.635861	logistic	43151	3504	39647	0.444867	0.0608908	0		Angina pectoris	circulatory system
rs651821	411.4	X11.116662579.C.T_C		0.0593722	0.0342825	1.06117	0.0833	logistic	52103	12456	39647	0.666683	0.0612249	0		Coronary atherosclerosis	circulatory system
rs651821	411.41	X11.116662579.C.T_C		0.301121	0.153607	1.35137	0.0499563	logistic	39942	295	39647	0.422164	0.061001	0		Aneurysm and dissection of heart	circulatory system
rs651821	411.8	X11.116662579.C.T_C		0.0336246	0.051446	1.0342	0.513376	logistic	44008	4361	39647	0.259793	0.0608639	0		Other chronic ischemic heart disease, unspecified	circulatory system
rs651821	411.9	X11.116662579.C.T_C		-0.0182712	0.140928	0.981895	0.896844	logistic	40115	468	39647	0.431497	0.0608376	0		Other acute and subacute forms of ischemic heart disease	circulatory system
rs651821	414	X11.116662579.C.T_C		-0.0160488	0.0493711	0.984079	0.745132	logistic	44191	4544	39647	0.470567	0.0606345	0		Other forms of chronic heart disease	circulatory system
rs651821	414.2	X11.116662579.C.T_C		-0.101905	0.106017	0.903116	0.336448	logistic	40563	916	39647	0.541119	0.060708	0		ASCVD	circulatory system
rs651821	415	X11.116662579.C.T_C		-0.0530333	0.0932925	0.948348	0.569721	logistic	46344	1089	45255	0.741264	0.0616153	0		Pulmonary heart disease	circulatory system
rs651821	415.1	X11.116662579.C.T_C		0.348307	0.149945	1.41667	0.0201844	logistic	45553	298	45255	0.732582	0.061851	0		Acute pulmonary heart disease	circulatory system
rs651821	415.11	X11.116662579.C.T_C		-0.222054	0.0802315	0.800872	0.005646	logistic	46977	1722	45255	0.763182	0.0612534	0		Pulmonary embolism and infarction, acute	circulatory system
rs651821	415.2	X11.116662579.C.T_C		0.00874281	0.052454	1.00878	0.867625	logistic	48750	3495	45255	0.807414	0.0616615	0		Chronic pulmonary heart disease	circulatory system
rs651821	415.21	X11.116662579.C.T_C		0.0288361	0.11558	1.02926	0.802982	logistic	45907	652	45255	0.709243	0.0617226	0		Primary pulmonary hypertension	circulatory system
rs651821	416	X11.116662579.C.T_C		-0.0107819	0.0381386	0.989276	0.777404	logistic	52782	7527	45255	0.784977	0.0614888	0		Cardiomegaly	circulatory system
rs651821	418	X11.116662579.C.T_C		-0.0090779	0.0274619	0.990963	0.740974	logistic	53705	19959	33746	0.892045	0.0614096	0		Nonspecific chest pain	circulatory system
rs651821	418.1	X11.116662579.C.T_C		-0.00504673	0.0537787	0.994966	0.925234	logistic	37359	3613	33746	0.55153	0.0615514	0		Precordial pain	circulatory system
rs651821	420	X11.116662579.C.T_C							50621					0	[Error: non-varying phenotype or genotype]	Carditis	circulatory system
rs651821	420.1	X11.116662579.C.T_C		-0.190225	0.296171	0.826773	0.520691	logistic	50742	121	50621	0.769973	0.0607978	0		Myocarditis	circulatory system
rs651821	420.2	X11.116662579.C.T_C		0.0742999	0.0691636	1.07713	0.282705	logistic	52415	1794	50621	0.836177	0.0609558	0		Pericarditis	circulatory system
rs651821	420.21	X11.116662579.C.T_C		-0.0445731	0.169961	0.956406	0.793125	logistic	50936	315	50621	0.774886	0.0608116	0		Acute pericarditis	circulatory system
rs651821	420.22	X11.116662579.C.T_C		-0.0374198	0.157534	0.963272	0.812242	logistic	50990	369	50621	0.824514	0.060806	0		Chronic pericarditis	circulatory system
rs651821	420.3	X11.116662579.C.T_C		-0.00443437	0.107904	0.995575	0.96722	logistic	51398	777	50621	0.718319	0.0608098	0		Endocarditis	circulatory system
rs651821	425	X11.116662579.C.T_C		-0.35309	0.341077	0.702514	0.300565	logistic	50724	103	50621	0.74232	0.0607898	0		Cardiomyopathy	circulatory system
rs651821	425.1	X11.116662579.C.T_C		0.0424759	0.0552949	1.04339	0.442386	logistic	53676	3055	50621	0.768274	0.0609118	0		Primary/intrinsic cardiomyopathies	circulatory system
rs651821	425.11	X11.116662579.C.T_C		0.0691894	0.180622	1.07164	0.701674	logistic	50877	256	50621	0.710822	0.0608428	0		Hypertrophic obstructive cardiomyopathy	circulatory system
rs651821	425.12	X11.116662579.C.T_C		-0.142697	0.224766	0.867016	0.525514	logistic	50819	198	50621	0.729259	0.0607942	0		Other hypertrophic cardiomyopathy	circulatory system
rs651821	425.2	X11.116662579.C.T_C		0.0284498	0.0825018	1.02886	0.730216	logistic	51947	1326	50621	0.772378	0.0608409	0		Secondary/extrinsic cardiomyopathies	circulatory system
rs651821	425.8	X11.116662579.C.T_C		0.0814501	0.220984	1.08486	0.712441	logistic	50795	174	50621	0.724	0.0608328	0		Other cardiomyopathy	circulatory system
rs651821	426	X11.116662579.C.T_C		0.00260547	0.0620428	1.00261	0.966503	logistic	34206	2594	31612	0.734063	0.0616705	0		Cardiac conduction disorders	circulatory system
rs651821	426.2	X11.116662579.C.T_C		0.182995	0.135836	1.20081	0.177925	logistic	32036	424	31612	0.72386	0.0618835	0		Atrioventricular [AV] block	circulatory system
rs651821	426.21	X11.116662579.C.T_C		-0.0539876	0.143293	0.947444	0.70635	logistic	32094	482	31612	0.666948	0.061647	0		First degree AV block	circulatory system
rs651821	426.22	X11.116662579.C.T_C		0.0419593	0.325773	1.04285	0.897516	logistic	31692	80	31612	0.763846	0.0617348	0		Mobitz II AV block	circulatory system
rs651821	426.23	X11.116662579.C.T_C		0.0226444	0.154648	1.0229	0.883585	logistic	31987	375	31612	0.716856	0.0617282	0		Second degree AV block	circulatory system
rs651821	426.24	X11.116662579.C.T_C		-0.036653	0.0976583	0.964011	0.707424	logistic	32655	1043	31612	0.785476	0.0616292	0		Atrioventricular block, complete	circulatory system
rs651821	426.25	X11.116662579.C.T_C		0.151025	0.232053	1.16303	0.51516	logistic	31760	148	31612	0.749133	0.0617601	0		Other heart block	circulatory system
rs651821	426.3	X11.116662579.C.T_C		-0.274618	0.230375	0.759863	0.233244	logistic	31828	216	31612	0.718731	0.0616281	0		Bundle branch block	circulatory system
rs651821	426.31	X11.116662579.C.T_C		0.0539236	0.111928	1.0554	0.62997	logistic	32322	710	31612	0.810745	0.0617691	0		Right bundle branch block	circulatory system
rs651821	426.32	X11.116662579.C.T_C		0.0409297	0.0940178	1.04178	0.663316	logistic	32665	1053	31612	0.723297	0.0617634	0		Left bundle branch block	circulatory system
rs651821	426.4	X11.116662579.C.T_C		0.0903919	0.267459	1.0946	0.73539	logistic	31724	112	31612	0.714824	0.0617514	0		Anomalous atrioventricular excitation	circulatory system
rs651821	426.7	X11.116662579.C.T_C		-0.0408302	0.066031	0.959992	0.536346	logistic	33927	2315	31612	0.883366	0.0614997	0		Abnormal electrocardiogram [ECG] [EKG]	circulatory system
rs651821	426.8	X11.116662579.C.T_C		-0.0729937	0.154676	0.929607	0.636988	logistic	32005	393	31612	0.722688	0.0616779	0		Other cardiac conduction disorders	circulatory system
rs651821	426.9	X11.116662579.C.T_C		0.0107109	0.221017	1.01077	0.961348	logistic	31788	176	31612	0.70614	0.0617371	0		Cardiac pacemaker/device in situ	circulatory system
rs651821	426.91	X11.116662579.C.T_C		-0.0553603	0.070648	0.946144	0.43327	logistic	33802	2190	31612	0.713995	0.0614609	0		Cardiac pacemaker in situ	circulatory system
rs651821	426.92	X11.116662579.C.T_C		-0.00937053	0.081315	0.990673	0.908257	logistic	33093	1481	31612	0.755454	0.0616445	0		Cardiac defibrillator in situ	circulatory system
rs651821	427	X11.116662579.C.T_C		0.0166828	0.10837	1.01682	0.877655	logistic	32413	801	31612	0.639373	0.0617191	0		Cardiac dysrhythmias	circulatory system
rs651821	427.1	X11.116662579.C.T_C		0.293315	0.155492	1.34087	0.0592444	logistic	31900	288	31612	0.654595	0.0618966	0		Paroxysmal tachycardia, unspecified	circulatory system
rs651821	427.11	X11.116662579.C.T_C		0.0207925	0.0707152	1.02101	0.768734	logistic	33514	1902	31612	0.445635	0.0617354	0		Paroxysmal supraventricular tachycardia	circulatory system
rs651821	427.12	X11.116662579.C.T_C		-0.0776062	0.0679094	0.925329	0.253125	logistic	33929	2317	31612	0.877192	0.061334	0		Paroxysmal ventricular tachycardia	circulatory system
rs651821	427.21	X11.116662579.C.T_C		0.00627147	0.0421995	1.00629	0.881858	logistic	39306	7694	31612	0.79704	0.0614537	0		Atrial fibrillation	circulatory system
rs651821	427.22	X11.116662579.C.T_C		0.019897	0.0646018	1.0201	0.758087	logistic	34144	2532	31612	0.777195	0.0616946	0		Atrial flutter	circulatory system
rs651821	427.3	X11.116662579.C.T_C		-0.0392883	0.0487626	0.961473	0.420412	logistic	36285	4673	31612	0.697613	0.0613752	0		Other specified cardiac dysrhythmias	circulatory system
rs651821	427.41	X11.116662579.C.T_C		0.00575922	0.145906	1.00578	0.968514	logistic	32035	423	31612	0.789996	0.0617138	0		Ventricular fibrillation and flutter	circulatory system
rs651821	427.42	X11.116662579.C.T_C		0.0535519	0.107138	1.05501	0.617187	logistic	32362	750	31612	0.803208	0.0617854	0		Cardiac arrest	circulatory system
rs651821	427.5	X11.116662579.C.T_C		-0.0107438	0.0398795	0.989314	0.787618	logistic	39083	7471	31612	0.790526	0.0614717	0		Arrhythmia (cardiac) NOS	circulatory system
rs651821	427.6	X11.116662579.C.T_C		0.0318743	0.0726533	1.03239	0.660866	logistic	33413	1801	31612	0.874708	0.0618322	0		Premature beats	circulatory system
rs651821	427.61	X11.116662579.C.T_C		-0.0202731	0.132111	0.979931	0.87804	logistic	32140	528	31612	0.738398	0.0616988	0		Supraventricular premature beats	circulatory system
rs651821	427.7	X11.116662579.C.T_C		-0.0157678	0.0368732	0.984356	0.668926	logistic	39919	8307	31612	0.581767	0.0614369	0		Tachycardia NOS	circulatory system
rs651821	427.8	X11.116662579.C.T_C		0.0174214	0.0726943	1.01757	0.8106	logistic	33627	2015	31612	0.775443	0.0617212	0		Sinoatrial node dysfunction (Bradycardia)	circulatory system
rs651821	427.9	X11.116662579.C.T_C		-0.00221464	0.0402971	0.997788	0.956172	logistic	38771	7159	31612	0.806196	0.0616182	0		Palpitations	circulatory system
rs651821	428	X11.116662579.C.T_C		0.0151363	0.127426	1.01525	0.905445	logistic	43876	545	43331	0.673905	0.0611724	0		Congestive heart failure; nonhypertensive	circulatory system
rs651821	428.1	X11.116662579.C.T_C		0.0189288	0.0407158	1.01911	0.642003	logistic	50047	6716	43331	0.846997	0.0610726	0		Congestive heart failure (CHF) NOS	circulatory system
rs651821	428.2	X11.116662579.C.T_C		0.0591745	0.0615783	1.06096	0.33657	logistic	45807	2476	43331	0.708634	0.0612788	0		Heart failure NOS	circulatory system
rs651821	428.3	X11.116662579.C.T_C		0.0492155	0.049278	1.05045	0.317925	logistic	47493	4162	43331	0.815499	0.0612827	0		Heart failure with reduced EF [Systolic or combined heart failure]	circulatory system
rs651821	428.4	X11.116662579.C.T_C		0.0857737	0.0536772	1.08956	0.110053	logistic	46757	3426	43331	0.733265	0.0613812	0		Heart failure with preserved EF [Diastolic heart failure]	circulatory system
rs651821	429.1	X11.116662579.C.T_C		0.0730292	0.089769	1.07576	0.415918	logistic	44400	1069	43331	0.766374	0.06125	0		Heart transplant/surgery	circulatory system
rs651821	429.2	X11.116662579.C.T_C		0.151715	0.0644736	1.16383	0.0186159	logistic	45401	2070	43331	0.680355	0.0615075	0		Abnormal function study of cardiovascular system	circulatory system
rs651821	429.3	X11.116662579.C.T_C		-0.0156153	0.0617118	0.984506	0.800241	logistic	45875	2544	43331	0.855425	0.0610681	0		Symptoms involving cardiovascular system	circulatory system
rs651821	429.9	X11.116662579.C.T_C		-0.051801	0.105093	0.949518	0.622079	logistic	44203	872	43331	0.596789	0.0610818	0		Cardiac complications, not elsewhere classified	circulatory system
rs651821	430	X11.116662579.C.T_C		-0.305898	0.209282	0.736462	0.143837	logistic	45807	264	45543	0.79322	0.0613553	0		Intracranial hemorrhage	circulatory system
rs651821	430.1	X11.116662579.C.T_C		-0.13119	0.124606	0.877052	0.292417	logistic	46188	645	45543	0.781755	0.0613363	0		Subarachnoid hemorrhage	circulatory system
rs651821	430.2	X11.116662579.C.T_C		-0.100668	0.105995	0.904233	0.342239	logistic	46413	870	45543	0.755196	0.0613298	0		Intracerebral hemorrhage	circulatory system
rs651821	430.3	X11.116662579.C.T_C		-0.389966	0.168634	0.67708	0.02075	logistic	45988	445	45543	0.842823	0.0612551	0		Subdural hemorrhage	circulatory system
rs651821	433	X11.116662579.C.T_C		-0.0733026	0.118475	0.92932	0.536103	logistic	46239	696	45543	0.800027	0.0613659	0		Cerebrovascular disease	circulatory system
rs651821	433.1	X11.116662579.C.T_C		0.0767127	0.0501853	1.07973	0.126366	logistic	49576	4033	45543	0.745763	0.0616326	0		Occlusion and stenosis of precerebral arteries	circulatory system
rs651821	433.11	X11.116662579.C.T_C		0.135361	0.114058	1.14495	0.235316	logistic	46171	628	45543	0.779038	0.0615321	0		Occlusion of cerebral arteries, with cerebral infarction	circulatory system
rs651821	433.12	X11.116662579.C.T_C		-0.0531102	0.119576	0.948275	0.656931	logistic	46230	687	45543	0.82765	0.0613671	0		Cerebral atherosclerosis	circulatory system
rs651821	433.2	X11.116662579.C.T_C		-0.0122307	0.136645	0.987844	0.928679	logistic	46031	488	45543	0.812908	0.061426	0		Occlusion of cerebral arteries	circulatory system
rs651821	433.21	X11.116662579.C.T_C		0.00447389	0.060731	1.00448	0.941275	logistic	48164	2621	45543	0.834078	0.061384	0		Cerebral artery occlusion, with cerebral infarction	circulatory system
rs651821	433.3	X11.116662579.C.T_C		-0.0736178	0.0938992	0.929027	0.433035	logistic	46673	1130	45543	0.88438	0.0613095	0		Cerebral ischemia	circulatory system
rs651821	433.31	X11.116662579.C.T_C		-0.0308189	0.0523651	0.969651	0.55617	logistic	49363	3820	45543	0.884938	0.0611997	0		Transient cerebral ischemia	circulatory system
rs651821	433.5	X11.116662579.C.T_C		0.00652272	0.121877	1.00654	0.957318	logistic	46145	602	45543	0.768691	0.0614368	0		Cerebral aneurysm	circulatory system
rs651821	433.6	X11.116662579.C.T_C		0.23359	0.0883674	1.26313	0.0082078	logistic	46513	970	45543	0.886873	0.0617247	0		Acute, but ill-defined cerebrovascular disease	circulatory system
rs651821	433.8	X11.116662579.C.T_C		-0.114115	0.0783417	0.892155	0.145217	logistic	47226	1683	45543	0.744943	0.0611845	0		Late effects of cerebrovascular disease	circulatory system
rs651821	440	X11.116662579.C.T_C		0.00219273	0.0779708	1.0022	0.977565	logistic	45890	1587	44303	0.839414	0.0610046	0		Atherosclerosis	circulatory system
rs651821	440.1	X11.116662579.C.T_C		0.0034005	0.122367	1.00341	0.97783	logistic	44921	618	44303	0.698986	0.0610516	0		Atherosclerosis of renal artery	circulatory system
rs651821	440.2	X11.116662579.C.T_C		0.100091	0.0892019	1.10527	0.261833	logistic	45398	1095	44303	0.719093	0.0611591	0		Atherosclerosis of the extremities	circulatory system
rs651821	440.21	X11.116662579.C.T_C		0.222406	0.130523	1.24908	0.0883892	logistic	44744	441	44303	0.796557	0.0611926	0		Atherosclerosis of native arteries of the extremities with ulceration or gangrene	circulatory system
rs651821	440.22	X11.116662579.C.T_C		0.173539	0.0863681	1.18951	0.0445063	logistic	45400	1097	44303	0.73022	0.0612775	0		Atherosclerosis of native arteries of the extremities with intermittent claudication	circulatory system
rs651821	440.9	X11.116662579.C.T_C		0.153905	0.0607804	1.16638	0.0113365	logistic	46762	2459	44303	0.44839	0.0614495	0		Atherosclerosis of aorta	circulatory system
rs651821	441	X11.116662579.C.T_C		0.204942	0.137082	1.22745	0.134905	logistic	44701	398	44303	0.702831	0.0611843	0		Vascular insufficiency of intestine	circulatory system
rs651821	441.1	X11.116662579.C.T_C		-0.0761848	0.165353	0.926645	0.644985	logistic	44650	347	44303	0.703042	0.0610414	0		Acute vascular insufficiency of intestine	circulatory system
rs651821	441.2	X11.116662579.C.T_C		0.363319	0.188104	1.4381	0.053423	logistic	44488	185	44303	0.735463	0.0611738	0		Chronic vascular insufficiency of intestine	circulatory system
rs651821	442	X11.116662579.C.T_C		-0.273527	0.241471	0.760692	0.257318	logistic	44498	195	44303	0.730581	0.061014	0		Other aneurysm	circulatory system
rs651821	442.1	X11.116662579.C.T_C		0.228149	0.0834237	1.25627	0.0062414	logistic	45412	1109	44303	0.62241	0.0613935	0		Aortic aneurysm	circulatory system
rs651821	442.11	X11.116662579.C.T_C		0.293487	0.0841358	1.3411	0.000486187	logistic	45419	1116	44303	0.652884	0.061439	0		Abdominal aortic aneurysm	circulatory system
rs651821	442.2	X11.116662579.C.T_C		0.215615	0.211783	1.24062	0.308633	logistic	44470	167	44303	0.712695	0.0611199	0		Aneurysm of iliac artery	circulatory system
rs651821	442.3	X11.116662579.C.T_C		-0.11102	0.214104	0.894921	0.604087	logistic	44522	219	44303	0.75742	0.0610372	0		Aneurysm of artery of lower extremity	circulatory system
rs651821	442.4	X11.116662579.C.T_C		-0.340487	0.247966	0.711424	0.169716	logistic	44499	196	44303	0.732983	0.0610014	0		Arterial dissection	circulatory system
rs651821	442.8	X11.116662579.C.T_C		0.0853106	0.145557	1.08906	0.557811	logistic	44695	392	44303	0.753781	0.0611142	0		Aneurysm of other specified artery	circulatory system
rs651821	443.1	X11.116662579.C.T_C		-0.121585	0.122562	0.885516	0.321185	logistic	44965	662	44303	0.776817	0.0609808	0		Raynaud's syndrome	circulatory system
rs651821	443.7	X11.116662579.C.T_C		0.229863	0.226564	1.25843	0.310315	logistic	44447	144	44303	0.716467	0.0611177	0		Peripheral angiopathy in diseases classified elsewhere	circulatory system
rs651821	443.8	X11.116662579.C.T_C		0.0954868	0.156542	1.10019	0.541879	logistic	44645	342	44303	0.793335	0.0611043	0		Other specified peripheral vascular diseases	circulatory system
rs651821	443.9	X11.116662579.C.T_C		0.120217	0.0562563	1.12774	0.0326023	logistic	47298	2995	44303	0.765243	0.0613662	0		Peripheral vascular disease, unspecified	circulatory system
rs651821	444	X11.116662579.C.T_C		-0.000717565	0.118252	0.999283	0.995158	logistic	44944	641	44303	0.822928	0.0610649	0		Arterial embolism and thrombosis	circulatory system
rs651821	444.1	X11.116662579.C.T_C		-0.128117	0.159045	0.87975	0.420509	logistic	44701	398	44303	0.773207	0.0610053	0		Arterial embolism and thrombosis of lower extremity artery	circulatory system
rs651821	444.2	X11.116662579.C.T_C		-0.219007	0.284099	0.803316	0.440775	logistic	44437	134	44303	0.733494	0.0610415	0		Embolism and thrombosis of abdominal aorta	circulatory system
rs651821	446.3	X11.116662579.C.T_C		0.253351	0.288336	1.28834	0.379582	logistic	44388	85	44303	0.726698	0.0611089	0		Hypersensitivity angiitis	circulatory system
rs651821	446.4	X11.116662579.C.T_C		0.35602	0.20097	1.42764	0.0764752	logistic	44465	162	44303	0.804517	0.0611605	0		Wegener's granulomatosis	circulatory system
rs651821	446.5	X11.116662579.C.T_C		-0.143848	0.24368	0.866019	0.554979	logistic	44481	178	44303	0.762679	0.0610373	0		Giant cell arteritis	circulatory system
rs651821	446.6	X11.116662579.C.T_C		0.0753515	0.326617	1.07826	0.817545	logistic	44380	77	44303	0.732427	0.0610861	0		Polyarteritis nodosa	circulatory system
rs651821	446.9	X11.116662579.C.T_C		0.104812	0.160272	1.1105	0.513134	logistic	44620	317	44303	0.794234	0.0611161	0		Arteritis NOS	circulatory system
rs651821	447	X11.116662579.C.T_C		0.191402	0.100469	1.21095	0.0567703	logistic	45075	772	44303	0.708562	0.0612535	0		Other disorders of arteries and arterioles	circulatory system
rs651821	447.1	X11.116662579.C.T_C		0.201977	0.122627	1.22382	0.0995403	logistic	44813	510	44303	0.78748	0.0611988	0		Stricture of artery	circulatory system
rs651821	447.7	X11.116662579.C.T_C		0.0266122	0.0825757	1.02697	0.747244	logistic	45696	1393	44303	0.609757	0.0610776	0		Aortic ectasia	circulatory system
rs651821	448	X11.116662579.C.T_C		-0.178957	0.38863	0.836142	0.645171	logistic	44373	70	44303	0.738213	0.0610619	0		Disease of capillaries	circulatory system
rs651821	450	X11.116662579.C.T_C		-0.0320316	0.0826091	0.968476	0.698202	logistic	57096	1355	55741	0.886398	0.060985	0		Noninfectious disorders of lymphatic channels	circulatory system
rs651821	451	X11.116662579.C.T_C		-0.0565387	0.125541	0.94503	0.652451	logistic	40787	596	40191	0.985997	0.0607792	0		Phlebitis and thrombophlebitis	circulatory system
rs651821	451.2	X11.116662579.C.T_C		0.144044	0.122864	1.15494	0.241042	logistic	40716	525	40191	0.974675	0.0609343	0		Phlebitis and thrombophlebitis of lower extremities	circulatory system
rs651821	452	X11.116662579.C.T_C		-0.00144084	0.0492436	0.99856	0.976658	logistic	44236	4045	40191	0.968354	0.0607424	0		Other venous embolism and thrombosis	circulatory system
rs651821	452.1	X11.116662579.C.T_C		0.277271	0.238123	1.31952	0.244262	logistic	40313	122	40191	0.973984	0.0608861	0		Iatrogenic pulmonary embolism and infarction	circulatory system
rs651821	452.2	X11.116662579.C.T_C		-0.067783	0.062556	0.934463	0.278561	logistic	42733	2542	40191	0.967859	0.0605738	0		Deep vein thrombosis [DVT]	circulatory system
rs651821	452.8	X11.116662579.C.T_C		-0.431549	0.385171	0.649502	0.26254	logistic	40280	89	40191	0.977589	0.060787	0		Postphlebitic syndrome	circulatory system
rs651821	453	X11.116662579.C.T_C		0.106651	0.312159	1.11255	0.73261	logistic	40274	83	40191	0.976073	0.0608457	0		Chronic venous hypertension	circulatory system
rs651821	454	X11.116662579.C.T_C		-0.114039	0.137586	0.892223	0.407185	logistic	40710	519	40191	0.984157	0.0607467	0		Varicose veins	circulatory system
rs651821	454.1	X11.116662579.C.T_C		-0.0567548	0.152647	0.944826	0.710039	logistic	40603	412	40191	0.969713	0.060796	0		Varicose veins of lower extremity	circulatory system
rs651821	454.11	X11.116662579.C.T_C		0.066444	0.108548	1.0687	0.540461	logistic	40940	749	40191	0.963951	0.0608818	0		Varicose veins of lower extremity, symptomtic	circulatory system
rs651821	455	X11.116662579.C.T_C		0.0911994	0.0431777	1.09549	0.0346705	logistic	45562	5371	40191	0.947393	0.0614657	0		Hemorrhoids	circulatory system
rs651821	456	X11.116662579.C.T_C		0.0234232	0.0872168	1.0237	0.788266	logistic	41421	1230	40191	0.973208	0.0608266	0		Chronic venous insufficiency [CVI]	circulatory system
rs651821	457.2	X11.116662579.C.T_C		-0.0521218	0.165263	0.949213	0.752467	logistic	40536	345	40191	0.985705	0.0607978	0		Encounter for long-term (current) use of antiplatelets/antithrombotics	circulatory system
rs651821	457.3	X11.116662579.C.T_C		0.0455015	0.0698899	1.04655	0.515017	logistic	42096	1905	40191	0.983076	0.0608728	0		Encounter for long-term (current) use of aspirin	circulatory system
rs651821	458	X11.116662579.C.T_C		-0.00651135	0.138877	0.99351	0.962604	logistic	44944	457	44487	0.75302	0.0612985	0		Hypotension	circulatory system
rs651821	458.1	X11.116662579.C.T_C		-0.00721936	0.0717441	0.992807	0.919847	logistic	46320	1833	44487	0.812341	0.061237	0		Orthostatic hypotension	circulatory system
rs651821	458.2	X11.116662579.C.T_C		-0.00885403	0.110977	0.991185	0.93641	logistic	45224	737	44487	0.814991	0.0612728	0		Iatrogenic hypotension	circulatory system
rs651821	458.9	X11.116662579.C.T_C		-0.00938821	0.0396833	0.990656	0.812984	logistic	51139	6652	44487	0.749548	0.0611275	0		Hypotension NOS	circulatory system
rs651821	459	X11.116662579.C.T_C		-0.0562747	0.169901	0.945279	0.740479	logistic	44807	320	44487	0.774983	0.0612739	0		Other disorders of circulatory system	circulatory system
rs651821	459.1	X11.116662579.C.T_C		0.0189671	0.119542	1.01915	0.873933	logistic	45098	611	44487	0.763735	0.0613109	0		Hemorrhage NOS	circulatory system
rs651821	459.7	X11.116662579.C.T_C		0.0601708	0.162555	1.06202	0.711266	logistic	44809	322	44487	0.656235	0.0613158	0		Blood vessel replaced	circulatory system
rs651821	459.9	X11.116662579.C.T_C		0.0670551	0.0685318	1.06935	0.327851	logistic	46366	1879	44487	0.740574	0.0614351	0		Circulatory disease NEC	circulatory system
rs651821	464	X11.116662579.C.T_C		0.113551	0.0425912	1.12025	0.00767439	logistic	45729	6216	39513	0.724357	0.0607383	0		Acute sinusitis	respiratory
rs651821	465	X11.116662579.C.T_C		0.112124	0.0371209	1.11865	0.00252341	logistic	48314	8801	39513	0.754108	0.0611003	0		Acute upper respiratory infections of multiple or unspecified sites	respiratory
rs651821	465.2	X11.116662579.C.T_C		0.118611	0.0436643	1.12593	0.00659885	logistic	45358	5845	39513	0.895091	0.0609044	0		Acute pharyngitis	respiratory
rs651821	465.4	X11.116662579.C.T_C		-0.072125	0.160459	0.930415	0.653078	logistic	39898	385	39513	0.54816	0.0599779	0		Acute laryngitis and tracheitis	respiratory
rs651821	470	X11.116662579.C.T_C		0.0991356	0.0556073	1.10422	0.074622	logistic	39962	3139	36823	0.181742	0.0609329	0		Septal Deviations/Turbinate Hypertrophy	respiratory
rs651821	471	X11.116662579.C.T_C		-0.141211	0.166396	0.868306	0.39608	logistic	37203	380	36823	0.686562	0.0604521	0		Nasal polyps	respiratory
rs651821	472	X11.116662579.C.T_C		0.0399783	0.0622095	1.04079	0.520458	logistic	39404	2581	36823	0.578957	0.0606411	0		Chronic pharyngitis and nasopharyngitis	respiratory
rs651821	473	X11.116662579.C.T_C		0.0990868	0.0963261	1.10416	0.303639	logistic	37755	932	36823	0.686786	0.060641	0		Diseases of the larynx and vocal cords	respiratory
rs651821	473.1	X11.116662579.C.T_C		0.163321	0.165849	1.17741	0.324745	logistic	37118	295	36823	0.669403	0.060604	0		Chronic laryngitis	respiratory
rs651821	473.3	X11.116662579.C.T_C		0.00450358	0.128134	1.00451	0.971962	logistic	37379	556	36823	0.685319	0.0605286	0		Paralysis/spasm of vocal cords or larynx	respiratory
rs651821	473.4	X11.116662579.C.T_C		0.111453	0.0636122	1.1179	0.0797608	logistic	39064	2241	36823	0.599095	0.0608233	0		Voice disturbance	respiratory
rs651821	474	X11.116662579.C.T_C		-0.0893124	0.344907	0.91456	0.795677	logistic	36900	77	36823	0.717793	0.060542	0		Acute and chronic tonsillitis	respiratory
rs651821	474.1	X11.116662579.C.T_C		-0.202217	0.203582	0.816917	0.320565	logistic	37083	260	36823	0.742572	0.0604725	0		Acute tonsillitis	respiratory
rs651821	474.2	X11.116662579.C.T_C		-0.140602	0.11711	0.868835	0.229908	logistic	37613	790	36823	0.677324	0.0603781	0		Chronic tonsillitis and adenoiditis	respiratory
rs651821	475	X11.116662579.C.T_C		0.00252295	0.0511799	1.00253	0.960684	logistic	40870	4047	36823	0.682448	0.0604845	0		Chronic sinusitis	respiratory
rs651821	475.9	X11.116662579.C.T_C		0.0512387	0.0938255	1.05257	0.584992	logistic	37876	1053	36823	0.676644	0.0605925	0		Postnasal drip	respiratory
rs651821	476	X11.116662579.C.T_C		0.044823	0.0379617	1.04584	0.237705	logistic	45278	8455	36823	0.549786	0.0608795	0		Allergic rhinitis	respiratory
rs651821	477	X11.116662579.C.T_C		-0.0846097	0.0907621	0.918871	0.351226	logistic	38047	1224	36823	0.649187	0.0603727	0		Epistaxis or throat hemorrhage	respiratory
rs651821	478	X11.116662579.C.T_C		0.0766897	0.0924889	1.07971	0.407004	logistic	37851	1028	36823	0.669617	0.0606457	0		Throat pain	respiratory
rs651821	479	X11.116662579.C.T_C		0.0484666	0.044916	1.04966	0.280565	logistic	42035	5212	36823	0.384942	0.060747	0		Other upper respiratory disease	respiratory
rs651821	480	X11.116662579.C.T_C		-0.00187749	0.0369228	0.998124	0.959446	logistic	49374	7955	41419	0.538217	0.0604974	0		Pneumonia	respiratory
rs651821	480.1	X11.116662579.C.T_C		0.00141998	0.0769997	1.00142	0.985287	logistic	42987	1568	41419	0.404218	0.0605765	0		Bacterial pneumonia	respiratory
rs651821	480.11	X11.116662579.C.T_C		0.0975401	0.103738	1.10246	0.347087	logistic	42199	780	41419	0.478922	0.0607005	0		Pneumococcal pneumonia	respiratory
rs651821	480.12	X11.116662579.C.T_C		-0.0484567	0.177726	0.952699	0.785123	logistic	41721	302	41419	0.449698	0.060569	0		Pseudomonal pneumonia	respiratory
rs651821	480.13	X11.116662579.C.T_C		-0.0814328	0.210919	0.921795	0.699434	logistic	41641	222	41419	0.409889	0.0605653	0		MRSA pneumonia	respiratory
rs651821	480.2	X11.116662579.C.T_C		-0.0287075	0.173151	0.971701	0.868318	logistic	41728	309	41419	0.553313	0.0605828	0		Viral pneumonia	respiratory
rs651821	480.3	X11.116662579.C.T_C		-0.0374747	0.165914	0.963219	0.821304	logistic	41759	340	41419	0.380769	0.0605738	0		Pneumonia due to fungus (mycoses)	respiratory
rs651821	480.5	X11.116662579.C.T_C		0.135749	0.146061	1.14539	0.352682	logistic	41799	380	41419	0.518409	0.0606593	0		Bronchopneumonia and lung abscess	respiratory
rs651821	481	X11.116662579.C.T_C		0.13181	0.0710253	1.14089	0.06348	logistic	43084	1665	41419	0.545261	0.0609623	0		Influenza	respiratory
rs651821	483	X11.116662579.C.T_C		0.0718349	0.0500578	1.07448	0.151275	logistic	45339	3920	41419	0.608067	0.060974	0		Acute bronchitis and bronchiolitis	respiratory
rs651821	495	X11.116662579.C.T_C		-0.00199914	0.0452977	0.998003	0.964798	logistic	47454	4916	42538	0.439393	0.0610275	0		Asthma	respiratory
rs651821	495.1	X11.116662579.C.T_C		-0.0141567	0.105039	0.985943	0.892789	logistic	43374	836	42538	0.528118	0.0610043	0		Chronic obstructive asthma	respiratory
rs651821	495.11	X11.116662579.C.T_C		-0.390425	0.274072	0.676769	0.154292	logistic	42706	168	42538	0.516113	0.0609633	0		Chronic obstructive asthma with exacerbation	respiratory
rs651821	495.2	X11.116662579.C.T_C		0.0405096	0.0822449	1.04134	0.622331	logistic	43848	1310	42538	0.601012	0.0611316	0		Asthma with exacerbation	respiratory
rs651821	496	X11.116662579.C.T_C		0.0407206	0.0437462	1.04156	0.351937	logistic	47843	5305	42538	0.696552	0.0611793	0		Chronic airway obstruction	respiratory
rs651821	496.1	X11.116662579.C.T_C		0.0930822	0.0574338	1.09755	0.105085	logistic	45285	2747	42538	0.629044	0.0612786	0		Emphysema	respiratory
rs651821	496.2	X11.116662579.C.T_C		-0.0107553	0.107499	0.989302	0.920305	logistic	43334	796	42538	0.480276	0.0610144	0		Chronic bronchitis	respiratory
rs651821	496.21	X11.116662579.C.T_C		0.00936052	0.0720813	1.0094	0.896677	logistic	44358	1820	42538	0.589262	0.0610037	0		Obstructive chronic bronchitis	respiratory
rs651821	496.3	X11.116662579.C.T_C		-0.124751	0.111435	0.882716	0.262927	logistic	43347	809	42538	0.560925	0.0609039	0		Bronchiectasis	respiratory
rs651821	497	X11.116662579.C.T_C		0.0357909	0.0734771	1.03644	0.626185	logistic	44218	1680	42538	0.624953	0.0611403	0		Bronchitis	respiratory
rs651821	498	X11.116662579.C.T_C		-0.0769056	0.220898	0.925977	0.727728	logistic	42733	195	42538	0.494932	0.0610184	0		Acute bronchospasm	respiratory
rs651821	499	X11.116662579.C.T_C		-0.161501	0.243581	0.850866	0.507313	logistic	57546	178	57368	0.853565	0.061125	0		Cystic fibrosis	respiratory
rs651821	500	X11.116662579.C.T_C		-0.0689791	0.176902	0.933346	0.69659	logistic	37428	300	37128	0.891332	0.061812	0		Lung disease due to external agents	respiratory
rs651821	500.1	X11.116662579.C.T_C		0.0328929	0.390467	1.03344	0.932866	logistic	37184	56	37128	0.840322	0.0618546	0		Extrinsic allergic alveolitis	respiratory
rs651821	500.2	X11.116662579.C.T_C		-0.290507	0.362423	0.747884	0.422802	logistic	37212	84	37128	0.84157	0.0618215	0		Pneumoconiosis	respiratory
rs651821	501	X11.116662579.C.T_C		0.0262931	0.0770711	1.02664	0.732988	logistic	38630	1502	37128	0.885452	0.0618949	0		Pneumonitis due to inhalation of food or vomitus	respiratory
rs651821	502	X11.116662579.C.T_C		-0.150613	0.0816874	0.860181	0.0652173	logistic	38713	1585	37128	0.901339	0.0614651	0		Postinflammatory pulmonary fibrosis	respiratory
rs651821	503	X11.116662579.C.T_C		-0.077037	0.0571714	0.925856	0.177828	logistic	40278	3150	37128	0.928371	0.0614604	0		Pulmonary congestion and hypostasis	respiratory
rs651821	504	X11.116662579.C.T_C		-0.138163	0.132501	0.870957	0.297073	logistic	37704	576	37128	0.854886	0.0617176	0		Other alveolar and parietoalveolar pneumonopathy	respiratory
rs651821	504.1	X11.116662579.C.T_C		-0.0215682	0.156138	0.978663	0.890133	logistic	37502	374	37128	0.862048	0.0618234	0		Idiopathic fibrosing alveolitis	respiratory
rs651821	505	X11.116662579.C.T_C		-0.0813613	0.112767	0.921861	0.470601	logistic	37879	751	37128	0.771148	0.0617493	0		Other pulmonary inflamation or edema	respiratory
rs651821	506	X11.116662579.C.T_C		-0.0961866	0.0584336	0.908295	0.0997465	logistic	40186	3058	37128	0.7593	0.0613895	0		Empyema and pneumothorax	respiratory
rs651821	507	X11.116662579.C.T_C		-0.0311228	0.0349497	0.969357	0.373196	logistic	46943	9815	37128	0.836206	0.0613403	0		Pleurisy; pleural effusion	respiratory
rs651821	508	X11.116662579.C.T_C		-0.0176861	0.0303379	0.982469	0.559913	logistic	51268	14140	37128	0.871441	0.0613833	0		Pulmonary collapse; interstitial and compensatory emphysema	respiratory
rs651821	509.1	X11.116662579.C.T_C		-0.107213	0.0428836	0.898334	0.0124158	logistic	43300	6172	37128	0.872731	0.0609469	0		Respiratory failure	respiratory
rs651821	509.2	X11.116662579.C.T_C		-0.107656	0.0706445	0.897937	0.127532	logistic	39169	2041	37128	0.881639	0.0615027	0		Respiratory insufficiency	respiratory
rs651821	509.3	X11.116662579.C.T_C		-0.140758	0.0636458	0.8687	0.0269955	logistic	39765	2637	37128	0.761431	0.0613102	0		Pulmonary insufficiency or respiratory failure following trauma and surgery	respiratory
rs651821	509.5	X11.116662579.C.T_C		-0.00844964	0.210791	0.991586	0.968025	logistic	37325	197	37128	0.895957	0.0618486	0		Respiratory arrest	respiratory
rs651821	509.8	X11.116662579.C.T_C		-0.108431	0.0735136	0.897241	0.140219	logistic	39013	1885	37128	0.791972	0.061518	0		Dependence on respirator [Ventilator] or supplemental oxygen	respiratory
rs651821	510	X11.116662579.C.T_C		-0.00326437	0.03571	0.996741	0.927164	logistic	55867	8273	47594	0.880555	0.0611452	0		Other diseases of lung	respiratory
rs651821	510.2	X11.116662579.C.T_C		-0.408747	0.217624	0.664482	0.0603504	logistic	47863	269	47594	0.952318	0.0611746	0		Lung transplant	respiratory
rs651821	512	X11.116662579.C.T_C		0.0341977	0.268167	1.03479	0.898526	logistic	26080	120	25960	0.00453353	0.0619057	0		Other symptoms of respiratory system	respiratory
rs651821	512.1	X11.116662579.C.T_C		-0.00207327	0.0620725	0.997929	0.973355	logistic	28597	2637	25960	0.120771	0.0618771	0		Wheezing	respiratory
rs651821	512.2	X11.116662579.C.T_C		0.0422981	0.0605979	1.04321	0.485169	logistic	28572	2612	25960	0.0490424	0.0621588	0		Painful respiration	respiratory
rs651821	512.3	X11.116662579.C.T_C		0.134716	0.240761	1.14421	0.575792	logistic	26098	138	25960	0.0954329	0.0619396	0		Abnormal chest sounds	respiratory
rs651821	512.7	X11.116662579.C.T_C		-0.0305753	0.0305108	0.969887	0.316289	logistic	43622	17662	25960	0.657992	0.0608752	0		Shortness of breath	respiratory
rs651821	512.8	X11.116662579.C.T_C		0.0017833	0.0328222	1.00178	0.95667	logistic	40093	14133	25960	0.828341	0.0619934	0		Cough	respiratory
rs651821	512.9	X11.116662579.C.T_C		-0.0410247	0.0338267	0.959805	0.22521	logistic	38779	12819	25960	0.249201	0.0610253	0		Other dyspnea	respiratory
rs651821	513	X11.116662579.C.T_C		-0.0283461	0.112451	0.972052	0.800984	logistic	53523	715	52808	0.956793	0.061581	0		Respiratory abnormalities	respiratory
rs651821	513.3	X11.116662579.C.T_C		-0.166902	0.174095	0.846283	0.33772	logistic	53144	336	52808	0.962295	0.0615498	0		Hypoventilation	respiratory
rs651821	513.31	X11.116662579.C.T_C		-0.347668	0.234601	0.706333	0.138351	logistic	53025	217	52808	0.966073	0.061537	0		Apnea	respiratory
rs651821	513.32	X11.116662579.C.T_C		-0.161429	0.158782	0.850927	0.309309	logistic	53210	402	52808	0.960937	0.0615392	0		Orthopnea	respiratory
rs651821	513.4	X11.116662579.C.T_C		-0.121463	0.078879	0.885624	0.123593	logistic	54408	1600	52808	0.94602	0.0613972	0		Hyperventilation	respiratory
rs651821	513.8	X11.116662579.C.T_C		-0.178732	0.147041	0.83633	0.224165	logistic	53276	468	52808	0.966333	0.0615286	0		Disorders of diaphragm	respiratory
rs651821	514	X11.116662579.C.T_C		-0.01114	0.0366165	0.988922	0.76095	logistic	54691	7864	46827	0.92081	0.0609972	0		Abnormal findings examination of lungs	respiratory
rs651821	514.1	X11.116662579.C.T_C		-0.0465894	0.161418	0.954479	0.772868	logistic	47181	354	46827	0.942164	0.0611369	0		Abnormal results of function study of pulmonary system	respiratory
rs651821	514.2	X11.116662579.C.T_C		0.0184878	0.0572027	1.01866	0.746545	logistic	49683	2856	46827	0.864572	0.0611678	0		Solitary pulmonary nodule	respiratory
rs651821	516	X11.116662579.C.T_C		0.0510998	0.195414	1.05243	0.793711	logistic	56008	221	55787	0.845396	0.0613216	0		Abnormal sputum	respiratory
rs651821	516.1	X11.116662579.C.T_C		-0.0665138	0.0905631	0.93565	0.462676	logistic	56939	1152	55787	0.798346	0.0612322	0		Hemoptysis	respiratory
rs651821	519	X11.116662579.C.T_C		-0.00222998	0.258263	0.997773	0.993111	logistic	50786	131	50655	0.756426	0.0613063	0		Other diseases of respiratory system, not elsewhere classified	respiratory
rs651821	519.1	X11.116662579.C.T_C		0.163354	0.207378	1.17745	0.430865	logistic	50833	178	50655	0.744083	0.0613381	0		Tracheostomy complications	respiratory
rs651821	519.2	X11.116662579.C.T_C		-0.0685346	0.133489	0.933761	0.607663	logistic	51177	522	50655	0.747706	0.0612678	0		Respiratory complications	respiratory
rs651821	519.8	X11.116662579.C.T_C		-0.0758871	0.107313	0.926921	0.479468	logistic	51476	821	50655	0.747758	0.0612421	0		Other diseases of respiratory system, NEC	respiratory
rs651821	519.9	X11.116662579.C.T_C		0.0253232	0.0537671	1.02565	0.637655	logistic	53833	3178	50655	0.718915	0.0613471	0		Symptoms involving respiratory system and other chest symptoms	respiratory
rs651821	520.2	X11.116662579.C.T_C		0.120206	0.145085	1.12773	0.407376	logistic	52055	400	51655	0.834819	0.0611757	0		Disturbances in tooth eruption	digestive
rs651821	521.1	X11.116662579.C.T_C		-0.00729517	0.0744001	0.992731	0.92189	logistic	53308	1653	51655	0.797437	0.0611165	0		Dental caries	digestive
rs651821	522.5	X11.116662579.C.T_C		-0.242567	0.167099	0.784611	0.146603	logistic	52046	391	51655	0.809889	0.0610325	0		Periapical abscess	digestive
rs651821	523	X11.116662579.C.T_C		0.0677648	0.196262	1.07011	0.729886	logistic	51865	210	51655	0.832948	0.0611491	0		Gingival and periodontal diseases	digestive
rs651821	523.1	X11.116662579.C.T_C		0.116882	0.112818	1.12399	0.300192	logistic	52284	629	51655	0.745041	0.0612329	0		Gingivitis	digestive
rs651821	523.31	X11.116662579.C.T_C		-0.210791	0.224379	0.809944	0.347504	logistic	51863	208	51655	0.793123	0.061084	0		Acute periodontitis	digestive
rs651821	523.32	X11.116662579.C.T_C		-0.404751	0.242035	0.667143	0.0944689	logistic	51861	206	51655	0.798115	0.0610574	0		Chronic periodontitis	digestive
rs651821	524	X11.116662579.C.T_C		-0.23228	0.275859	0.792724	0.399774	logistic	51793	138	51655	0.797871	0.061099	0		Dentofacial anomalies, including malocclusion	digestive
rs651821	524.3	X11.116662579.C.T_C		0.106535	0.150359	1.11242	0.478612	logistic	52010	355	51655	0.787295	0.0611805	0		Anomalies of tooth position/malocclusion	digestive
rs651821	525	X11.116662579.C.T_C		-0.466799	0.153151	0.627006	0.00230396	logistic	52227	572	51655	0.840342	0.060888	0		Other diseases of the teeth and supporting structures	digestive
rs651821	525.1	X11.116662579.C.T_C		0.0946459	0.140865	1.09927	0.501654	logistic	52060	405	51655	0.752135	0.0611794	0		Loss of teeth or edentulism	digestive
rs651821	526	X11.116662579.C.T_C		0.0544975	0.148818	1.05601	0.714214	logistic	52037	382	51655	0.861988	0.0611488	0		Diseases of the jaws	digestive
rs651821	526.1	X11.116662579.C.T_C		0.00225204	0.365409	1.00225	0.995083	logistic	51719	64	51655	0.800426	0.0611284	0		Cysts of the jaws	digestive
rs651821	526.3	X11.116662579.C.T_C		0.301077	0.230557	1.35131	0.191598	logistic	51785	130	51655	0.784682	0.061176	0		Anomalies of jaw size/symmetry	digestive
rs651821	526.4	X11.116662579.C.T_C		0.248554	0.195729	1.28217	0.204124	logistic	51843	188	51655	0.776545	0.0611847	0		Temporomandibular joint disorders	digestive
rs651821	526.41	X11.116662579.C.T_C		-0.0579884	0.162477	0.943661	0.721166	logistic	52007	352	51655	0.772836	0.0611072	0		Temporomandibular joint disorder, unspecified	digestive
rs651821	526.42	X11.116662579.C.T_C		0.172317	0.159142	1.18805	0.278901	logistic	51957	302	51655	0.761352	0.0611948	0		Arthralgia/ankylosis of temporomandibular joint	digestive
rs651821	526.5	X11.116662579.C.T_C		-0.146844	0.236167	0.863429	0.534086	logistic	51831	176	51655	0.819433	0.0611024	0		Inflammatory conditions of jaw	digestive
rs651821	526.9	X11.116662579.C.T_C		-0.259555	0.229572	0.771395	0.258222	logistic	51866	211	51655	0.795185	0.0610708	0		Jaw disease NOS	digestive
rs651821	527	X11.116662579.C.T_C		0.171318	0.299121	1.18687	0.566823	logistic	52791	84	52707	0.957779	0.061412	0		Diseases of the salivary glands	digestive
rs651821	527.2	X11.116662579.C.T_C		0.0119877	0.18338	1.01206	0.947879	logistic	52969	262	52707	0.953019	0.0613944	0		Sialoadenitis	digestive
rs651821	527.7	X11.116662579.C.T_C		-0.0512497	0.111807	0.950041	0.646681	logistic	53457	750	52707	0.938262	0.061339	0		Disturbance of salivary secretion	digestive
rs651821	527.8	X11.116662579.C.T_C		-0.165428	0.325002	0.847531	0.610749	logistic	52804	97	52707	0.959157	0.0613779	0		Other specified diseases of the salivary glands	digestive
rs651821	528	X11.116662579.C.T_C		-0.254136	0.10759	0.775586	0.0181732	logistic	53665	958	52707	0.966522	0.0611572	0		Diseases of the oral soft tissues, excluding lesions specific for gingiva and tongue	digestive
rs651821	528.1	X11.116662579.C.T_C		0.0308518	0.118955	1.03133	0.795361	logistic	53312	605	52707	0.948686	0.0614121	0		Stomatitis and mucositis	digestive
rs651821	528.11	X11.116662579.C.T_C		-0.142517	0.16283	0.867173	0.381437	logistic	53078	371	52707	0.952285	0.0613437	0		Stomatitis and mucositis (ulcerative)	digestive
rs651821	528.12	X11.116662579.C.T_C		0.185823	0.190284	1.20421	0.32879	logistic	52911	204	52707	0.966798	0.0614428	0		Oral aphthae	digestive
rs651821	528.3	X11.116662579.C.T_C		0.038977	0.22551	1.03975	0.862778	logistic	52873	166	52707	0.955749	0.0614018	0		Cellulitis and abscess of oral soft tissues	digestive
rs651821	528.5	X11.116662579.C.T_C		0.219944	0.1656	1.24601	0.184125	logistic	52979	272	52707	0.948845	0.0614583	0		Diseases of lips	digestive
rs651821	528.6	X11.116662579.C.T_C		-0.13618	0.296465	0.872685	0.645986	logistic	52823	116	52707	0.958747	0.0613748	0		Leukoplakia of oral mucosa	digestive
rs651821	529	X11.116662579.C.T_C		-0.0509232	0.191695	0.950352	0.790512	logistic	52955	248	52707	0.954176	0.0613823	0		Diseases and other conditions of the tongue	digestive
rs651821	529.1	X11.116662579.C.T_C		0.170262	0.207864	1.18562	0.412726	logistic	52882	175	52707	0.961562	0.0614292	0		Glossitis	digestive
rs651821	529.6	X11.116662579.C.T_C		0.0416978	0.28774	1.04258	0.884778	logistic	52810	103	52707	0.95786	0.0613994	0		Glossodynia	digestive
rs651821	530	X11.116662579.C.T_C		-0.0170395	0.0900457	0.983105	0.849911	logistic	34036	1126	32910	0.955206	0.0616994	0		Diseases of esophagus	digestive
rs651821	530.1	X11.116662579.C.T_C		-0.0469722	0.08186	0.954114	0.566095	logistic	34321	1411	32910	0.918544	0.0616241	0		Esophagitis, GERD and related diseases	digestive
rs651821	530.11	X11.116662579.C.T_C		-0.0188139	0.0297704	0.981362	0.527408	logistic	48683	15773	32910	0.786652	0.0611815	0		GERD	digestive
rs651821	530.12	X11.116662579.C.T_C		0.0814028	0.144628	1.08481	0.573542	logistic	33300	390	32910	0.950811	0.0618018	0		Ulcer of esophagus	digestive
rs651821	530.13	X11.116662579.C.T_C		-0.126	0.130238	0.881615	0.333315	logistic	33500	590	32910	0.951013	0.0616119	0		Barrett's esophagus	digestive
rs651821	530.14	X11.116662579.C.T_C		-0.0889271	0.0858038	0.914912	0.300015	logistic	34255	1345	32910	0.928688	0.0615385	0		Reflux esophagitis	digestive
rs651821	530.15	X11.116662579.C.T_C		-0.359305	0.257197	0.698161	0.162412	logistic	33092	182	32910	0.945591	0.0616463	0		Eosinophilic esophagitis	digestive
rs651821	530.2	X11.116662579.C.T_C		-0.026129	0.0761774	0.974209	0.731597	logistic	34527	1617	32910	0.946833	0.0616474	0		Esophageal bleeding (varices/hemorrhage)	digestive
rs651821	530.3	X11.116662579.C.T_C		-0.00152444	0.0812432	0.998477	0.985029	logistic	34337	1427	32910	0.913015	0.0616827	0		Stricture and stenosis of esophagus	digestive
rs651821	530.5	X11.116662579.C.T_C		0.134439	0.117449	1.14389	0.252349	logistic	33491	581	32910	0.937839	0.0618674	0		Disorders of esophageal motility	digestive
rs651821	530.6	X11.116662579.C.T_C		-0.0517325	0.298066	0.949583	0.862211	logistic	33015	105	32910	0.945014	0.0617295	0		Diverticulum of esophagus, acquired	digestive
rs651821	530.7	X11.116662579.C.T_C		-0.435753	0.360947	0.646778	0.227337	logistic	33009	99	32910	0.935223	0.0616801	0		Gastroesophageal laceration-hemorrhage syndrome	digestive
rs651821	530.9	X11.116662579.C.T_C		0.149691	0.0845527	1.16148	0.0766626	logistic	34027	1117	32910	0.924855	0.0620243	0		Heartburn	digestive
rs651821	531	X11.116662579.C.T_C		0.33342	0.219381	1.39573	0.128556	logistic	53958	138	53820	0.759925	0.0612328	0		Peptic ulcer (excl. esophageal)	digestive
rs651821	531.1	X11.116662579.C.T_C		0.00206841	0.138866	1.00207	0.988116	logistic	54283	463	53820	0.734049	0.0611702	0		Hemorrhage from gastrointestinal ulcer	digestive
rs651821	531.2	X11.116662579.C.T_C		-0.0999082	0.105947	0.90492	0.345678	logistic	54682	862	53820	0.818719	0.0610896	0		Gastric ulcer	digestive
rs651821	531.3	X11.116662579.C.T_C		-0.0265999	0.119818	0.973751	0.824311	logistic	54448	628	53820	0.804397	0.0611593	0		Duodenal ulcer	digestive
rs651821	531.4	X11.116662579.C.T_C		-0.0466946	0.107901	0.954379	0.665194	logistic	54622	802	53820	0.733023	0.0611292	0		Peptic ulcer, site unspecified	digestive
rs651821	531.5	X11.116662579.C.T_C		0.425066	0.219178	1.52969	0.0524574	logistic	53949	129	53820	0.787629	0.061243	0		Gastrojejunal ulcer	digestive
rs651821	532	X11.116662579.C.T_C		-0.0403291	0.0400383	0.960473	0.313808	logistic	40010	7100	32910	0.943277	0.0612472	0		Dysphagia	digestive
rs651821	535.1	X11.116662579.C.T_C		0.0165772	0.162565	1.01672	0.918778	logistic	48791	329	48462	0.237384	0.0614355	0		Acute gastritis	digestive
rs651821	535.2	X11.116662579.C.T_C		-0.0843966	0.0734072	0.919067	0.250266	logistic	50275	1813	48462	0.526696	0.061273	0		Atrophic gastritis	digestive
rs651821	535.6	X11.116662579.C.T_C		-0.234003	0.128546	0.791359	0.0687003	logistic	49112	650	48462	0.394422	0.0612783	0		Duodenitis	digestive
rs651821	535.8	X11.116662579.C.T_C		-0.00637635	0.0723781	0.993644	0.929799	logistic	50189	1727	48462	0.671388	0.0614278	0		Other specified gastritis	digestive
rs651821	535.9	X11.116662579.C.T_C		-0.154731	0.111466	0.856646	0.165093	logistic	49286	824	48462	0.410341	0.0612852	0		Gastritis and duodenitis, NOS	digestive
rs651821	536	X11.116662579.C.T_C		0.0386674	0.366133	1.03942	0.915892	logistic	48525	63	48462	0.239429	0.0614323	0		Disorders of function of stomach	digestive
rs651821	536.3	X11.116662579.C.T_C		-0.123615	0.11995	0.88372	0.30275	logistic	49152	690	48462	0.131939	0.0613302	0		Gastroparesis	digestive
rs651821	536.7	X11.116662579.C.T_C		-0.208367	0.131186	0.811909	0.112213	logistic	49080	618	48462	0.284566	0.0612877	0		Complications of gastrostomy, colostomy and enterostomy	digestive
rs651821	536.8	X11.116662579.C.T_C		0.0052019	0.0736953	1.00522	0.943727	logistic	50119	1657	48462	0.345851	0.0614438	0		Dyspepsia and other specified disorders of function of stomach	digestive
rs651821	537	X11.116662579.C.T_C		-0.090987	0.0562785	0.91303	0.105937	logistic	51635	3173	48462	0.608074	0.0611116	0		Other disorders of stomach and duodenum	digestive
rs651821	537.1	X11.116662579.C.T_C		0.0339895	0.199485	1.03457	0.864706	logistic	48681	219	48462	0.264174	0.0614305	0		Lesions of stomach and duodenum	digestive
rs651821	539	X11.116662579.C.T_C		0.0843869	0.0809959	1.08805	0.297473	logistic	57448	1281	56167	0.831304	0.0610465	0		Bariatric surgery	digestive
rs651821	540	X11.116662579.C.T_C		0.180161	0.24479	1.19741	0.461742	logistic	56610	127	56483	0.854276	0.0609345	0		Appendiceal conditions	digestive
rs651821	540.1	X11.116662579.C.T_C		-0.152808	0.296676	0.858295	0.606506	logistic	56596	113	56483	0.879428	0.0608965	0		Appendicitis	digestive
rs651821	540.11	X11.116662579.C.T_C		0.0730766	0.140439	1.07581	0.602824	logistic	56905	422	56483	0.887182	0.0609437	0		Acute appendicitis	digestive
rs651821	550	X11.116662579.C.T_C		0.136409	0.126562	1.14615	0.281123	logistic	48780	492	48288	0.824444	0.0613776	0		Abdominal hernia	digestive
rs651821	550.1	X11.116662579.C.T_C		-0.0416319	0.087559	0.959223	0.63445	logistic	49584	1296	48288	0.823481	0.0611992	0		Inguinal hernia	digestive
rs651821	550.2	X11.116662579.C.T_C		-0.0121992	0.047862	0.987875	0.798813	logistic	52654	4366	48288	0.824044	0.0611919	0		Diaphragmatic hernia	digestive
rs651821	550.3	X11.116662579.C.T_C		-0.469792	0.510086	0.625132	0.357048	logistic	48340	52	48288	0.808156	0.0612743	0		Femoral hernia	digestive
rs651821	550.4	X11.116662579.C.T_C		0.106362	0.0909666	1.11222	0.242308	logistic	49289	1001	48288	0.791698	0.0614133	0		Umbilical hernia	digestive
rs651821	550.5	X11.116662579.C.T_C		0.0616844	0.0776288	1.06363	0.426842	logistic	49725	1437	48288	0.746702	0.0613776	0		Ventral hernia	digestive
rs651821	550.6	X11.116662579.C.T_C		-0.0999655	0.0858329	0.904869	0.24416	logistic	49626	1338	48288	0.77484	0.0611373	0		Incisional hernia	digestive
rs651821	555	X11.116662579.C.T_C		-0.421775	0.25531	0.655881	0.0985314	logistic	37619	193	37426	0.958686	0.0604615	0		Inflammatory bowel disease and other gastroenteritis and colitis	digestive
rs651821	555.1	X11.116662579.C.T_C		-0.0925914	0.0688356	0.911566	0.17859	logistic	39537	2111	37426	0.907069	0.0603612	0		Regional enteritis	digestive
rs651821	555.2	X11.116662579.C.T_C		0.0237431	0.0817621	1.02403	0.771516	logistic	38761	1335	37426	0.918365	0.060628	0		Ulcerative colitis	digestive
rs651821	555.21	X11.116662579.C.T_C		-0.00364386	0.11749	0.996363	0.975258	logistic	38072	646	37426	0.932875	0.0605694	0		Ulcerative colitis (chronic)	digestive
rs651821	556	X11.116662579.C.T_C		0.0878633	0.203453	1.09184	0.665843	logistic	37628	202	37426	0.952805	0.0605799	0		Ulceration of the lower GI tract	digestive
rs651821	556.1	X11.116662579.C.T_C		0.0729482	0.106293	1.07567	0.492527	logistic	38171	745	37426	0.935793	0.0606481	0		Ulceration of intestine	digestive
rs651821	556.11	X11.116662579.C.T_C		0.0240566	0.189254	1.02435	0.898851	logistic	37671	245	37426	0.969023	0.0605638	0		Angiodysplasia of intestine (without mention of hemorrhage)	digestive
rs651821	557	X11.116662579.C.T_C		-0.14311	0.120807	0.866659	0.236168	logistic	38132	706	37426	0.96858	0.0604086	0		Intestinal malabsorption (non-celiac)	digestive
rs651821	557.1	X11.116662579.C.T_C		-0.349127	0.181933	0.705304	0.0549859	logistic	37790	364	37426	0.971326	0.0603996	0		Celiac disease	digestive
rs651821	558	X11.116662579.C.T_C		0.00700716	0.0504527	1.00703	0.889541	logistic	41311	3885	37426	0.919453	0.0606134	0		Noninfectious gastroenteritis	digestive
rs651821	559	X11.116662579.C.T_C		-0.155028	0.134348	0.856391	0.248531	logistic	37995	569	37426	0.932777	0.060429	0		Ileostomy status	digestive
rs651821	560.1	X11.116662579.C.T_C		-0.032464	0.0651044	0.968057	0.618029	logistic	39720	2294	37426	0.948678	0.0604104	0		Paralytic ileus	digestive
rs651821	560.2	X11.116662579.C.T_C		0.0542828	0.18128	1.05578	0.764603	logistic	37687	261	37426	0.939036	0.0605779	0		Impaction of intestine	digestive
rs651821	560.3	X11.116662579.C.T_C		0.0762091	0.148548	1.07919	0.607932	logistic	37805	379	37426	0.944133	0.0606004	0		Peritoneal or intestinal adhesions	digestive
rs651821	560.4	X11.116662579.C.T_C		-0.00255035	0.0636399	0.997453	0.968034	logistic	39752	2326	37426	0.89496	0.0605253	0		Other intestinal obstruction	digestive
rs651821	561	X11.116662579.C.T_C		0.0384607	0.0769053	1.03921	0.617001	logistic	38984	1558	37426	0.956549	0.0606274	0		Symptoms involving digestive system	digestive
rs651821	562	X11.116662579.C.T_C		-0.0711674	0.365118	0.931306	0.845459	logistic	37497	71	37426	0.949233	0.0605515	0		Diverticulosis and diverticulitis	digestive
rs651821	562.1	X11.116662579.C.T_C		0.0806323	0.0401999	1.08397	0.0448791	logistic	44774	7348	37426	0.915463	0.0610846	0		Diverticulosis	digestive
rs651821	562.2	X11.116662579.C.T_C		0.0891438	0.086836	1.09324	0.30462	logistic	38606	1180	37426	0.948412	0.06069	0		Diverticulitis	digestive
rs651821	564	X11.116662579.C.T_C		-0.0398607	0.0731442	0.960923	0.585781	logistic	39232	1806	37426	0.956513	0.0604354	0		Functional digestive disorders	digestive
rs651821	564.1	X11.116662579.C.T_C		0.0635484	0.0577564	1.06561	0.271209	logistic	40283	2857	37426	0.921714	0.0607825	0		Irritable Bowel Syndrome	digestive
rs651821	564.9	X11.116662579.C.T_C		-0.0948169	0.103709	0.909539	0.36058	logistic	38355	929	37426	0.951858	0.0604224	0		Personal history of diseases of digestive system	digestive
rs651821	565	X11.116662579.C.T_C		0.0503024	0.0568628	1.05159	0.376357	logistic	48456	2779	45677	0.921069	0.0607665	0		Anal and rectal conditions	digestive
rs651821	565.1	X11.116662579.C.T_C		0.15297	0.0801365	1.16529	0.0562799	logistic	46941	1264	45677	0.929145	0.060821	0		Anal and rectal polyp	digestive
rs651821	567	X11.116662579.C.T_C		0.0392673	0.0700614	1.04005	0.575159	logistic	47478	1801	45677	0.958946	0.0606491	0		Peritonitis and retroperitoneal infections	digestive
rs651821	568	X11.116662579.C.T_C		-0.129297	0.103978	0.878713	0.213684	logistic	46606	929	45677	0.956886	0.0604321	0		Other disorders of peritoneum	digestive
rs651821	568.1	X11.116662579.C.T_C		-0.0193953	0.0743898	0.980792	0.794305	logistic	47356	1679	45677	0.931608	0.0605203	0		Peritoneal adhesions (postoperative) (postinfection)	digestive
rs651821	569	X11.116662579.C.T_C		0.00107602	0.0476356	1.00108	0.981978	logistic	49926	4249	45677	0.964775	0.0605797	0		Other disorders of intestine	digestive
rs651821	569.1	X11.116662579.C.T_C		-0.615571	0.293475	0.540332	0.0359474	logistic	45857	180	45677	0.954344	0.0604706	0		Toxic gastroenteritis and colitis	digestive
rs651821	569.2	X11.116662579.C.T_C		-0.0142371	0.0642163	0.985864	0.824544	logistic	47962	2285	45677	0.914542	0.0605062	0		Gastrointestinal complications	digestive
rs651821	571.5	X11.116662579.C.T_C		-0.00725308	0.0462585	0.992773	0.875407	logistic	48940	4571	44369	0.9219	0.0609318	0		Other chronic nonalcoholic liver disease	digestive
rs651821	571.51	X11.116662579.C.T_C		-0.110696	0.0664989	0.895211	0.0959868	logistic	46672	2303	44369	0.972583	0.0606788	0		Cirrhosis of liver without mention of alcohol	digestive
rs651821	571.6	X11.116662579.C.T_C		-0.0376128	0.179643	0.963086	0.834156	logistic	44654	285	44369	0.929517	0.0609912	0		Primary biliary cirrhosis	digestive
rs651821	571.8	X11.116662579.C.T_C		-0.0789608	0.084266	0.924076	0.348737	logistic	45737	1368	44369	0.935526	0.0608588	0		Liver abscess and sequelae of chronic liver disease	digestive
rs651821	571.81	X11.116662579.C.T_C		-0.179599	0.086316	0.835605	0.03746	logistic	45794	1425	44369	0.943801	0.0606957	0		Portal hypertension	digestive
rs651821	572	X11.116662579.C.T_C		-0.0301513	0.0481362	0.970299	0.53107	logistic	48621	4252	44369	0.905106	0.0608379	0		Ascites (non malignant)	digestive
rs651821	573	X11.116662579.C.T_C		0.0191973	0.0497534	1.01938	0.699608	logistic	48149	3780	44369	0.877298	0.0610708	0		Other disorders of liver	digestive
rs651821	573.1	X11.116662579.C.T_C		0.131198	0.231566	1.14019	0.571008	logistic	44513	144	44369	0.919853	0.0610383	0		Chronic passive congestion of liver	digestive
rs651821	573.2	X11.116662579.C.T_C		-0.118962	0.117869	0.887841	0.312845	logistic	45087	718	44369	0.950175	0.0608934	0		Liver replaced by transplant	digestive
rs651821	573.3	X11.116662579.C.T_C		-0.11438	0.124462	0.891919	0.358098	logistic	45002	633	44369	0.91628	0.0609195	0		Hepatomegaly	digestive
rs651821	573.4	X11.116662579.C.T_C		0.0652982	0.111429	1.06748	0.55787	logistic	45040	671	44369	0.941611	0.0610679	0		Acute and subacute necrosis of liver	digestive
rs651821	573.5	X11.116662579.C.T_C		0.122118	0.0870239	1.12989	0.160535	logistic	45430	1061	44369	0.939089	0.061182	0		Jaundice (not of newborn)	digestive
rs651821	573.6	X11.116662579.C.T_C		-0.126287	0.134442	0.881362	0.347558	logistic	44918	549	44369	0.905693	0.0609221	0		Nonspecific elevation of levels of transaminase or lactic acid dehydrogenase [LDH]	digestive
rs651821	573.7	X11.116662579.C.T_C		-0.0641973	0.0940722	0.93782	0.494969	logistic	45450	1081	44369	0.933302	0.0609131	0		Abnormal results of function study of liver	digestive
rs651821	573.9	X11.116662579.C.T_C							44369					0	[Error: non-varying phenotype or genotype]	Abnormal serum enzyme levels	digestive
rs651821	574	X11.116662579.C.T_C		-0.343678	0.341116	0.709157	0.31369	logistic	50952	101	50851	0.827837	0.0611163	0		Cholelithiasis and cholecystitis	digestive
rs651821	574.1	X11.116662579.C.T_C		0.0534933	0.0582868	1.05495	0.358745	logistic	53480	2629	50851	0.71429	0.0612752	0		Cholelithiasis	digestive
rs651821	574.11	X11.116662579.C.T_C		0.0223227	0.170387	1.02257	0.895766	logistic	51151	300	50851	0.871078	0.0611523	0		Cholelithiasis with acute cholecystitis	digestive
rs651821	574.12	X11.116662579.C.T_C		-0.0175001	0.0986367	0.982652	0.859179	logistic	51791	940	50851	0.843904	0.0611207	0		Cholelithiasis with other cholecystitis	digestive
rs651821	574.2	X11.116662579.C.T_C		-0.0901466	0.126546	0.913797	0.476242	logistic	51451	600	50851	0.855887	0.0610872	0		Calculus of bile duct	digestive
rs651821	574.3	X11.116662579.C.T_C		0.0597782	0.101306	1.0616	0.55514	logistic	51677	826	50851	0.792524	0.0611974	0		Cholecystitis without cholelithiasis	digestive
rs651821	575.1	X11.116662579.C.T_C		-0.0105348	0.143428	0.989521	0.941448	logistic	51285	434	50851	0.862371	0.0611387	0		Cholangitis	digestive
rs651821	575.2	X11.116662579.C.T_C		-0.015683	0.113171	0.984439	0.889784	logistic	51551	700	50851	0.862155	0.0611336	0		Obstruction of bile duct	digestive
rs651821	575.6	X11.116662579.C.T_C		0.346334	0.213521	1.41388	0.1048	logistic	50992	141	50851	0.807601	0.0612155	0		Cholesterolosis of gallbladder	digestive
rs651821	575.7	X11.116662579.C.T_C		-0.0406336	0.0905435	0.960181	0.653595	logistic	51977	1126	50851	0.891597	0.0610943	0		Other disorders of gallbladder	digestive
rs651821	575.8	X11.116662579.C.T_C		-0.134431	0.0826712	0.874214	0.103931	logistic	52329	1478	50851	0.917384	0.0609318	0		Other disorders of biliary tract	digestive
rs651821	575.9	X11.116662579.C.T_C		0.040914	0.161975	1.04176	0.800581	logistic	51172	321	50851	0.797338	0.0611663	0		Nonspecific abnormal findings on radiological and other examination of biliary tract	digestive
rs651821	577	X11.116662579.C.T_C		0.00404241	0.0840583	1.00405	0.961644	logistic	56073	1262	54811	0.759026	0.0610633	0		Diseases of pancreas	digestive
rs651821	577.1	X11.116662579.C.T_C		0.0265574	0.0946256	1.02691	0.778973	logistic	55788	977	54811	0.857636	0.0610794	0		Acute pancreatitis	digestive
rs651821	577.2	X11.116662579.C.T_C		0.106373	0.126911	1.11224	0.401933	logistic	55312	501	54811	0.849312	0.0611169	0		Chronic pancreatitis	digestive
rs651821	577.3	X11.116662579.C.T_C		0.0566595	0.117697	1.0583	0.630233	logistic	55418	607	54811	0.843123	0.0610993	0		Cyst and pseudocyst of pancreas	digestive
rs651821	578.1	X11.116662579.C.T_C		-0.157389	0.115772	0.854372	0.173996	logistic	44363	762	43601	0.850007	0.0605685	0		Hematemesis	digestive
rs651821	578.2	X11.116662579.C.T_C		0.00607328	0.0546637	1.00609	0.911535	logistic	46793	3192	43601	0.903622	0.0607142	0		Blood in stool	digestive
rs651821	578.8	X11.116662579.C.T_C		0.0406633	0.0664867	1.0415	0.540802	logistic	45644	2043	43601	0.816508	0.0608076	0		Hemorrhage of rectum and anus	digestive
rs651821	578.9	X11.116662579.C.T_C		0.0602335	0.0626226	1.06208	0.336125	logistic	45892	2291	43601	0.860244	0.0608494	0		Hemorrhage of gastrointestinal tract	digestive
rs651821	579	X11.116662579.C.T_C		0.00259609	0.0521589	1.0026	0.960304	logistic	47093	3492	43601	0.754389	0.0607203	0		Other symptoms involving abdomen and pelvis	digestive
rs651821	579.2	X11.116662579.C.T_C		0.0206921	0.0716864	1.02091	0.772851	logistic	45371	1770	43601	0.662389	0.0607326	0		Splenomegaly	digestive
rs651821	579.8	X11.116662579.C.T_C		0.0398982	0.102295	1.0407	0.696515	logistic	44438	837	43601	0.755964	0.0607476	0		Nonspecific abnormal findings in stool contents	digestive
rs651821	580.11	X11.116662579.C.T_C		0.311232	0.204945	1.36511	0.12886	logistic	40159	162	39997	0.728506	0.061381	0		Proliferative glomerulonephritis	genitourinary
rs651821	580.12	X11.116662579.C.T_C		-0.0305474	0.22543	0.969914	0.892211	logistic	40178	181	39997	0.743075	0.0612898	0		Non-proliferative glomerulonephritis	genitourinary
rs651821	580.13	X11.116662579.C.T_C		0.103644	0.211748	1.10921	0.62451	logistic	40176	179	39997	0.735761	0.0613301	0		Acute glomerulonephritis, NOS	genitourinary
rs651821	580.14	X11.116662579.C.T_C		0.294927	0.17966	1.34303	0.100676	logistic	40209	212	39997	0.716444	0.0614042	0		Chronic glomerulonephritis, NOS	genitourinary
rs651821	580.2	X11.116662579.C.T_C		-0.0269116	0.163844	0.973447	0.869533	logistic	40336	339	39997	0.757465	0.0612852	0		Nephrotic syndrome without mention of glomerulonephritis	genitourinary
rs651821	580.31	X11.116662579.C.T_C		0.13242	0.128531	1.14159	0.302891	logistic	40482	485	39997	0.632986	0.0613853	0		Nephritis and nephropathy in diseases classified elsewhere	genitourinary
rs651821	580.32	X11.116662579.C.T_C		0.124258	0.139325	1.13231	0.37247	logistic	40410	413	39997	0.766635	0.0613709	0		Nephritis and nephropathy with pathological lesion	genitourinary
rs651821	580.4	X11.116662579.C.T_C		0.0705393	0.114426	1.07309	0.53759	logistic	40649	652	39997	0.738795	0.0613422	0		Renal sclerosis, NOS	genitourinary
rs651821	585.1	X11.116662579.C.T_C		0.0198318	0.0352275	1.02003	0.57346	logistic	49068	9071	39997	0.854127	0.0613129	0		Acute renal failure	genitourinary
rs651821	585.2	X11.116662579.C.T_C		0.0283169	0.0818293	1.02872	0.729306	logistic	41339	1342	39997	0.676224	0.0613222	0		Renal failure NOS	genitourinary
rs651821	585.3	X11.116662579.C.T_C		0.0364022	0.0480435	1.03707	0.448635	logistic	44410	4413	39997	0.62054	0.0613826	0		Chronic renal failure [CKD]	genitourinary
rs651821	585.31	X11.116662579.C.T_C		-0.0659669	0.0931061	0.936162	0.478627	logistic	41115	1118	39997	0.662032	0.0611699	0		Renal dialysis	genitourinary
rs651821	585.32	X11.116662579.C.T_C		-0.00520069	0.0733368	0.994813	0.943465	logistic	41733	1736	39997	0.670527	0.0612465	0		End stage renal disease	genitourinary
rs651821	585.33	X11.116662579.C.T_C		0.0347449	0.0533782	1.03536	0.515098	logistic	43536	3539	39997	0.597863	0.061363	0		Chronic Kidney Disease, Stage III	genitourinary
rs651821	585.34	X11.116662579.C.T_C		0.0480507	0.0714115	1.04922	0.50103	logistic	41795	1798	39997	0.634037	0.061359	0		Chronic Kidney Disease, Stage IV	genitourinary
rs651821	585.4	X11.116662579.C.T_C		0.00976705	0.073086	1.00981	0.893689	logistic	41741	1744	39997	0.774296	0.0612827	0		Chronic kidney disease, Stage I or II	genitourinary
rs651821	586	X11.116662579.C.T_C		0.0266685	0.0435529	1.02703	0.540323	logistic	45358	5361	39997	0.575894	0.0614335	0		Other disorders of the kidney and ureters	genitourinary
rs651821	586.11	X11.116662579.C.T_C		0.144925	0.392417	1.15595	0.711893	logistic	40048	51	39997	0.720029	0.0613139	0		Small kidney	genitourinary
rs651821	586.12	X11.116662579.C.T_C		-0.597523	0.295835	0.550173	0.0434054	logistic	40173	176	39997	0.726462	0.0611854	0		Vesicoureteral reflux	genitourinary
rs651821	586.2	X11.116662579.C.T_C		0.158113	0.057494	1.1713	0.00595797	logistic	42659	2662	39997	0.847104	0.0617924	0		Cyst of kidney, acquired	genitourinary
rs651821	586.3	X11.116662579.C.T_C		0.0206345	0.202665	1.02085	0.918903	logistic	40203	206	39997	0.770309	0.0613138	0		Vascular disorders of kidney/hypertrophy	genitourinary
rs651821	586.4	X11.116662579.C.T_C		0.0808438	0.0805762	1.0842	0.315706	logistic	41343	1346	39997	0.691882	0.0614372	0		Stricture/obstruction of ureter	genitourinary
rs651821	587	X11.116662579.C.T_C		0.0213124	0.0953869	1.02154	0.8232	logistic	40987	990	39997	0.654249	0.0612999	0		Kidney replaced by transpant	genitourinary
rs651821	588	X11.116662579.C.T_C		-0.0341937	0.195313	0.966384	0.861024	logistic	40237	240	39997	0.735122	0.0612869	0		Disorders resulting from impaired renal function	genitourinary
rs651821	588.1	X11.116662579.C.T_C		0.0590863	0.0793964	1.06087	0.456759	logistic	41401	1404	39997	0.605557	0.0613874	0		Renal osteodystrophy	genitourinary
rs651821	588.2	X11.116662579.C.T_C		0.0195889	0.120694	1.01978	0.871068	logistic	40611	614	39997	0.751811	0.0613011	0		Secondary hyperparathyroidism (of renal origin)	genitourinary
rs651821	589	X11.116662579.C.T_C		-0.117592	0.154228	0.889059	0.445788	logistic	40414	417	39997	0.72023	0.0612288	0		Abnormal results of function study of kidney	genitourinary
rs651821	590	X11.116662579.C.T_C		0.0576464	0.0776248	1.05934	0.457706	logistic	41147	1482	39665	0.0943832	0.0609036	0		Pyelonephritis	genitourinary
rs651821	591	X11.116662579.C.T_C		0.0163099	0.0329791	1.01644	0.620916	logistic	50905	11240	39665	0.527951	0.0608879	0		Urinary tract infection	genitourinary
rs651821	592.1	X11.116662579.C.T_C		0.192258	0.0980606	1.21198	0.0499248	logistic	40503	838	39665	0.355003	0.0609955	0		Cystitis	genitourinary
rs651821	592.11	X11.116662579.C.T_C		0.0858545	0.0696667	1.08965	0.217814	logistic	41624	1959	39665	0.461472	0.0609865	0		Acute cystitis	genitourinary
rs651821	592.12	X11.116662579.C.T_C		0.0258442	0.193462	1.02618	0.893728	logistic	39908	243	39665	0.175128	0.0607898	0		Chronic cystitis	genitourinary
rs651821	592.13	X11.116662579.C.T_C		0.0210412	0.180035	1.02126	0.90696	logistic	39944	279	39665	0.16335	0.0607976	0		Chronic interstitial cystitis	genitourinary
rs651821	592.2	X11.116662579.C.T_C		0.403277	0.215055	1.49672	0.0607617	logistic	39803	138	39665	0.236967	0.0608874	0		Urethritis and urethral syndrome	genitourinary
rs651821	593	X11.116662579.C.T_C		0.0556274	0.0471789	1.0572	0.238369	logistic	44174	4509	39665	0.507782	0.0610653	0		Hematuria	genitourinary
rs651821	593.1	X11.116662579.C.T_C		0.184175	0.0785716	1.20223	0.0190758	logistic	41006	1341	39665	0.323678	0.061113	0		Gross hematuria	genitourinary
rs651821	593.2	X11.116662579.C.T_C		0.007817	0.0849713	1.00785	0.926701	logistic	40959	1294	39665	0.303256	0.0608169	0		Microscopic hematuria	genitourinary
rs651821	594	X11.116662579.C.T_C		0.073942	0.0801055	1.07674	0.355978	logistic	52487	1326	51161	0.899708	0.0611675	0		Urinary calculus	genitourinary
rs651821	594.1	X11.116662579.C.T_C		0.0155877	0.0501103	1.01571	0.755749	logistic	54904	3743	51161	0.925628	0.0611067	0		Calculus of kidney	genitourinary
rs651821	594.2	X11.116662579.C.T_C		-0.0949315	0.179716	0.909435	0.59734	logistic	51457	296	51161	0.948653	0.0610315	0		Calculus of lower urinary tract	genitourinary
rs651821	594.3	X11.116662579.C.T_C		0.0659201	0.0881288	1.06814	0.454462	logistic	52261	1100	51161	0.915987	0.0611355	0		Calculus of ureter	genitourinary
rs651821	594.8	X11.116662579.C.T_C		0.266945	0.174509	1.30597	0.126093	logistic	51391	230	51161	0.944329	0.0611391	0		Renal colic	genitourinary
rs651821	595	X11.116662579.C.T_C		-0.0110564	0.0658967	0.989004	0.866753	logistic	53277	2116	51161	0.911924	0.0610301	0		Hydronephrosis	genitourinary
rs651821	596	X11.116662579.C.T_C		0.033519	0.0824862	1.03409	0.684479	logistic	51882	1289	50593	0.941579	0.0611869	0		Other disorders of bladder	genitourinary
rs651821	596.1	X11.116662579.C.T_C		-0.112199	0.17105	0.893866	0.51186	logistic	50934	341	50593	0.908693	0.0610987	0		Bladder neck obstruction	genitourinary
rs651821	596.5	X11.116662579.C.T_C		-0.0677308	0.0724378	0.934512	0.349778	logistic	52448	1855	50593	0.848606	0.0610033	0		Functional disorders of bladder	genitourinary
rs651821	597	X11.116662579.C.T_C		-0.0732686	0.146653	0.929351	0.617352	logistic	51032	439	50593	0.885079	0.0611087	0		Other disorders of urethra and urinary tract	genitourinary
rs651821	597.1	X11.116662579.C.T_C		-0.116044	0.191971	0.890436	0.54552	logistic	50862	269	50593	0.896741	0.0611065	0		Urethral stricture (not specified as infectious)	genitourinary
rs651821	597.2	X11.116662579.C.T_C		-0.129253	0.144408	0.878752	0.370758	logistic	51071	478	50593	0.93044	0.0610718	0		Urinary complications NEC	genitourinary
rs651821	597.8	X11.116662579.C.T_C		0.186337	0.146561	1.20483	0.203587	logistic	50951	358	50593	0.87815	0.0612157	0		Urethral hypermobility/ISD	genitourinary
rs651821	598	X11.116662579.C.T_C		-0.244991	0.324091	0.782712	0.449689	logistic	57102	105	56997	0.846437	0.0611362	0		Abnormal findings on examination of urine	genitourinary
rs651821	599	X11.116662579.C.T_C		0.00447906	0.0671928	1.00449	0.946853	logistic	40963	2107	38856	0.57724	0.0610551	0		Other symptoms/disorders or the urinary system	genitourinary
rs651821	599.1	X11.116662579.C.T_C		-0.0681976	0.134168	0.934076	0.611244	logistic	39399	543	38856	0.432528	0.0609787	0		Urinary obstruction	genitourinary
rs651821	599.2	X11.116662579.C.T_C		0.0246824	0.0507648	1.02499	0.626818	logistic	42755	3899	38856	0.557732	0.0611507	0		Retention of urine	genitourinary
rs651821	599.3	X11.116662579.C.T_C		0.00510086	0.0435973	1.00511	0.90686	logistic	44691	5835	38856	0.812465	0.0611309	0		Dysuria	genitourinary
rs651821	599.4	X11.116662579.C.T_C		-0.0759555	0.0554441	0.926857	0.170704	logistic	42501	3645	38856	0.367981	0.0606574	0		Urinary incontinence	genitourinary
rs651821	599.5	X11.116662579.C.T_C		0.0129674	0.0450255	1.01305	0.773346	logistic	44537	5681	38856	0.803403	0.0611177	0		Frequency of urination and polyuria	genitourinary
rs651821	599.6	X11.116662579.C.T_C		0.0887045	0.125669	1.09276	0.480276	logistic	39378	522	38856	0.397628	0.0611128	0		Oliguria and anuria	genitourinary
rs651821	599.8	X11.116662579.C.T_C		0.0429145	0.0963639	1.04385	0.656075	logistic	39827	971	38856	0.528637	0.0611143	0		Other symptoms involving urinary system	genitourinary
rs651821	599.9	X11.116662579.C.T_C		-0.0716008	0.05794	0.930902	0.216542	logistic	42113	3257	38856	0.582811	0.0607651	0		Other abnormality of urination	genitourinary
rs651821	600	X11.116662579.C.T_C		0.144632	0.0573121	1.15561	0.0116162	logistic	53574	4182	49392	0.846557	0.0608131	0		Hyperplasia of prostate	genitourinary
rs651821	601.1	X11.116662579.C.T_C		0.144063	0.188593	1.15496	0.444939	logistic	49629	237	49392	0.608453	0.0604183	0		Prostatitis	genitourinary
rs651821	601.11	X11.116662579.C.T_C		0.200831	0.176104	1.22242	0.254114	logistic	49657	265	49392	0.682022	0.0604346	0		Acute prostatitis	genitourinary
rs651821	601.12	X11.116662579.C.T_C		-0.0941223	0.224595	0.910171	0.67516	logistic	49593	201	49392	0.585573	0.0603613	0		Chronic prostatitis	genitourinary
rs651821	601.3	X11.116662579.C.T_C		0.00247373	0.179737	1.00248	0.989019	logistic	49689	297	49392	0.612825	0.0603655	0		Orchitis and epididymitis	genitourinary
rs651821	601.4	X11.116662579.C.T_C		0.494243	0.273724	1.63926	0.0709767	logistic	49477	85	49392	0.670199	0.0604321	0		Balanoposthitis	genitourinary
rs651821	601.8	X11.116662579.C.T_C		-0.0173893	0.287557	0.982761	0.951779	logistic	49508	116	49392	0.596378	0.0603741	0		Other inflammatory disorders of male genital organs	genitourinary
rs651821	602	X11.116662579.C.T_C		0.16066	0.164303	1.17429	0.328158	logistic	49709	317	49392	0.591488	0.0604317	0		Other disorders of prostate	genitourinary
rs651821	603.1	X11.116662579.C.T_C		0.213841	0.139307	1.23843	0.124776	logistic	49055	402	48653	0.352096	0.0606156	0		Hydrocele	genitourinary
rs651821	603.2	X11.116662579.C.T_C		0.283812	0.237095	1.32818	0.231291	logistic	48775	122	48653	0.424311	0.0605741	0		Spermatocele	genitourinary
rs651821	604	X11.116662579.C.T_C		-0.250398	0.244262	0.778491	0.305308	logistic	48847	194	48653	0.390808	0.0604643	0		Disorders of penis	genitourinary
rs651821	604.1	X11.116662579.C.T_C		-0.0361942	0.267978	0.964453	0.892561	logistic	48786	133	48653	0.388455	0.0605092	0		Redundant prepuce and phimosis/BXO	genitourinary
rs651821	604.3	X11.116662579.C.T_C		0.107686	0.241255	1.1137	0.655338	logistic	48802	149	48653	0.377998	0.0605303	0		Peyronie's disease	genitourinary
rs651821	605	X11.116662579.C.T_C		-0.119872	0.0714013	0.887034	0.0931822	logistic	51211	2558	48653	0.554463	0.0601433	0		Erectile dysfunction [ED]	genitourinary
rs651821	608	X11.116662579.C.T_C		0.205506	0.0934778	1.22815	0.027917	logistic	49609	956	48653	0.47135	0.0607349	0		Other disorders of male genital organs	genitourinary
rs651821	609	X11.116662579.C.T_C							48653					0	[Error: non-varying phenotype or genotype]	Male infertility and abnormal spermatozoa	genitourinary
rs651821	609.2	X11.116662579.C.T_C		0.328824	0.291583	1.38933	0.259438	logistic	48731	78	48653	0.383892	0.0605569	0		Abnormal spermatozoa	genitourinary
rs651821	610.1	X11.116662579.C.T_C		0.0902872	0.0784498	1.09449	0.249777	logistic	50522	1501	49021	0.971518	0.0611219	0		Cystic mastopathy	genitourinary
rs651821	610.2	X11.116662579.C.T_C		0.380372	0.199966	1.46283	0.0571473	logistic	49183	162	49021	0.948646	0.0610374	0		Fibroadenosis of breast	genitourinary
rs651821	610.3	X11.116662579.C.T_C		0.054498	0.168251	1.05601	0.746007	logistic	49321	300	49021	0.94703	0.0609781	0		Fibrosclerosis of breast	genitourinary
rs651821	610.4	X11.116662579.C.T_C		-0.0949147	0.135645	0.909451	0.484098	logistic	49556	535	49021	0.960408	0.0609008	0		Benign neoplasm of breast	genitourinary
rs651821	610.8	X11.116662579.C.T_C		0.095828	0.163582	1.10057	0.558003	logistic	49334	313	49021	0.935005	0.0609924	0		Other specified benign mammary dysplasias	genitourinary
rs651821	611.1	X11.116662579.C.T_C		0.0146881	0.0532874	1.0148	0.782824	logistic	53041	4020	49021	0.89696	0.0610188	0		Abnormal mammogram	genitourinary
rs651821	611.11	X11.116662579.C.T_C		0.107261	0.111709	1.11322	0.336965	logistic	49738	717	49021	0.936091	0.0610398	0		Mammographic microcalcification	genitourinary
rs651821	611.3	X11.116662579.C.T_C		0.0113675	0.0601222	1.01143	0.850036	logistic	51875	2854	49021	0.892891	0.0609928	0		Lump or mass in breast	genitourinary
rs651821	612.1	X11.116662579.C.T_C		0.22941	0.219105	1.25786	0.295084	logistic	49169	148	49021	0.959482	0.0610039	0		Galactorrhea	genitourinary
rs651821	612.2	X11.116662579.C.T_C		0.190544	0.110774	1.20991	0.085413	logistic	49641	620	49021	0.963206	0.0610987	0		Hypertrophy of breast (Gynecomastia)	genitourinary
rs651821	613.1	X11.116662579.C.T_C		-0.247674	0.165319	0.780615	0.134092	logistic	53646	402	53244	0.947495	0.061095	0		Inflammatory disease of breast	genitourinary
rs651821	613.5	X11.116662579.C.T_C		-0.0814095	0.0888156	0.921816	0.359346	logistic	54508	1264	53244	0.943728	0.0610919	0		Mastodynia	genitourinary
rs651821	613.7	X11.116662579.C.T_C		-0.0560903	0.119911	0.945454	0.639951	logistic	53901	657	53244	0.95227	0.0611584	0		Other signs and symptoms in breast	genitourinary
rs651821	613.8	X11.116662579.C.T_C		-0.0480517	0.0957991	0.953084	0.615957	logistic	54305	1061	53244	0.927564	0.0611362	0		Other specified disorders of breast	genitourinary
rs651821	613.9	X11.116662579.C.T_C		-0.00334014	0.252572	0.996665	0.989449	logistic	53383	139	53244	0.950954	0.0611899	0		Breast disorder NOS	genitourinary
rs651821	614.1	X11.116662579.C.T_C		-0.422383	0.197633	0.655483	0.0325809	logistic	53284	324	52960	0.771787	0.061266	0		Pelvic peritoneal adhesions, female (postoperative) (postinfection)	genitourinary
rs651821	614.31	X11.116662579.C.T_C		0.215757	0.350146	1.2408	0.537769	logistic	53017	57	52960	0.744713	0.0614048	0		Acute inflammatory pelvic disease	genitourinary
rs651821	614.32	X11.116662579.C.T_C		0.294756	0.194353	1.3428	0.129368	logistic	53137	177	52960	0.750813	0.0614544	0		Chronic inflammatory pelvic disease	genitourinary
rs651821	614.33	X11.116662579.C.T_C		-0.468919	0.341914	0.625678	0.170233	logistic	53070	110	52960	0.751149	0.0613435	0		Pelvic inflammatory disease, NOS	genitourinary
rs651821	614.4	X11.116662579.C.T_C		0.0317861	0.245453	1.0323	0.896962	logistic	53097	137	52960	0.767241	0.0613971	0		Inflammatory diseases of uterus, except cervix	genitourinary
rs651821	614.5	X11.116662579.C.T_C		-0.396202	0.284953	0.672871	0.164404	logistic	53109	149	52960	0.747964	0.0613361	0		Inflammatory disease of cervix, vagina, and vulva	genitourinary
rs651821	614.51	X11.116662579.C.T_C		-0.0482087	0.169164	0.952935	0.775658	logistic	53279	319	52960	0.806843	0.061375	0		Cervicitis and endocervicitis	genitourinary
rs651821	614.52	X11.116662579.C.T_C		-0.148254	0.0876927	0.862212	0.0909114	logistic	54284	1324	52960	0.713338	0.0612611	0		Vaginitis and vulvovaginitis	genitourinary
rs651821	614.53	X11.116662579.C.T_C		0.0433205	0.314296	1.04427	0.890372	logistic	53043	83	52960	0.743897	0.0613936	0		Cyst or abscess of Bartholin's gland	genitourinary
rs651821	614.54	X11.116662579.C.T_C		-0.462693	0.30919	0.629586	0.134531	logistic	53096	136	52960	0.750344	0.0613323	0		Abscess or ulceration of vulva	genitourinary
rs651821	615	X11.116662579.C.T_C		-0.136317	0.127699	0.872566	0.285751	logistic	53567	607	52960	0.727202	0.0613157	0		Endometriosis	genitourinary
rs651821	618	X11.116662579.C.T_C		0.0244471	0.175455	1.02475	0.889185	logistic	56232	286	55946	0.754325	0.0611396	0		Genital prolapse	genitourinary
rs651821	618.1	X11.116662579.C.T_C		-0.0544257	0.0962251	0.947029	0.57166	logistic	57019	1073	55946	0.86429	0.0610586	0		Prolapse of vaginal walls	genitourinary
rs651821	618.2	X11.116662579.C.T_C		-0.0283778	0.154562	0.972021	0.854326	logistic	56336	390	55946	0.803218	0.0611155	0		Uterine/Uterovaginal prolapse	genitourinary
rs651821	618.5	X11.116662579.C.T_C		-0.322371	0.189295	0.724429	0.0885658	logistic	56288	342	55946	0.77168	0.0610254	0		Prolapse of vaginal vault after hysterectomy	genitourinary
rs651821	618.6	X11.116662579.C.T_C		-0.115403	0.189928	0.891007	0.543441	logistic	56228	282	55946	0.765045	0.0610906	0		Vaginal enterocele, congenital or acquired	genitourinary
rs651821	619	X11.116662579.C.T_C		0.074117	0.152435	1.07693	0.62681	logistic	52790	358	52432	0.830099	0.0612237	0		Noninflammatory female genital disorders	genitourinary
rs651821	619.1	X11.116662579.C.T_C		-0.444851	0.148991	0.64092	0.00282876	logistic	53021	589	52432	0.870583	0.060957	0		Noninflammatory disorders of ovary, fallopian tube, and broad ligament	genitourinary
rs651821	619.2	X11.116662579.C.T_C		-0.0251788	0.0914282	0.975136	0.783014	logistic	53530	1098	52432	0.836245	0.0611993	0		Disorders of uterus, NEC	genitourinary
rs651821	619.3	X11.116662579.C.T_C		0.00517787	0.146805	1.00519	0.971864	logistic	52834	402	52432	0.872102	0.0612011	0		Noninflammatory disorders of cervix	genitourinary
rs651821	619.4	X11.116662579.C.T_C		-0.0383944	0.0942387	0.962333	0.683702	logistic	53472	1040	52432	0.88344	0.0611816	0		Noninflammatory disorders of vagina	genitourinary
rs651821	619.5	X11.116662579.C.T_C		-0.13646	0.146441	0.872441	0.351417	logistic	52889	457	52432	0.856523	0.0611375	0		Noninflammatory disorders of vulva and perineum	genitourinary
rs651821	620	X11.116662579.C.T_C		0.13517	0.245555	1.14473	0.581997	logistic	56082	130	55952	0.912287	0.0611604	0		Dysplasia of female genital organs	genitourinary
rs651821	620.1	X11.116662579.C.T_C		-0.100017	0.422185	0.904822	0.812732	logistic	56004	52	55952	0.90474	0.0611385	0		Dysplasia of cervix	genitourinary
rs651821	621	X11.116662579.C.T_C		-0.293902	0.24237	0.74535	0.225278	logistic	56147	195	55952	0.901616	0.0610896	0		Endometrial hyperplasia	genitourinary
rs651821	622.1	X11.116662579.C.T_C		0.251617	0.128477	1.2861	0.0501765	logistic	56392	440	55952	0.863206	0.0612676	0		Polyp of corpus uteri	genitourinary
rs651821	622.2	X11.116662579.C.T_C		0.0924884	0.20141	1.0969	0.646087	logistic	56152	200	55952	0.892977	0.0611643	0		Mucous polyp of cervix	genitourinary
rs651821	623	X11.116662579.C.T_C		-0.26932	0.180377	0.763898	0.135411	logistic	56293	341	55952	0.895607	0.0610644	0		Hypertrophy of female genital organs	genitourinary
rs651821	624	X11.116662579.C.T_C		0.0403868	0.177262	1.04121	0.819773	logistic	52602	263	52339	0.885254	0.0610813	0		Symptoms involving female genital tract	genitourinary
rs651821	624.1	X11.116662579.C.T_C		0.274189	0.292168	1.31546	0.348007	logistic	52423	84	52339	0.880115	0.0610801	0		Dystrophy of female genital tract	genitourinary
rs651821	624.9	X11.116662579.C.T_C		0.024062	0.0830231	1.02435	0.771951	logistic	53684	1345	52339	0.86221	0.0610797	0		stress incontinence, female	genitourinary
rs651821	625	X11.116662579.C.T_C		-0.0475715	0.076031	0.953542	0.531521	logistic	54029	1690	52339	0.915824	0.060995	0		Pain and other symptoms associated with female genital organs	genitourinary
rs651821	625.1	X11.116662579.C.T_C		-0.181682	0.139292	0.833866	0.192122	logistic	52869	530	52339	0.896903	0.0609715	0		Dyspareunia	genitourinary
rs651821	626	X11.116662579.C.T_C		-0.00115276	0.100762	0.998848	0.990872	logistic	46623	970	45653	0.894667	0.0609141	0		Disorders of menstruation and other abnormal bleeding from female genital tract	genitourinary
rs651821	626.1	X11.116662579.C.T_C		0.0455692	0.142233	1.04662	0.748678	logistic	46091	438	45653	0.893044	0.0609447	0		Irregular menstrual cycle/bleeding	genitourinary
rs651821	626.11	X11.116662579.C.T_C		0.0253888	0.104177	1.02571	0.807456	logistic	46549	896	45653	0.805809	0.0609573	0		Absent or infrequent menstruation	genitourinary
rs651821	626.12	X11.116662579.C.T_C		0.0740334	0.084776	1.07684	0.382509	logistic	47004	1351	45653	0.800666	0.0610267	0		Excessive or frequent menstruation	genitourinary
rs651821	626.13	X11.116662579.C.T_C		-0.0160798	0.0820216	0.984049	0.844576	logistic	47267	1614	45653	0.867476	0.0608987	0		Irregular menstrual cycle	genitourinary
rs651821	626.14	X11.116662579.C.T_C		-0.00671253	0.144113	0.99331	0.962849	logistic	46103	450	45653	0.855226	0.0609179	0		Irregular menstrual bleeding	genitourinary
rs651821	626.15	X11.116662579.C.T_C		-0.27442	0.464815	0.760013	0.554933	logistic	45704	51	45653	0.888827	0.0609028	0		Infertility, female, associated with anovulation	genitourinary
rs651821	626.2	X11.116662579.C.T_C		-0.0132797	0.13504	0.986808	0.921663	logistic	46191	538	45653	0.890832	0.0608993	0		Dysmenorrhea	genitourinary
rs651821	626.4	X11.116662579.C.T_C		0.325097	0.304931	1.38417	0.286363	logistic	45726	73	45653	0.882002	0.06095	0		Premenstrual tension syndromes	genitourinary
rs651821	626.8	X11.116662579.C.T_C		0.0861887	0.193638	1.09001	0.656245	logistic	45873	220	45653	0.90683	0.0609509	0		Infertility, female	genitourinary
rs651821	627	X11.116662579.C.T_C		-0.271755	0.139248	0.762041	0.0509867	logistic	46269	616	45653	0.883878	0.0607426	0		Menopausal and postmenopausal disorders	genitourinary
rs651821	627.1	X11.116662579.C.T_C		0.0381919	0.10164	1.03893	0.707097	logistic	46576	923	45653	0.828399	0.0609649	0		Postmenopausal bleeding	genitourinary
rs651821	627.2	X11.116662579.C.T_C		0.0307196	0.0620688	1.0312	0.620651	logistic	48686	3033	45653	0.877128	0.0610545	0		Symptomatic menopause	genitourinary
rs651821	627.21	X11.116662579.C.T_C		0.00794751	0.156178	1.00798	0.959415	logistic	46018	365	45653	0.882398	0.0609218	0		Symptomatic artificial menopause	genitourinary
rs651821	627.22	X11.116662579.C.T_C		0.0642009	0.157733	1.06631	0.683991	logistic	46006	353	45653	0.898442	0.0609486	0		Need for Hormone replacement therapy (postmenopausal)	genitourinary
rs651821	627.3	X11.116662579.C.T_C		-0.16793	0.0850974	0.845413	0.0484517	logistic	47344	1691	45653	0.911177	0.0606096	0		Postmenopausal atrophic vaginitis	genitourinary
rs651821	627.4	X11.116662579.C.T_C		-0.210095	0.185658	0.810507	0.257793	logistic	45965	312	45653	0.875089	0.0608506	0		Premenopausal menorrhagia	genitourinary
rs651821	627.5	X11.116662579.C.T_C		-0.0447641	0.202838	0.956223	0.825335	logistic	45882	229	45653	0.893888	0.0609062	0		Premature menopause and other ovarian failure	genitourinary
rs651821	628	X11.116662579.C.T_C		0.0588283	0.0749134	1.06059	0.432287	logistic	47382	1729	45653	0.878002	0.0610675	0		Ovarian cyst	genitourinary
rs651821	634	X11.116662579.C.T_C		0.275401	0.12436	1.31706	0.0267913	logistic	54129	454	53675	0.67053	0.0612333	0		Miscarriage; stillbirth	pregnancy complications
rs651821	634.1	X11.116662579.C.T_C		0.233927	0.163114	1.26355	0.151535	logistic	53943	268	53675	0.683893	0.0611386	0		Missed abortion/Hydatidiform mole	pregnancy complications
rs651821	634.3	X11.116662579.C.T_C		0.885655	0.282595	2.42457	0.00172437	logistic	53728	53	53675	0.643816	0.0611227	0		Ectopic pregnancy	pregnancy complications
rs651821	635.2	X11.116662579.C.T_C		-0.0304007	0.117299	0.970057	0.795501	logistic	54342	667	53675	0.719088	0.0610577	0		Antepartum hemorrhage, abruptio placentae, and placenta previa	pregnancy complications
rs651821	635.3	X11.116662579.C.T_C		-0.178127	0.19405	0.836836	0.358648	logistic	53942	267	53675	0.641456	0.06101	0		Placenta previa and abruptio placenta	pregnancy complications
rs651821	636	X11.116662579.C.T_C		0.0542635	0.109811	1.05576	0.621198	logistic	54402	727	53675	0.724309	0.0611466	0		Early or threatened labor; hemorrhage in early pregnancy	pregnancy complications
rs651821	636.1	X11.116662579.C.T_C		-0.10892	0.126046	0.896802	0.387517	logistic	54294	619	53675	0.627442	0.0610104	0		Threatened premature labor	pregnancy complications
rs651821	636.2	X11.116662579.C.T_C		-0.0513904	0.0985625	0.949908	0.602089	logistic	54665	990	53675	0.641068	0.0610445	0		Early onset of delivery	pregnancy complications
rs651821	636.3	X11.116662579.C.T_C		0.12416	0.0874159	1.1322	0.155509	logistic	54786	1111	53675	0.742259	0.0612839	0		Hemorrhage in early pregnancy	pregnancy complications
rs651821	636.8	X11.116662579.C.T_C		-0.0869065	0.259611	0.916763	0.737809	logistic	53812	137	53675	0.614012	0.0610366	0		Cervical incompetence	pregnancy complications
rs651821	637	X11.116662579.C.T_C		-0.253461	0.207688	0.77611	0.222315	logistic	53660	271	53389	0.688154	0.0611349	0		Short gestation; low birth weight; and fetal growth retardation	pregnancy complications
rs651821	642	X11.116662579.C.T_C		-0.0522237	0.108449	0.949117	0.630124	logistic	57376	807	56569	0.849604	0.0611057	0		Hypertension complicating pregnancy, childbirth, and the puerperium	pregnancy complications
rs651821	642.1	X11.116662579.C.T_C		-0.121292	0.133853	0.885775	0.36485	logistic	57124	555	56569	0.782428	0.0610777	0		Preeclampsia and eclampsia	pregnancy complications
rs651821	643	X11.116662579.C.T_C		-0.357946	0.199436	0.699111	0.0726862	logistic	57467	298	57169	0.847679	0.0610698	0		Excessive vomiting in pregnancy	pregnancy complications
rs651821	643.1	X11.116662579.C.T_C		-0.00794757	0.312868	0.992084	0.979734	logistic	57254	85	57169	0.830124	0.0611573	0		Hyperemesis gravidarum	pregnancy complications
rs651821	644	X11.116662579.C.T_C		-0.10366	0.132593	0.901532	0.434337	logistic	57601	540	57061	0.851432	0.0611101	0		Anemia during pregnancy	pregnancy complications
rs651821	646	X11.116662579.C.T_C		-0.0816521	0.0976953	0.921593	0.403277	logistic	57584	1040	56544	0.852682	0.0611107	0		Other complications of pregnancy NEC	pregnancy complications
rs651821	647	X11.116662579.C.T_C		-0.222114	0.144293	0.800824	0.123724	logistic	57128	512	56616	0.799216	0.0611259	0		Infectious and parasitic complications affecting pregnancy	pregnancy complications
rs651821	647.1	X11.116662579.C.T_C		-0.180124	0.139966	0.835166	0.198124	logistic	57136	520	56616	0.861574	0.0611523	0		Infections of genitourinary tract during pregnancy	pregnancy complications
rs651821	647.3	X11.116662579.C.T_C		0.138572	0.261734	1.14863	0.596502	logistic	56723	107	56616	0.841275	0.0612362	0		Major puerperal infection	pregnancy complications
rs651821	649	X11.116662579.C.T_C		-0.0673462	0.0676254	0.934872	0.319312	logistic	57327	2390	54937	0.826423	0.0611405	0		Other conditions or status of the mother complicating pregnancy, childbirth, or the puerperium	pregnancy complications
rs651821	649.1	X11.116662579.C.T_C		-0.124571	0.113776	0.882876	0.273571	logistic	55696	759	54937	0.792858	0.0610995	0		Diabetes or abnormal glucose tolerance complicating pregnancy	pregnancy complications
rs651821	653	X11.116662579.C.T_C		-0.0763085	0.0959455	0.92653	0.426421	logistic	55890	1056	54834	0.78876	0.0611558	0		Problems associated with amniotic cavity and membranes	pregnancy complications
rs651821	654	X11.116662579.C.T_C		-0.0649124	0.124847	0.93715	0.603109	logistic	55414	580	54834	0.751857	0.0611759	0		Other and unspecified complications of birth; puerperium affecting management of mother	pregnancy complications
rs651821	654.1	X11.116662579.C.T_C		-0.109849	0.0972587	0.89597	0.258708	logistic	55882	1048	54834	0.734942	0.0611378	0		Abnormality of organs and soft tissues of pelvis complicating pregnancy, childbirth, or the puerperium	pregnancy complications
rs651821	654.2	X11.116662579.C.T_C		-0.000305505	0.200873	0.999695	0.998787	logistic	55047	213	54834	0.732131	0.0611841	0		Rhesus isoimmunization in pregnancy	pregnancy complications
rs651821	655	X11.116662579.C.T_C		-0.121725	0.0695013	0.885392	0.0798764	logistic	56773	2341	54432	0.847569	0.0608916	0		Known or suspected fetal abnormality affecting management of mother	pregnancy complications
rs651821	655.1	X11.116662579.C.T_C		-0.111957	0.0881969	0.894083	0.204299	logistic	55757	1325	54432	0.87718	0.060952	0		Abnormality in fetal heart rate or rhythm	pregnancy complications
rs651821	656	X11.116662579.C.T_C		-0.151769	0.154639	0.859187	0.326376	logistic	55952	421	55531	0.886245	0.0610523	0		Other perinatal conditions of fetus or newborn	pregnancy complications
rs651821	656.2	X11.116662579.C.T_C		0.286105	0.236969	1.33123	0.227297	logistic	55670	139	55531	0.858672	0.0611371	0		Respiratory conditions of fetus and newborn	pregnancy complications
rs651821	656.3	X11.116662579.C.T_C		-0.154895	0.165497	0.856505	0.349305	logistic	55885	354	55531	0.869499	0.0610808	0		Endocrine and metabolic disturbances of fetus and newborn	pregnancy complications
rs651821	656.8	X11.116662579.C.T_C		-0.647549	0.363943	0.523327	0.0751971	logistic	55658	127	55531	0.873681	0.0610335	0		Perinatal jaundice	pregnancy complications
rs651821	657	X11.116662579.C.T_C		-0.229705	0.420595	0.794768	0.584968	logistic	57543	64	57479	0.855891	0.0611108	0		Infections specific to the perinatal period	pregnancy complications
rs651821	669	X11.116662579.C.T_C		-0.0554446	0.118757	0.946064	0.640589	logistic	57512	644	56868	0.814859	0.061109	0		Complications of labor and delivery NEC	pregnancy complications
rs651821	671	X11.116662579.C.T_C		-0.339175	0.209849	0.712358	0.106033	logistic	57051	264	56787	0.828947	0.0609981	0		Venous/cerebrovascular complications embolism in pregnancy and the puerperium	pregnancy complications
rs651821	674	X11.116662579.C.T_C		0.0431223	0.133288	1.04407	0.746297	logistic	57252	465	56787	0.835648	0.0611245	0		Other complications of the puerperium NEC	pregnancy complications
rs651821	676	X11.116662579.C.T_C		0.182183	0.34831	1.19983	0.600941	logistic	56849	62	56787	0.832842	0.0610829	0		Other disorders of the breast associated with childbirth and disorders of lactation	pregnancy complications
rs651821	681	X11.116662579.C.T_C		-0.00313288	0.0653499	0.996872	0.961764	logistic	47598	2213	45385	0.348095	0.0610425	0		Superficial cellulitis and abscess	dermatologic
rs651821	681.1	X11.116662579.C.T_C		0.0993	0.0793314	1.1044	0.210675	logistic	46729	1344	45385	0.795659	0.0612361	0		Cellulitis and abscess of fingers/toes	dermatologic
rs651821	681.2	X11.116662579.C.T_C		-0.0398616	0.110596	0.960922	0.718529	logistic	46146	761	45385	0.543094	0.0610237	0		Cellulitis and abscess of face/neck	dermatologic
rs651821	681.3	X11.116662579.C.T_C		0.0285136	0.0867577	1.02892	0.742414	logistic	46573	1188	45385	0.436255	0.0610976	0		Cellulitis and abscess of arm/hand	dermatologic
rs651821	681.5	X11.116662579.C.T_C		0.0399581	0.0603262	1.04077	0.507736	logistic	47918	2533	45385	0.563542	0.0611566	0		Cellulitis and abscess of leg, except foot	dermatologic
rs651821	681.6	X11.116662579.C.T_C		0.139247	0.122779	1.14941	0.256743	logistic	45917	532	45385	0.549333	0.0611538	0		Cellulitis and abscess of foot, toe	dermatologic
rs651821	681.7	X11.116662579.C.T_C		0.0281756	0.0697721	1.02858	0.686342	logistic	47221	1836	45385	0.602666	0.0611275	0		Cellulitis and abscess of trunk	dermatologic
rs651821	686	X11.116662579.C.T_C		0.132385	0.0642772	1.14155	0.039437	logistic	47411	2026	45385	0.671712	0.0613993	0		Other local infections of skin and subcutaneous tissue	dermatologic
rs651821	686.1	X11.116662579.C.T_C		0.221425	0.106073	1.24785	0.036846	logistic	46051	666	45385	0.588182	0.061269	0		Carbuncle and furuncle	dermatologic
rs651821	686.2	X11.116662579.C.T_C		-0.138996	0.186422	0.870232	0.45591	logistic	45669	284	45385	0.533663	0.0610261	0		Impetigo	dermatologic
rs651821	686.3	X11.116662579.C.T_C		0.129432	0.254916	1.13818	0.611634	logistic	45501	116	45385	0.494554	0.0610976	0		Pilonidal cyst	dermatologic
rs651821	686.4	X11.116662579.C.T_C		0.368214	0.21079	1.44515	0.0806681	logistic	45533	148	45385	0.526461	0.0611425	0		Pyogenic granuloma	dermatologic
rs651821	686.5	X11.116662579.C.T_C		0.443848	0.281766	1.55869	0.115202	logistic	45463	78	45385	0.547443	0.0611156	0		Pyoderma	dermatologic
rs651821	687	X11.116662579.C.T_C		-0.204755	0.151765	0.814847	0.177287	logistic	42914	480	42434	0.726426	0.0606911	0		Symptoms affecting skin	dermatologic
rs651821	687.1	X11.116662579.C.T_C		-0.0069316	0.0419555	0.993092	0.868776	logistic	48477	6043	42434	0.821429	0.0607814	0		Rash and other nonspecific skin eruption	dermatologic
rs651821	687.3	X11.116662579.C.T_C		0.137327	0.197341	1.1472	0.486499	logistic	42636	202	42434	0.693039	0.0608641	0		Changes in skin texture	dermatologic
rs651821	687.4	X11.116662579.C.T_C		0.0348125	0.0431565	1.03543	0.419864	logistic	47933	5499	42434	0.603389	0.0610018	0		Disturbance of skin sensation	dermatologic
rs651821	689	X11.116662579.C.T_C		-0.0434385	0.0583231	0.957491	0.456398	logistic	55271	2898	52373	0.910447	0.0612075	0		Disorder of skin and subcutaneous tissue NOS	dermatologic
rs651821	690	X11.116662579.C.T_C		-0.330369	0.341562	0.718658	0.333428	logistic	46481	103	46378	0.920598	0.0605624	0		Erythematosquamous dermatosis	dermatologic
rs651821	690.1	X11.116662579.C.T_C		0.0699958	0.0897872	1.0725	0.435641	logistic	47484	1106	46378	0.938263	0.0606731	0		Seborrheic dermatitis	dermatologic
rs651821	691	X11.116662579.C.T_C		-0.145234	0.211039	0.86482	0.491337	logistic	46607	229	46378	0.913753	0.0605596	0		Congenital anomalies of skin	dermatologic
rs651821	694	X11.116662579.C.T_C							46378					0	[Error: non-varying phenotype or genotype]	Dyschromia and Vitiligo	dermatologic
rs651821	694.1	X11.116662579.C.T_C		0.0239763	0.328214	1.02427	0.941766	logistic	46460	82	46378	0.918546	0.0606005	0		Vitiligo	dermatologic
rs651821	694.2	X11.116662579.C.T_C		0.108094	0.0582411	1.11415	0.0634574	logistic	49133	2755	46378	0.908836	0.060957	0		Other dyschromia	dermatologic
rs651821	695.1	X11.116662579.C.T_C		-0.0794979	0.388478	0.92358	0.837854	logistic	46441	63	46378	0.920227	0.060593	0		Toxic erythema	dermatologic
rs651821	695.22	X11.116662579.C.T_C		-0.447946	0.510514	0.638939	0.380247	logistic	46430	52	46378	0.922306	0.0605751	0		Pemphigus and pemphigoid	dermatologic
rs651821	695.3	X11.116662579.C.T_C		-0.0363952	0.0958542	0.964259	0.704173	logistic	47447	1069	46378	0.948837	0.0605307	0		Rosacea	dermatologic
rs651821	695.41	X11.116662579.C.T_C		-0.272934	0.224247	0.761143	0.223562	logistic	45346	228	45118	0.931049	0.0605015	0		Cutaneous lupus erythematosus	dermatologic
rs651821	695.42	X11.116662579.C.T_C		-0.0430158	0.097044	0.957896	0.657577	logistic	46131	1013	45118	0.883065	0.0605016	0		Systemic lupus erythematosus	dermatologic
rs651821	695.7	X11.116662579.C.T_C		0.058042	0.136288	1.05976	0.670196	logistic	46844	466	46378	0.935879	0.0606268	0		Prurigo and Lichen	dermatologic
rs651821	695.8	X11.116662579.C.T_C		0.0806631	0.112789	1.08401	0.474504	logistic	47045	667	46378	0.891922	0.0606653	0		Other specified erythematous conditions	dermatologic
rs651821	695.81	X11.116662579.C.T_C		0.452547	0.281172	1.57231	0.107506	logistic	46453	75	46378	0.914422	0.0606527	0		Erythema nodosum	dermatologic
rs651821	695.9	X11.116662579.C.T_C		0.165861	0.107972	1.18041	0.124502	logistic	47052	674	46378	0.917178	0.0607307	0		Unspecified erythematous condition	dermatologic
rs651821	696	X11.116662579.C.T_C		0.293975	0.331543	1.34175	0.375248	logistic	44287	63	44224	0.859909	0.0608982	0		Psoriasis and related disorders	dermatologic
rs651821	696.41	X11.116662579.C.T_C		0.0457651	0.0931455	1.04683	0.623194	logistic	45246	1022	44224	0.884068	0.0609115	0		Psoriasis vulgaris	dermatologic
rs651821	696.42	X11.116662579.C.T_C		0.293869	0.124268	1.34161	0.0180396	logistic	44681	457	44224	0.849952	0.061055	0		Psoriatic arthropathy	dermatologic
rs651821	697	X11.116662579.C.T_C		0.125721	0.14978	1.13397	0.401263	logistic	46732	354	46378	0.926914	0.0606544	0		Sarcoidosis	dermatologic
rs651821	698	X11.116662579.C.T_C		-0.172431	0.0737028	0.841616	0.0193072	logistic	56251	1936	54315	0.859595	0.0610922	0		Pruritus and related conditions	dermatologic
rs651821	700	X11.116662579.C.T_C		0.0178962	0.113178	1.01806	0.874359	logistic	50626	703	49923	0.864106	0.0609074	0		Corns and callosities	dermatologic
rs651821	701	X11.116662579.C.T_C		0.0761795	0.0745055	1.07916	0.306559	logistic	51517	1594	49923	0.859912	0.0610187	0		Other hypertrophic and atrophic conditions of skin	dermatologic
rs651821	701.1	X11.116662579.C.T_C		-0.151935	0.164311	0.859044	0.355132	logistic	50304	381	49923	0.896467	0.0608302	0		Keratoderma, acquired	dermatologic
rs651821	701.2	X11.116662579.C.T_C		-0.0116236	0.0680481	0.988444	0.864369	logistic	51941	2018	49923	0.822522	0.0608671	0		Scar conditions and fibrosis of skin	dermatologic
rs651821	701.3	X11.116662579.C.T_C		-0.1605	0.203426	0.851718	0.43012	logistic	50169	246	49923	0.866595	0.0608543	0		Circumscribed scleroderma	dermatologic
rs651821	701.4	X11.116662579.C.T_C		-0.0317078	0.160521	0.96879	0.843412	logistic	50273	350	49923	0.85366	0.0608876	0		Keloid scar	dermatologic
rs651821	701.5	X11.116662579.C.T_C		0.103013	0.12807	1.10851	0.421198	logistic	50415	492	49923	0.892542	0.0609541	0		Abnormal granulation tissue	dermatologic
rs651821	701.6	X11.116662579.C.T_C		-0.0467552	0.258844	0.954321	0.856657	logistic	50060	137	49923	0.850001	0.0608869	0		Acquired acanthosis nigricans	dermatologic
rs651821	702	X11.116662579.C.T_C		-0.0963503	0.251318	0.908146	0.701438	logistic	45190	153	45037	0.879096	0.060821	0		Degenerative skin conditions and other dermatoses	dermatologic
rs651821	702.1	X11.116662579.C.T_C		0.0317357	0.0507339	1.03224	0.531622	logistic	53265	4330	48935	0.875557	0.061072	0		Actinic keratosis	dermatologic
rs651821	702.2	X11.116662579.C.T_C		0.064355	0.0452327	1.06647	0.154808	logistic	54323	5388	48935	0.856402	0.0613368	0		Seborrheic keratosis	dermatologic
rs651821	703	X11.116662579.C.T_C		0.14595	0.0960295	1.15714	0.128549	logistic	52776	887	51889	0.877142	0.0608989	0		Diseases of nail, NOS	dermatologic
rs651821	703.1	X11.116662579.C.T_C		-0.00265783	0.10114	0.997346	0.979035	logistic	52791	902	51889	0.923748	0.0607395	0		Ingrowing nail	dermatologic
rs651821	704	X11.116662579.C.T_C		0.0311038	0.125796	1.03159	0.80471	logistic	52437	548	51889	0.925347	0.0607777	0		Diseases of hair and hair follicles	dermatologic
rs651821	704.1	X11.116662579.C.T_C		-0.0436569	0.0958506	0.957282	0.648772	logistic	52917	1028	51889	0.904186	0.0607272	0		Alopecia	dermatologic
rs651821	704.11	X11.116662579.C.T_C		-0.0198951	0.313971	0.980302	0.949475	logistic	51978	89	51889	0.895668	0.0607565	0		Alopecia Areata	dermatologic
rs651821	704.12	X11.116662579.C.T_C		0.496395	0.232542	1.64279	0.0327904	logistic	51999	110	51889	0.917243	0.0608281	0		Telogen effluvium	dermatologic
rs651821	704.2	X11.116662579.C.T_C		-0.572085	0.235105	0.564348	0.0149613	logistic	52146	257	51889	0.913047	0.0606374	0		Hirsutism	dermatologic
rs651821	704.8	X11.116662579.C.T_C		0.168016	0.0978821	1.18295	0.086069	logistic	52704	815	51889	0.911446	0.0609252	0		Other specified diseases of hair and hair follicles	dermatologic
rs651821	705	X11.116662579.C.T_C		0.0989926	0.392409	1.10406	0.800833	logistic	50238	52	50186	0.627235	0.0609399	0		Disorders of sweat glands	dermatologic
rs651821	705.1	X11.116662579.C.T_C		-0.61211	0.255453	0.542206	0.0165672	logistic	50422	236	50186	0.672877	0.0608068	0		Dyshidrosis	dermatologic
rs651821	705.3	X11.116662579.C.T_C		-0.697147	0.30729	0.498004	0.023287	logistic	50362	176	50186	0.636425	0.0608296	0		Hidradenitis	dermatologic
rs651821	705.8	X11.116662579.C.T_C		0.0483416	0.11235	1.04953	0.666994	logistic	50867	681	50186	0.601087	0.0609727	0		Hyperhidrosis	dermatologic
rs651821	706	X11.116662579.C.T_C		-0.0660818	0.287723	0.936054	0.818347	logistic	50297	111	50186	0.620883	0.0609281	0		Diseases of sebaceous glands	dermatologic
rs651821	706.1	X11.116662579.C.T_C		0.0797969	0.0845182	1.08307	0.345099	logistic	51393	1207	50186	0.759979	0.0610784	0		Acne	dermatologic
rs651821	706.2	X11.116662579.C.T_C		0.0352289	0.0681221	1.03586	0.605056	logistic	52178	1992	50186	0.583909	0.0610315	0		Sebaceous cyst	dermatologic
rs651821	706.8	X11.116662579.C.T_C		-0.00962142	0.109108	0.990425	0.929731	logistic	50966	780	50186	0.67962	0.060923	0		Other specified diseases of sebaceous glands	dermatologic
rs651821	707	X11.116662579.C.T_C							53633					0	[Error: non-varying phenotype or genotype]	Chronic ulcer of skin	dermatologic
rs651821	707.1	X11.116662579.C.T_C		-0.00534302	0.0680908	0.994671	0.937455	logistic	55613	1980	53633	0.818139	0.0611458	0		Decubitus ulcer	dermatologic
rs651821	707.2	X11.116662579.C.T_C		0.107908	0.0774944	1.11395	0.163783	logistic	55029	1396	53633	0.767788	0.0613131	0		Chronic ulcer of leg or foot	dermatologic
rs651821	707.3	X11.116662579.C.T_C		0.0780821	0.118111	1.08121	0.508556	logistic	54234	601	53633	0.729981	0.0612162	0		Chronic ulcer of unspecified site	dermatologic
rs651821	709	X11.116662579.C.T_C		0.0495692	0.19266	1.05082	0.796956	logistic	45748	228	45520	0.904035	0.060724	0		Diffuse diseases of connective tissue	dermatologic
rs651821	709.2	X11.116662579.C.T_C		-0.121912	0.126539	0.885226	0.335332	logistic	46158	638	45520	0.905477	0.060607	0		Sicca syndrome	dermatologic
rs651821	709.3	X11.116662579.C.T_C		-0.25136	0.184436	0.777742	0.172926	logistic	45849	329	45520	0.89135	0.060612	0		Systemic sclerosis	dermatologic
rs651821	709.4	X11.116662579.C.T_C		0.25039	0.277908	1.28453	0.367599	logistic	45613	93	45520	0.911002	0.0607393	0		Polymyositis	dermatologic
rs651821	709.5	X11.116662579.C.T_C		0.086687	0.250217	1.09056	0.729007	logistic	45653	133	45520	0.910426	0.0607189	0		Dermatomyositis	dermatologic
rs651821	709.6	X11.116662579.C.T_C		-0.00564605	0.170243	0.99437	0.973543	logistic	45832	312	45520	0.882996	0.0606999	0		Other specified diffuse diseases of connective tissue	dermatologic
rs651821	709.7	X11.116662579.C.T_C		0.194092	0.165158	1.21421	0.239917	logistic	45798	278	45520	0.895379	0.0607778	0		Unspecified diffuse connective tissue disease	dermatologic
rs651821	710	X11.116662579.C.T_C		0.312044	0.139516	1.36622	0.0253107	logistic	46360	352	46008	0.637814	0.061044	0		Osteomyelitis, periostitis, and other infections involving bone	musculoskeletal
rs651821	710.11	X11.116662579.C.T_C		0.146684	0.1147	1.15799	0.200953	logistic	46612	604	46008	0.728515	0.0609929	0		Acute osteomyelitis	musculoskeletal
rs651821	710.12	X11.116662579.C.T_C		0.268188	0.0920961	1.30759	0.00359067	logistic	46856	848	46008	0.725068	0.0611875	0		Chronic osteomyelitis	musculoskeletal
rs651821	710.19	X11.116662579.C.T_C		0.166075	0.0870135	1.18066	0.0563115	logistic	47048	1040	46008	0.717637	0.0610972	0		Unspecified osteomyelitis	musculoskeletal
rs651821	711	X11.116662579.C.T_C		0.287745	0.279245	1.33342	0.302803	logistic	46097	89	46008	0.705965	0.0609259	0		Arthropathy associated with infections	musculoskeletal
rs651821	711.1	X11.116662579.C.T_C		-0.0484394	0.146472	0.952715	0.740865	logistic	46445	437	46008	0.708325	0.0608569	0		Pyogenic arthritis	musculoskeletal
rs651821	712	X11.116662579.C.T_C		-0.116542	0.194692	0.889992	0.549441	logistic	46263	255	46008	0.69663	0.0608586	0		Infective connective tissue disorders	musculoskeletal
rs651821	713	X11.116662579.C.T_C		0.152317	0.260427	1.16453	0.558631	logistic	46124	116	46008	0.705116	0.0609119	0		Arthropathy associated with other disorders classified elsewhere	musculoskeletal
rs651821	713.5	X11.116662579.C.T_C		0.286557	0.185026	1.33183	0.121444	logistic	46215	207	46008	0.679688	0.0609651	0		Arthropathy associated with neurological disorders	musculoskeletal
rs651821	714	X11.116662579.C.T_C		-0.0589455	0.0801543	0.942758	0.462096	logistic	52563	1497	51066	0.940779	0.0612408	0		Rheumatoid arthritis and other inflammatory polyarthropathies	musculoskeletal
rs651821	714.1	X11.116662579.C.T_C		-0.0651574	0.068734	0.93692	0.343147	logistic	53152	2086	51066	0.850718	0.0611736	0		Rheumatoid arthritis	musculoskeletal
rs651821	714.2	X11.116662579.C.T_C		0.162194	0.213826	1.17609	0.448133	logistic	51237	171	51066	0.874028	0.0613814	0		Juvenile rheumatoid arthritis	musculoskeletal
rs651821	715	X11.116662579.C.T_C		0.123741	0.184387	1.13172	0.502161	logistic	51300	234	51066	0.868891	0.061384	0		Other inflammatory spondylopathies	musculoskeletal
rs651821	715.1	X11.116662579.C.T_C		-0.0991611	0.111792	0.905597	0.375072	logistic	51860	794	51066	0.839373	0.0612611	0		Sacroiliitis NEC	musculoskeletal
rs651821	715.2	X11.116662579.C.T_C		0.385536	0.180163	1.4704	0.0323602	logistic	51259	193	51066	0.841737	0.0614526	0		Ankylosing spondylitis	musculoskeletal
rs651821	715.3	X11.116662579.C.T_C		-0.0447109	0.252693	0.956274	0.859557	logistic	51209	143	51066	0.861005	0.0613466	0		Spinal enthesopathy	musculoskeletal
rs651821	716	X11.116662579.C.T_C		-0.219708	0.195523	0.802753	0.261144	logistic	46292	284	46008	0.700845	0.0608204	0		Other arthropathies	musculoskeletal
rs651821	716.1	X11.116662579.C.T_C		-1.08361	0.50651	0.338372	0.0324058	logistic	46099	91	46008	0.729243	0.0608148	0		Unspecified polyarthropathy or polyarthritis	musculoskeletal
rs651821	716.2	X11.116662579.C.T_C		-0.582377	0.511943	0.558569	0.255295	logistic	46065	57	46008	0.724599	0.0608597	0		Unspecified monoarthritis	musculoskeletal
rs651821	716.9	X11.116662579.C.T_C		-0.0102508	0.0557345	0.989802	0.854074	logistic	49253	3245	46008	0.661422	0.0607679	0		Arthropathy NOS	musculoskeletal
rs651821	717	X11.116662579.C.T_C		0.152058	0.132104	1.16423	0.249713	logistic	57378	463	56915	0.866948	0.061121	0		Polymyalgia Rheumatica	musculoskeletal
rs651821	720	X11.116662579.C.T_C		0.033365	0.0730765	1.03393	0.647976	logistic	44729	1737	42992	0.599416	0.0610678	0		Spinal stenosis	musculoskeletal
rs651821	720.1	X11.116662579.C.T_C		-0.0981106	0.0607182	0.906549	0.10613	logistic	46006	3014	42992	0.470277	0.060666	0		Spinal stenosis of lumbar region	musculoskeletal
rs651821	721	X11.116662579.C.T_C		0.033422	0.260459	1.03399	0.897896	logistic	43118	126	42992	0.746552	0.0609954	0		Spondylosis and allied disorders	musculoskeletal
rs651821	721.1	X11.116662579.C.T_C		0.0326135	0.0399558	1.03315	0.414364	logistic	50024	7032	42992	0.886053	0.0612506	0		Spondylosis without myelopathy	musculoskeletal
rs651821	721.2	X11.116662579.C.T_C		-0.0452477	0.119154	0.955761	0.704138	logistic	43650	658	42992	0.635355	0.0609507	0		Spondylosis with myelopathy	musculoskeletal
rs651821	721.8	X11.116662579.C.T_C		-0.184486	0.211253	0.831532	0.382504	logistic	43225	233	42992	0.74323	0.060937	0		Other allied disorders of spine	musculoskeletal
rs651821	722.1	X11.116662579.C.T_C		0.0169762	0.0688351	1.01712	0.805201	logistic	44963	1971	42992	0.700339	0.0610168	0		Displacement of intervertebral disc	musculoskeletal
rs651821	722.6	X11.116662579.C.T_C		-0.0065074	0.0427469	0.993514	0.879005	logistic	49219	6227	42992	0.586951	0.0609114	0		Degeneration of intervertebral disc	musculoskeletal
rs651821	722.7	X11.116662579.C.T_C		0.384796	0.133412	1.46931	0.00392316	logistic	43355	363	42992	0.667546	0.061204	0		Intervertebral disc disorder with myelopathy	musculoskeletal
rs651821	722.8	X11.116662579.C.T_C		-0.0233976	0.112489	0.976874	0.83523	logistic	43723	731	42992	0.663395	0.0609633	0		Postlaminectomy syndrome	musculoskeletal
rs651821	722.9	X11.116662579.C.T_C		0.111805	0.14366	1.11829	0.436417	logistic	43384	392	42992	0.697669	0.0610479	0		Other and unspecified disc disorder	musculoskeletal
rs651821	723	X11.116662579.C.T_C		0.0870797	0.101347	1.09098	0.390217	logistic	43808	816	42992	0.573089	0.0610847	0		Other disorders of cervical region	musculoskeletal
rs651821	723.1	X11.116662579.C.T_C		-0.369478	0.3092	0.691095	0.232108	logistic	43122	130	42992	0.683493	0.0609318	0		Torticollis	musculoskeletal
rs651821	724	X11.116662579.C.T_C		0.177197	0.143192	1.19387	0.215909	logistic	43367	375	42992	0.692589	0.0610833	0		Other and unspecified disorders of back	musculoskeletal
rs651821	724.1	X11.116662579.C.T_C		0.29431	0.214696	1.3422	0.17043	logistic	43143	151	42992	0.652542	0.0610528	0		Disorders of sacrum	musculoskeletal
rs651821	724.2	X11.116662579.C.T_C		0.342093	0.271624	1.40789	0.207873	logistic	43083	91	42992	0.74404	0.0610334	0		Disorders of coccyx	musculoskeletal
rs651821	724.8	X11.116662579.C.T_C		-0.406564	0.167372	0.665935	0.0151364	logistic	43449	457	42992	0.705307	0.0607839	0		Other symptoms referable to back	musculoskeletal
rs651821	724.9	X11.116662579.C.T_C		-0.0358177	0.154909	0.964816	0.817146	logistic	43374	382	42992	0.676234	0.0609697	0		Other unspecified back disorders	musculoskeletal
rs651821	726	X11.116662579.C.T_C		-0.0226721	0.052199	0.977583	0.664042	logistic	44855	4129	40726	0.918701	0.0608182	0		Peripheral enthesopathies and allied syndromes	musculoskeletal
rs651821	726.1	X11.116662579.C.T_C		-0.0167027	0.0483737	0.983436	0.72988	logistic	45764	5038	40726	0.76491	0.0608557	0		Enthesopathy	musculoskeletal
rs651821	726.2	X11.116662579.C.T_C		0.172642	0.157456	1.18844	0.272883	logistic	41043	317	40726	0.795398	0.0611066	0		Synoviopathy	musculoskeletal
rs651821	726.3	X11.116662579.C.T_C		0.0568817	0.0890574	1.05853	0.523013	logistic	41900	1174	40726	0.789916	0.061074	0		Bursitis	musculoskeletal
rs651821	726.4	X11.116662579.C.T_C		0.0403996	0.099707	1.04123	0.685343	logistic	41665	939	40726	0.643645	0.0610344	0		Calcaneal spur; Exostosis NOS	musculoskeletal
rs651821	727	X11.116662579.C.T_C		0.106622	0.104978	1.11251	0.309794	logistic	41522	796	40726	0.689787	0.0611242	0		Other disorders of synovium, tendon, and bursa	musculoskeletal
rs651821	727.1	X11.116662579.C.T_C		-0.0236454	0.0617514	0.976632	0.701784	logistic	43503	2777	40726	0.813611	0.0608809	0		Synovitis and tenosynovitis	musculoskeletal
rs651821	727.2	X11.116662579.C.T_C		0.103674	0.150967	1.10924	0.492248	logistic	41110	384	40726	0.763173	0.0610557	0		Bursitis disorders	musculoskeletal
rs651821	727.4	X11.116662579.C.T_C		-0.0492281	0.10154	0.951964	0.627809	logistic	41694	968	40726	0.662335	0.060932	0		Ganglion and cyst of synovium, tendon, and bursa	musculoskeletal
rs651821	727.5	X11.116662579.C.T_C		-0.147914	0.152059	0.862505	0.33068	logistic	41181	455	40726	0.742118	0.0609262	0		Rupture of synovium	musculoskeletal
rs651821	727.6	X11.116662579.C.T_C		0.0901345	0.102967	1.09432	0.381369	logistic	41567	841	40726	0.795883	0.0610941	0		Rupture of tendon, nontraumatic	musculoskeletal
rs651821	727.7	X11.116662579.C.T_C		-0.122877	0.210937	0.884373	0.560211	logistic	40948	222	40726	0.7619	0.060992	0		Contracture of tendon (sheath)	musculoskeletal
rs651821	727.8	X11.116662579.C.T_C		0.138332	0.233013	1.14836	0.552734	logistic	40872	146	40726	0.760533	0.0610565	0		Plica syndrome	musculoskeletal
rs651821	728	X11.116662579.C.T_C		0.0688551	0.162814	1.07128	0.672363	logistic	41046	320	40726	0.737001	0.0610535	0		Disorders of muscle, ligament, and fascia	musculoskeletal
rs651821	728.1	X11.116662579.C.T_C		0.113162	0.226581	1.11981	0.617475	logistic	40882	156	40726	0.723361	0.0610538	0		Muscular calcification and ossification	musculoskeletal
rs651821	728.2	X11.116662579.C.T_C		0.295547	0.210527	1.34386	0.160366	logistic	40882	156	40726	0.750775	0.0611027	0		Laxity of ligament or hypermobility syndrome	musculoskeletal
rs651821	728.7	X11.116662579.C.T_C		0.111554	0.0834932	1.11801	0.181521	logistic	42023	1297	40726	0.721794	0.0611689	0		Fasciitis	musculoskeletal
rs651821	728.71	X11.116662579.C.T_C		-0.111953	0.208095	0.894086	0.590585	logistic	40963	237	40726	0.761709	0.0609819	0		Contracture of palmar fascia [Dupuytren's disease]	musculoskeletal
rs651821	729	X11.116662579.C.T_C		0.155795	0.0543637	1.16859	0.00415964	logistic	43731	3005	40726	0.841305	0.0616039	0		Other disorders of soft tissues	musculoskeletal
rs651821	729.3	X11.116662579.C.T_C		0.10695	0.277702	1.11288	0.700144	logistic	40833	107	40726	0.732954	0.0610413	0		Panniculitis	musculoskeletal
rs651821	729.7	X11.116662579.C.T_C		0.354783	0.314834	1.42587	0.25979	logistic	40791	65	40726	0.769343	0.0610674	0		Nontraumatic compartment syndrome	musculoskeletal
rs651821	731	X11.116662579.C.T_C		-0.0105799	0.151006	0.989476	0.944143	logistic	44334	403	43931	0.704792	0.061251	0		Osteitis deformans and osteopathies associated with other disorders classified elsewhere	musculoskeletal
rs651821	732.1	X11.116662579.C.T_C		0.118114	0.253331	1.12537	0.641041	logistic	44054	123	43931	0.737172	0.0612884	0		Juvenile osteochondrosis	musculoskeletal
rs651821	732.7	X11.116662579.C.T_C		0.0336291	0.346521	1.0342	0.922688	logistic	44003	72	43931	0.78069	0.0612685	0		Osteochondritis dissecans	musculoskeletal
rs651821	733	X11.116662579.C.T_C		0.0213814	0.0512543	1.02161	0.676559	logistic	48007	4076	43931	0.752585	0.0613036	0		Other disorders of bone and cartilage	musculoskeletal
rs651821	733.2	X11.116662579.C.T_C		0.108991	0.200045	1.11515	0.585869	logistic	44131	200	43931	0.791367	0.0612948	0		Cyst of bone	musculoskeletal
rs651821	733.4	X11.116662579.C.T_C		0.0941322	0.116208	1.09871	0.417921	logistic	44543	612	43931	0.6939	0.061334	0		Aseptic necrosis of bone	musculoskeletal
rs651821	733.6	X11.116662579.C.T_C		0.101382	0.238317	1.1067	0.670538	logistic	44071	140	43931	0.735008	0.0612875	0		Costochondritis	musculoskeletal
rs651821	733.8	X11.116662579.C.T_C		0.073501	0.0986922	1.07627	0.456423	logistic	44808	877	43931	0.693836	0.0613283	0		Malunion and nonunion of fracture	musculoskeletal
rs651821	733.9	X11.116662579.C.T_C		-0.130606	0.389442	0.877564	0.737348	logistic	43997	66	43931	0.751541	0.0612542	0		Chondromalacia	musculoskeletal
rs651821	735	X11.116662579.C.T_C		0.0160889	0.0931618	1.01622	0.862888	logistic	49504	1032	48472	0.834241	0.0616516	0		Acquired foot deformities	musculoskeletal
rs651821	735.1	X11.116662579.C.T_C		-0.106995	0.156678	0.89853	0.494673	logistic	48862	390	48472	0.831059	0.0616021	0		Flat foot	musculoskeletal
rs651821	735.2	X11.116662579.C.T_C		-0.29092	0.219692	0.747576	0.185432	logistic	48708	236	48472	0.849816	0.061571	0		Acquired toe deformities	musculoskeletal
rs651821	735.21	X11.116662579.C.T_C		-0.0733445	0.093917	0.929281	0.434832	logistic	49603	1131	48472	0.817671	0.0615386	0		Hammer toe (acquired)	musculoskeletal
rs651821	735.23	X11.116662579.C.T_C		0.0154032	0.16701	1.01552	0.926516	logistic	48783	311	48472	0.874694	0.0616506	0		Hallux rigidus	musculoskeletal
rs651821	735.3	X11.116662579.C.T_C		0.0229257	0.0836657	1.02319	0.784073	logistic	49783	1311	48472	0.801903	0.0616777	0		Hallux valgus (Bunion)	musculoskeletal
rs651821	736	X11.116662579.C.T_C		-0.0332494	0.162432	0.967297	0.837808	logistic	48819	347	48472	0.831617	0.0616256	0		Other acquired deformities of limbs	musculoskeletal
rs651821	736.1	X11.116662579.C.T_C		-0.123242	0.388977	0.88405	0.751369	logistic	48536	64	48472	0.856075	0.0616347	0		Acquired deformities of forearm	musculoskeletal
rs651821	736.2	X11.116662579.C.T_C		-0.303744	0.257457	0.73805	0.238086	logistic	48644	172	48472	0.829595	0.0615903	0		Acquired deformities of finger	musculoskeletal
rs651821	736.3	X11.116662579.C.T_C		-0.0575385	0.389625	0.944086	0.882598	logistic	48534	62	48472	0.833098	0.0616372	0		Acquired deformities of hip	musculoskeletal
rs651821	736.4	X11.116662579.C.T_C		-0.22299	0.325973	0.800123	0.493929	logistic	48573	101	48472	0.83216	0.0616186	0		Genu valgum or varum (acquired)	musculoskeletal
rs651821	736.5	X11.116662579.C.T_C		0.33918	0.347691	1.4038	0.329302	logistic	48527	55	48472	0.829297	0.0616667	0		Acquired deformities of knee	musculoskeletal
rs651821	736.6	X11.116662579.C.T_C		0.1372	0.238972	1.14706	0.565883	logistic	48609	137	48472	0.821349	0.0616655	0		Unequal leg length (acquired)	musculoskeletal
rs651821	737	X11.116662579.C.T_C		-0.0600983	0.207603	0.941672	0.772209	logistic	48689	217	48472	0.81958	0.0616258	0		Curvature of spine	musculoskeletal
rs651821	737.1	X11.116662579.C.T_C		-0.127831	0.146355	0.880002	0.382428	logistic	48927	455	48472	0.827906	0.0615815	0		Kyphosis (acquired)	musculoskeletal
rs651821	737.3	X11.116662579.C.T_C		-0.105014	0.0793241	0.900312	0.185549	logistic	50053	1581	48472	0.856996	0.0614648	0		Kyphoscoliosis and scoliosis	musculoskeletal
rs651821	738	X11.116662579.C.T_C		-0.312333	0.128749	0.731738	0.0152701	logistic	49171	699	48472	0.873189	0.0614183	0		Other acquired musculoskeletal deformity	musculoskeletal
rs651821	738.4	X11.116662579.C.T_C		0.0638171	0.0767841	1.0659	0.405904	logistic	49980	1508	48472	0.794351	0.0617547	0		Acquired spondylolisthesis	musculoskeletal
rs651821	739	X11.116662579.C.T_C		-0.205163	0.133908	0.814514	0.125491	logistic	49069	597	48472	0.870344	0.0615052	0		Contracture of joint	musculoskeletal
rs651821	740	X11.116662579.C.T_C		-0.0626409	0.134892	0.939281	0.642377	logistic	41881	536	41345	0.936314	0.0610778	0		Osteoarthrosis	musculoskeletal
rs651821	740.1	X11.116662579.C.T_C		-0.0424554	0.0631112	0.958433	0.501133	logistic	44084	2739	41345	0.954427	0.0609858	0		Osteoarthritis; localized	musculoskeletal
rs651821	740.11	X11.116662579.C.T_C		-0.00893287	0.039729	0.991107	0.8221	logistic	50022	8677	41345	0.899493	0.0609732	0		Osteoarthrosis, localized, primary	musculoskeletal
rs651821	740.12	X11.116662579.C.T_C		-0.0916366	0.139217	0.912437	0.510392	logistic	41858	513	41345	0.926398	0.0610517	0		Osteoarthrosis, localized, secondary	musculoskeletal
rs651821	740.2	X11.116662579.C.T_C		0.0183966	0.0602372	1.01857	0.760059	logistic	44407	3062	41345	0.94213	0.0611503	0		Osteoarthrosis, generalized	musculoskeletal
rs651821	740.3	X11.116662579.C.T_C		-0.0463358	0.156397	0.954721	0.767024	logistic	41734	389	41345	0.930288	0.0610893	0		Osteoarthrosis involving more than one site, but not specified as generalized	musculoskeletal
rs651821	740.9	X11.116662579.C.T_C		-0.00602158	0.0400672	0.993997	0.880538	logistic	49496	8151	41345	0.718763	0.061015	0		Osteoarthrosis NOS	musculoskeletal
rs651821	741	X11.116662579.C.T_C		0.0200901	0.0561373	1.02029	0.720437	logistic	48270	3033	45237	0.840374	0.0617568	0		Symptoms and disorders of the joints	musculoskeletal
rs651821	741.1	X11.116662579.C.T_C		-0.0526463	0.251167	0.948715	0.833975	logistic	45384	147	45237	0.781871	0.0617068	0		Ankylosis of joint	musculoskeletal
rs651821	741.2	X11.116662579.C.T_C		-0.0447636	0.0680506	0.956223	0.510667	logistic	47355	2118	45237	0.890335	0.0616302	0		Stiffness of joint	musculoskeletal
rs651821	741.3	X11.116662579.C.T_C		-0.0778788	0.0769727	0.925077	0.311647	logistic	46955	1718	45237	0.710337	0.061527	0		Difficulty in walking	musculoskeletal
rs651821	741.4	X11.116662579.C.T_C		-0.0751125	0.0572602	0.927639	0.189596	logistic	48394	3157	45237	0.74238	0.0614332	0		Joint effusions	musculoskeletal
rs651821	741.5	X11.116662579.C.T_C		0.0875163	0.244769	1.09146	0.720683	logistic	45372	135	45237	0.778467	0.0617341	0		Hemarthrosis	musculoskeletal
rs651821	742.1	X11.116662579.C.T_C		-0.19107	0.310329	0.826075	0.538092	logistic	45344	107	45237	0.816838	0.061695	0		Loose body in joint	musculoskeletal
rs651821	742.2	X11.116662579.C.T_C		-0.370182	0.265114	0.690609	0.162621	logistic	45412	175	45237	0.789031	0.0616467	0		Pathological, developmental or recurrent dislocation	musculoskeletal
rs651821	742.8	X11.116662579.C.T_C		-0.204178	0.267018	0.815317	0.444473	logistic	45382	145	45237	0.785503	0.0616875	0		Articular cartilage disorder	musculoskeletal
rs651821	742.9	X11.116662579.C.T_C		0.0426643	0.0672577	1.04359	0.525858	logistic	47263	2026	45237	0.585343	0.0618348	0		Other derangement of joint	musculoskeletal
rs651821	743	X11.116662579.C.T_C		-0.127274	0.237905	0.880492	0.592665	logistic	45829	176	45653	0.967606	0.0612058	0		Osteoporosis, osteopenia and pathological fracture	musculoskeletal
rs651821	743.1	X11.116662579.C.T_C		-0.224185	0.389989	0.799167	0.565393	logistic	45719	66	45653	0.969826	0.0612218	0		Osteoporosis	musculoskeletal
rs651821	743.11	X11.116662579.C.T_C		-0.0845741	0.0480527	0.918904	0.0784035	logistic	50826	5173	45653	0.971923	0.060776	0		Osteoporosis NOS	musculoskeletal
rs651821	743.12	X11.116662579.C.T_C		-0.0932195	0.0939447	0.910993	0.321061	logistic	46856	1203	45653	0.984523	0.0611021	0		Senile osteoporosis	musculoskeletal
rs651821	743.13	X11.116662579.C.T_C		-0.0383582	0.0757008	0.962368	0.61236	logistic	47327	1674	45653	0.969983	0.0611385	0		Other specified osteoporosis	musculoskeletal
rs651821	743.2	X11.116662579.C.T_C		-0.0171856	0.0850082	0.982961	0.839788	logistic	46937	1284	45653	0.957668	0.0611884	0		Pathologic fracture	musculoskeletal
rs651821	743.21	X11.116662579.C.T_C		-0.0734791	0.113655	0.929156	0.51795	logistic	46400	747	45653	0.960616	0.061153	0		Pathologic fracture of vertebrae	musculoskeletal
rs651821	743.22	X11.116662579.C.T_C		-0.293731	0.229135	0.745477	0.199873	logistic	45869	216	45653	0.968221	0.0611633	0		Pathologic fracture of femur	musculoskeletal
rs651821	743.4	X11.116662579.C.T_C		-0.114189	0.156278	0.892089	0.464975	logistic	46059	406	45653	0.969395	0.0611715	0		Stress fracture	musculoskeletal
rs651821	743.9	X11.116662579.C.T_C		0.0415088	0.0449239	1.04238	0.355497	logistic	50759	5106	45653	0.931513	0.061398	0		Osteopenia or other disorder of bone and cartilage	musculoskeletal
rs651821	745	X11.116662579.C.T_C		0.0400888	0.0283097	1.0409	0.156753	logistic	54487	21481	33006	0.686232	0.0609687	0		Pain in joint	musculoskeletal
rs651821	747	X11.116662579.C.T_C		-0.0388202	0.141786	0.961924	0.784243	logistic	54161	466	53695	0.911506	0.0612526	0		Cardiac and circulatory congenital anomalies	congenital anomalies
rs651821	747.1	X11.116662579.C.T_C		-0.0415688	0.0778415	0.959283	0.593329	logistic	55263	1568	53695	0.924761	0.0611983	0		Cardiac congenital anomalies	congenital anomalies
rs651821	747.11	X11.116662579.C.T_C		-0.0603452	0.0873765	0.941439	0.489795	logistic	54938	1243	53695	0.902622	0.0611872	0		Cardiac shunt/ heart septal defect	congenital anomalies
rs651821	747.12	X11.116662579.C.T_C		-0.164186	0.123094	0.848584	0.18226	logistic	54378	683	53695	0.921587	0.0611644	0		Valvular heart disease/ heart chambers	congenital anomalies
rs651821	747.13	X11.116662579.C.T_C		0.152877	0.145547	1.16518	0.29355	logistic	54074	379	53695	0.908479	0.0613326	0		Congenital anomalies of great vessels	congenital anomalies
rs651821	747.2	X11.116662579.C.T_C		0.0790513	0.15126	1.08226	0.601239	logistic	54053	358	53695	0.911871	0.0613102	0		Congenital anomalies of peripheral vascular system	congenital anomalies
rs651821	748	X11.116662579.C.T_C		-0.542552	0.293778	0.581263	0.0647749	logistic	57017	167	56850	0.869746	0.0611572	0		Anomalies of respiratory system, congenital	congenital anomalies
rs651821	749	X11.116662579.C.T_C		0.0326784	0.244516	1.03322	0.893683	logistic	56993	143	56850	0.860673	0.0612356	0		Congenital anomalies of face and neck	congenital anomalies
rs651821	749.2	X11.116662579.C.T_C		-0.844318	0.454048	0.42985	0.0629514	logistic	56943	93	56850	0.853426	0.0611752	0		Congenital anomalies of skull and face bones	congenital anomalies
rs651821	750.1	X11.116662579.C.T_C		0.566711	0.283428	1.76246	0.0455553	logistic	54123	70	54053	0.73727	0.0609538	0		Upper gastrointestinal congenital anomalies	congenital anomalies
rs651821	750.11	X11.116662579.C.T_C		0.400224	0.29074	1.49216	0.168645	logistic	54128	75	54053	0.739893	0.0609389	0		Esophageal atresia/tracheoesophageal fistula	congenital anomalies
rs651821	750.13	X11.116662579.C.T_C		-0.0911251	0.390069	0.912903	0.815286	logistic	54118	65	54053	0.718306	0.0608947	0		Congenital anomalies of mouth/tongue	congenital anomalies
rs651821	750.14	X11.116662579.C.T_C		-0.429596	0.456813	0.650772	0.347002	logistic	54115	62	54053	0.722132	0.0608796	0		Congenital anomalies of esophagus	congenital anomalies
rs651821	750.21	X11.116662579.C.T_C		-0.0965777	0.12444	0.907939	0.43769	logistic	54671	618	54053	0.754999	0.0608549	0		Congenital anomalies of intestine	congenital anomalies
rs651821	750.22	X11.116662579.C.T_C		-0.0681116	0.257582	0.934156	0.791451	logistic	54195	142	54053	0.742035	0.0608912	0		Congenital anomaly of gallbladder, bile ducts, liver, pancreas	congenital anomalies
rs651821	751.1	X11.116662579.C.T_C		0.10546	0.390066	1.11122	0.786879	logistic	54104	51	54053	0.74889	0.0609105	0		Congenital anomalies of genital organs	congenital anomalies
rs651821	751.11	X11.116662579.C.T_C		0.419918	0.22544	1.52184	0.06251	logistic	54175	122	54053	0.727387	0.0609691	0		Congenital anomalies of female genital organs	congenital anomalies
rs651821	751.12	X11.116662579.C.T_C		0.191872	0.264388	1.21151	0.46801	logistic	54167	114	54053	0.705387	0.0609227	0		Congenital anomalies of male genital organs	congenital anomalies
rs651821	751.2	X11.116662579.C.T_C		-0.286223	0.284582	0.751095	0.314527	logistic	54196	143	54053	0.715631	0.0608624	0		Congenital anomalies of urinary system	congenital anomalies
rs651821	751.21	X11.116662579.C.T_C		0.108379	0.0851791	1.11447	0.203242	logistic	55183	1130	54053	0.829232	0.0610333	0		Cystic kidney disease	congenital anomalies
rs651821	751.22	X11.116662579.C.T_C		-0.208367	0.205804	0.811909	0.311321	logistic	54304	251	54053	0.703913	0.0608519	0		Other specified congenital anomalies of kidney	congenital anomalies
rs651821	751.3	X11.116662579.C.T_C		-0.100642	0.19487	0.904256	0.605535	logistic	54305	252	54053	0.731299	0.0608784	0		Obstructive genitourinary defect	congenital anomalies
rs651821	752	X11.116662579.C.T_C		0.627207	0.322778	1.87237	0.051998	logistic	55945	51	55894	0.788432	0.0614085	0		Nervous system congenital anomalies	congenital anomalies
rs651821	752.1	X11.116662579.C.T_C		-0.507408	0.50981	0.602054	0.319596	logistic	55948	54	55894	0.800459	0.0613427	0		Neural tube defects	congenital anomalies
rs651821	752.11	X11.116662579.C.T_C		-0.0115059	0.227375	0.98856	0.959642	logistic	56069	175	55894	0.833845	0.0613619	0		Spina bifida	congenital anomalies
rs651821	752.2	X11.116662579.C.T_C		-0.24901	0.185747	0.779572	0.180055	logistic	56213	319	55894	0.782224	0.0612937	0		Other specified congenital anomalies of nervous system	congenital anomalies
rs651821	753	X11.116662579.C.T_C		0.0969655	0.346165	1.10182	0.77939	logistic	55960	66	55894	0.818545	0.0613742	0		Congenital anomalies of the eye	congenital anomalies
rs651821	754	X11.116662579.C.T_C		-0.658244	0.415515	0.51776	0.113156	logistic	55326	94	55232	0.848656	0.0612551	0		Congenital musculoskeletal deformities of spine	congenital anomalies
rs651821	754.2	X11.116662579.C.T_C		-0.0471669	0.174781	0.953928	0.787266	logistic	55536	304	55232	0.847939	0.0612846	0		Spondylolisthesis, congenital	congenital anomalies
rs651821	755.1	X11.116662579.C.T_C		0.172884	0.197123	1.18873	0.380467	logistic	55423	191	55232	0.868058	0.0613464	0		Congenital deformities of feet	congenital anomalies
rs651821	755.61	X11.116662579.C.T_C		0.200887	0.229724	1.22249	0.381862	logistic	55375	143	55232	0.853477	0.0613363	0		Congenital hip dysplasia and deformity	congenital anomalies
rs651821	756	X11.116662579.C.T_C		0.0984763	0.329404	1.10349	0.764976	logistic	55307	75	55232	0.862269	0.0613123	0		Other congenital musculoskeletal anomalies	congenital anomalies
rs651821	756.1	X11.116662579.C.T_C		-0.246815	0.362578	0.781285	0.496047	logistic	55314	82	55232	0.84494	0.0612865	0		Congenital anomalies of abdominal wall; diaphram	congenital anomalies
rs651821	756.21	X11.116662579.C.T_C		-0.0589853	0.325761	0.942721	0.856313	logistic	55319	87	55232	0.842602	0.061299	0		Pectus excavatum	congenital anomalies
rs651821	756.3	X11.116662579.C.T_C		-0.74596	0.415434	0.474279	0.0725556	logistic	55332	100	55232	0.849149	0.0612485	0		Congenital anomalies of muscle, tendon, fascia, and connective tissue	congenital anomalies
rs651821	756.5	X11.116662579.C.T_C		-0.135223	0.14504	0.873522	0.351174	logistic	55702	470	55232	0.816807	0.0612456	0		Congenital osteodystrophies	congenital anomalies
rs651821	757	X11.116662579.C.T_C		-0.345262	0.458533	0.708035	0.451467	logistic	55151	56	55095	0.924892	0.0612591	0		Congenital anomalies of the integument	congenital anomalies
rs651821	758	X11.116662579.C.T_C		0.327618	0.315475	1.38766	0.299042	logistic	55162	67	55095	0.907109	0.0613013	0		Chromosomal anomalies and genetic disorders	congenital anomalies
rs651821	758.1	X11.116662579.C.T_C		-0.0220621	0.23238	0.978179	0.924363	logistic	55264	169	55095	0.904514	0.0612695	0		Chromosomal anomalies	congenital anomalies
rs651821	759	X11.116662579.C.T_C		0.0128332	0.123114	1.01292	0.916981	logistic	55684	589	55095	0.922129	0.0612743	0		Other and unspecified congenital anomalies	congenital anomalies
rs651821	760	X11.116662579.C.T_C		0.0710712	0.0300906	1.07366	0.0181813	logistic	53773	14223	39550	0.724263	0.061211	0		Back pain	symptoms
rs651821	761	X11.116662579.C.T_C		0.0360481	0.0386359	1.03671	0.350809	logistic	55395	7049	48346	0.769833	0.061242	0		Cervicalgia	symptoms
rs651821	763	X11.116662579.C.T_C		0.0366546	0.0541519	1.03733	0.49848	logistic	51981	3361	48620	0.828161	0.0606568	0		Thoracic or lumbosacral neuritis or radiculitis, unspecified	symptoms
rs651821	764	X11.116662579.C.T_C		0.0517017	0.0598602	1.05306	0.387749	logistic	51278	2658	48620	0.85914	0.0607083	0		Sciatica	symptoms
rs651821	765	X11.116662579.C.T_C		0.0424938	0.0738143	1.04341	0.564828	logistic	50290	1670	48620	0.901165	0.0606383	0		Cervical radiculitis	symptoms
rs651821	766	X11.116662579.C.T_C		0.0693688	0.0637502	1.07183	0.276535	logistic	50842	2222	48620	0.932377	0.0607274	0		Neuralgia, neuritis, and radiculitis NOS	symptoms
rs651821	769	X11.116662579.C.T_C		-0.206574	0.285746	0.813366	0.469723	logistic	57492	127	57365	0.859537	0.0611129	0		Nonallopathic lesions NEC	symptoms
rs651821	770	X11.116662579.C.T_C		-0.000679925	0.0460765	0.99932	0.988226	logistic	55753	4698	51055	0.731541	0.0610819	0		Myalgia and myositis unspecified	symptoms
rs651821	771	X11.116662579.C.T_C		0.0976917	0.0692974	1.10262	0.158615	logistic	49930	1772	48158	0.868504	0.0609854	0		Musculoskeletal symptoms referable to limbs	symptoms
rs651821	771.1	X11.116662579.C.T_C		0.0593271	0.040857	1.06112	0.146482	logistic	53874	5716	48158	0.937876	0.0611055	0		Swelling of limb	symptoms
rs651821	771.2	X11.116662579.C.T_C		0.0550825	0.155405	1.05663	0.723005	logistic	48518	360	48158	0.861497	0.0608022	0		Cramp of limb	symptoms
rs651821	772	X11.116662579.C.T_C		0.0933634	0.117028	1.09786	0.424996	logistic	48098	596	47502	0.689829	0.0613747	0		Symptoms of the muscles	symptoms
rs651821	772.1	X11.116662579.C.T_C		0.22251	0.187522	1.24921	0.235392	logistic	47707	205	47502	0.777777	0.0613642	0		Muscular wasting and disuse atrophy	symptoms
rs651821	772.2	X11.116662579.C.T_C		0.0441546	0.0659937	1.04514	0.503449	logistic	49575	2073	47502	0.609952	0.061412	0		Spasm of muscle	symptoms
rs651821	772.3	X11.116662579.C.T_C		0.00114844	0.0491753	1.00115	0.981368	logistic	51594	4092	47502	0.788867	0.0612668	0		Muscle weakness	symptoms
rs651821	772.4	X11.116662579.C.T_C		-0.0254076	0.174893	0.974913	0.884494	logistic	47795	293	47502	0.714772	0.061293	0		Rhabdomyolysis	symptoms
rs651821	772.6	X11.116662579.C.T_C		-0.25482	0.162771	0.775056	0.117462	logistic	47926	424	47502	0.755298	0.0611776	0		Facial weakness	symptoms
rs651821	780	X11.116662579.C.T_C		0.153582	0.118855	1.166	0.196294	logistic	57247	544	56703	0.877443	0.0611124	0		Hypothermia/Chills	symptoms
rs651821	781	X11.116662579.C.T_C		0.0575527	0.073293	1.05924	0.432312	logistic	55379	1633	53746	0.875552	0.0613139	0		Symptoms involving nervous and musculoskeletal systems	symptoms
rs651821	781.1	X11.116662579.C.T_C		-0.129191	0.25025	0.878806	0.605682	logistic	53902	156	53746	0.867919	0.0612037	0		Loss of height	symptoms
rs651821	781.2	X11.116662579.C.T_C		-0.0457935	0.137637	0.955239	0.739351	logistic	54227	481	53746	0.862227	0.0612057	0		Abnormal posture	symptoms
rs651821	782	X11.116662579.C.T_C		-0.274971	0.197878	0.759594	0.164652	logistic	45340	286	45054	0.753354	0.0610278	0		Symptoms involving skin and other integumentary tissue	symptoms
rs651821	782.3	X11.116662579.C.T_C		0.0119436	0.0346172	1.01202	0.73008	logistic	54261	9207	45054	0.852368	0.061112	0		Edema	symptoms
rs651821	782.6	X11.116662579.C.T_C		-0.0372024	0.120134	0.963481	0.756809	logistic	45694	640	45054	0.690629	0.0610912	0		Pallor and flushing	symptoms
rs651821	783	X11.116662579.C.T_C		0.0341437	0.0311675	1.03473	0.273303	logistic	54778	11349	43429	0.64549	0.0611103	0		Fever of unknown origin	symptoms
rs651821	783.1	X11.116662579.C.T_C		-0.00159385	0.192158	0.998407	0.993382	logistic	43667	238	43429	0.456822	0.0606751	0		Postprocedural fever	symptoms
rs651821	785	X11.116662579.C.T_C		0.025208	0.0270352	1.02553	0.351123	logistic	54221	20431	33790	0.724586	0.0611018	0		Abdominal pain	symptoms
rs651821	788	X11.116662579.C.T_C		-0.0263077	0.0411883	0.974035	0.523007	logistic	56074	6020	50054	0.804852	0.0612494	0		Syncope and collapse	symptoms
rs651821	789	X11.116662579.C.T_C		-0.0489817	0.0298319	0.952199	0.100606	logistic	54148	13439	40709	0.80105	0.0612026	0		Nausea and vomiting	symptoms
rs651821	789.1	X11.116662579.C.T_C		-0.334725	0.296034	0.715535	0.258182	logistic	40841	132	40709	0.845672	0.0618619	0		Persistent vomiting	symptoms
rs651821	790	X11.116662579.C.T_C		-0.0693809	0.137177	0.932971	0.613015	logistic	48056	505	47551	0.849314	0.0610226	0		Nonspecific findings on examination of blood	symptoms
rs651821	790.1	X11.116662579.C.T_C		-0.019769	0.134236	0.980425	0.882918	logistic	48057	506	47551	0.820594	0.0610525	0		Elevated sedimentation rate	symptoms
rs651821	790.6	X11.116662579.C.T_C		-0.0215092	0.0415121	0.97872	0.604357	logistic	53730	6179	47551	0.736026	0.0608878	0		Other abnormal blood chemistry	symptoms
rs651821	790.8	X11.116662579.C.T_C		-0.090033	0.135152	0.913901	0.505307	logistic	48079	528	47551	0.768008	0.0610142	0		Elevated C-reactive protein (CRP)	symptoms
rs651821	791	X11.116662579.C.T_C		-0.0938616	0.169451	0.910409	0.579636	logistic	57459	333	57126	0.859524	0.0611305	0		Gangrene	symptoms
rs651821	792	X11.116662579.C.T_C		-0.0185719	0.119514	0.9816	0.876509	logistic	47816	645	47171	0.778419	0.0614543	0		Abnormal Papanicolaou smear of cervix and cervical HPV	genitourinary
rs651821	792.1	X11.116662579.C.T_C		-0.00747269	0.0726089	0.992555	0.918029	logistic	48997	1826	47171	0.878551	0.0614834	0		Papanicolaou smear of cervix or vagina with atypical squamous cells	genitourinary
rs651821	794	X11.116662579.C.T_C		-0.328311	0.228866	0.720139	0.151427	logistic	57363	225	57138	0.851187	0.0611021	0		Abnormal results of other function studies (bladder, pancreas, placenta, spleen, etc)	symptoms
rs651821	795	X11.116662579.C.T_C		0.105404	0.217616	1.11116	0.628134	logistic	56894	171	56723	0.867185	0.0611049	0		Other and nonspecific abnormal cytological, histological and immunological findings	symptoms
rs651821	795.8	X11.116662579.C.T_C							56723					0	[Error: non-varying phenotype or genotype]	Abnormal tumor markers	symptoms
rs651821	795.81	X11.116662579.C.T_C		-0.0336017	0.17693	0.966957	0.849376	logistic	57013	290	56723	0.880916	0.0610738	0		Elevated carcinoembryonic antigen [CEA]	symptoms
rs651821	795.82	X11.116662579.C.T_C		0.0740067	0.25095	1.07681	0.768065	logistic	56857	134	56723	0.888997	0.0610919	0		Elevated cancer antigen 125 [CA 125]	symptoms
rs651821	796	X11.116662579.C.T_C		0.15563	0.0835327	1.16839	0.0624481	logistic	51001	1609	49392	0.712122	0.0606067	0		Elevated prostate specific antigen [PSA]	genitourinary
rs651821	797	X11.116662579.C.T_C		-0.0697346	0.0710797	0.932641	0.326555	logistic	56409	1904	54505	0.907343	0.0611693	0		Shock	symptoms
rs651821	797.1	X11.116662579.C.T_C		-0.113549	0.110402	0.89266	0.303712	logistic	55311	806	54505	0.920705	0.0612175	0		Cardiogenic shock	symptoms
rs651821	798	X11.116662579.C.T_C		-0.00111718	0.0272517	0.998883	0.9673	logistic	52142	21653	30489	0.828174	0.0614668	0		Malaise and fatigue	symptoms
rs651821	798.1	X11.116662579.C.T_C		-0.111997	0.0768758	0.894047	0.145158	logistic	32312	1823	30489	0.0159806	0.0612466	0		Chronic fatigue syndrome	symptoms
rs651821	800	X11.116662579.C.T_C		-0.0917072	0.0859411	0.912372	0.285929	logistic	47565	1314	46251	0.91738	0.0618627	0		Fracture of lower limb	injuries & poisonings
rs651821	800.1	X11.116662579.C.T_C		0.0905507	0.0874335	1.09478	0.300364	logistic	47345	1094	46251	0.872299	0.0621185	0		Fracture of neck of femur	injuries & poisonings
rs651821	800.2	X11.116662579.C.T_C		-0.00802459	0.108586	0.992008	0.94109	logistic	47001	750	46251	0.908413	0.0620093	0		Fracture of unspecified part of femur	injuries & poisonings
rs651821	800.3	X11.116662579.C.T_C		-0.070983	0.09598	0.931478	0.459567	logistic	47272	1021	46251	0.927737	0.0619288	0		Fracture of tibia and fibula	injuries & poisonings
rs651821	800.4	X11.116662579.C.T_C		-0.168183	0.150609	0.845199	0.264128	logistic	46699	448	46251	0.918961	0.0619285	0		Fracture of patella	injuries & poisonings
rs651821	801	X11.116662579.C.T_C		-0.267637	0.081056	0.765185	0.000960387	logistic	48015	1764	46251	0.923266	0.0615016	0		Fracture of ankle and foot	injuries & poisonings
rs651821	801.1	X11.116662579.C.T_C		-0.205054	0.104773	0.814603	0.0503323	logistic	47217	966	46251	0.928835	0.0617892	0		Fracture of foot	injuries & poisonings
rs651821	802	X11.116662579.C.T_C		0.128841	0.107171	1.13751	0.229285	logistic	46940	689	46251	0.91658	0.0621219	0		Fracture of pelvis	injuries & poisonings
rs651821	803	X11.116662579.C.T_C		0.0505758	0.107536	1.05188	0.638132	logistic	46975	724	46251	0.919472	0.0620649	0		Fracture of upper limb	injuries & poisonings
rs651821	803.1	X11.116662579.C.T_C		0.0853246	0.0933545	1.08907	0.360725	logistic	47208	957	46251	0.901315	0.0621081	0		Fracture of humerus	injuries & poisonings
rs651821	803.2	X11.116662579.C.T_C		-0.0954509	0.0801601	0.908963	0.23375	logistic	47776	1525	46251	0.968616	0.0618407	0		Fracture of radius and ulna	injuries & poisonings
rs651821	803.21	X11.116662579.C.T_C		0.137624	0.204624	1.14754	0.50122	logistic	46440	189	46251	0.946432	0.0620478	0		Colles' fracture	injuries & poisonings
rs651821	803.3	X11.116662579.C.T_C		-0.0858664	0.130315	0.917717	0.509952	logistic	46807	556	46251	0.924202	0.0619565	0		Fracture of clavicle or scapula	injuries & poisonings
rs651821	804	X11.116662579.C.T_C		-0.141026	0.0852268	0.868467	0.0979827	logistic	47637	1386	46251	0.952314	0.0618007	0		Fracture of hand or wrist	injuries & poisonings
rs651821	805	X11.116662579.C.T_C		-0.0380212	0.0642238	0.962693	0.553843	logistic	48570	2319	46251	0.915709	0.0618695	0		Fracture of vertebral column without mention of spinal cord injury	injuries & poisonings
rs651821	807	X11.116662579.C.T_C		-0.212048	0.0858287	0.808926	0.0134889	logistic	47723	1472	46251	0.94874	0.0616474	0		Fracture of ribs	injuries & poisonings
rs651821	809	X11.116662579.C.T_C		-0.105638	0.0713324	0.89975	0.138627	logistic	48187	1936	46251	0.918227	0.0617698	0		Fracture of unspecified bones	injuries & poisonings
rs651821	816	X11.116662579.C.T_C		-0.237026	0.26461	0.788971	0.370384	logistic	54369	153	54216	0.918218	0.0613493	0		Cerebral laceration and contusion	injuries & poisonings
rs651821	817	X11.116662579.C.T_C		-0.0257212	0.117765	0.974607	0.82711	logistic	54864	648	54216	0.902635	0.0613699	0		Concussion	injuries & poisonings
rs651821	818	X11.116662579.C.T_C		-0.194936	0.150185	0.822887	0.194296	logistic	54682	466	54216	0.920391	0.0612907	0		Intracranial hemorrhage (injury)	injuries & poisonings
rs651821	818.1	X11.116662579.C.T_C		-0.767539	0.253722	0.464154	0.00248533	logistic	54492	276	54216	0.923567	0.06122	0		Subdural hemorrhage (injury)	injuries & poisonings
rs651821	818.2	X11.116662579.C.T_C		-0.144684	0.197714	0.865296	0.4643	logistic	54466	250	54216	0.925845	0.0613502	0		Subarachnoid hemorrhage (injury)	injuries & poisonings
rs651821	819	X11.116662579.C.T_C		-0.14269	0.0842309	0.867022	0.0902581	logistic	55637	1421	54216	0.890299	0.0611913	0		Skull and face fracture and other intercranial injury	injuries & poisonings
rs651821	823	X11.116662579.C.T_C							44650					0	[Error: non-varying phenotype or genotype]	Torus fracture	injuries & poisonings
rs651821	830	X11.116662579.C.T_C		0.0392611	0.0593583	1.04004	0.508339	logistic	54860	2557	52303	0.920666	0.0610463	0		Dislocation	injuries & poisonings
rs651821	835	X11.116662579.C.T_C		-0.000242684	0.0724165	0.999757	0.997326	logistic	54073	1770	52303	0.94126	0.0609454	0		Internal derangement of knee	injuries & poisonings
rs651821	836	X11.116662579.C.T_C		-0.213447	0.205221	0.807795	0.298301	logistic	52559	256	52303	0.953587	0.0608935	0		Traumatic arthropathy	injuries & poisonings
rs651821	840	X11.116662579.C.T_C		0.0598102	0.0475703	1.06164	0.208645	logistic	52549	4366	48183	0.757559	0.060867	0		Sprains and strains	injuries & poisonings
rs651821	840.1	X11.116662579.C.T_C		0.472204	0.226299	1.60352	0.036921	logistic	48302	119	48183	0.888798	0.0607118	0		Muscle/tendon sprain	injuries & poisonings
rs651821	840.2	X11.116662579.C.T_C		-0.017142	0.121702	0.983004	0.887987	logistic	48815	632	48183	0.882605	0.0606064	0		Rotator cuff (capsule) sprain	injuries & poisonings
rs651821	840.3	X11.116662579.C.T_C		0.0640809	0.0734945	1.06618	0.383255	logistic	49853	1670	48183	0.763648	0.0607386	0		Joint/ligament sprain	injuries & poisonings
rs651821	841	X11.116662579.C.T_C		0.0578736	0.0722274	1.05958	0.422976	logistic	49886	1703	48183	0.861973	0.0607485	0		Sprains and strains of back and neck	injuries & poisonings
rs651821	842	X11.116662579.C.T_C		-0.199549	0.26605	0.8191	0.453227	logistic	48333	150	48183	0.860667	0.0606004	0		Other sprains and strains	injuries & poisonings
rs651821	850	X11.116662579.C.T_C		-0.0221287	0.0629342	0.978114	0.725126	logistic	48575	2374	46201	0.907867	0.0613176	0		Hemorrhage or hematoma complicating a procedure	injuries & poisonings
rs651821	851	X11.116662579.C.T_C		-0.00653732	0.0678977	0.993484	0.923297	logistic	48217	2016	46201	0.947022	0.061358	0		Complications of transplants and reattached limbs	injuries & poisonings
rs651821	853	X11.116662579.C.T_C		-0.188766	0.148502	0.82798	0.20368	logistic	46671	470	46201	0.952318	0.0613015	0		Complication of colostomy or enterostomy	injuries & poisonings
rs651821	854	X11.116662579.C.T_C		-0.0930555	0.0585296	0.911143	0.11186	logistic	49165	2964	46201	0.964742	0.0610495	0		Complications of cardiac/vascular device, implant, and graft	injuries & poisonings
rs651821	855	X11.116662579.C.T_C		0.0252081	0.134041	1.02553	0.850828	logistic	46685	484	46201	0.954713	0.0614116	0		Complication of nervous system device, implant, and graft	injuries & poisonings
rs651821	856	X11.116662579.C.T_C		-0.00212982	0.167552	0.997872	0.989858	logistic	46518	317	46201	0.960991	0.0613956	0		Vascular complications of surgery and medical procedures	injuries & poisonings
rs651821	857	X11.116662579.C.T_C		0.211896	0.10062	1.23602	0.0352137	logistic	46929	728	46201	0.960908	0.0616144	0		Mechanical complication of unspecified genitourinary device, implant, and graft	injuries & poisonings
rs651821	858	X11.116662579.C.T_C		0.0432442	0.0727198	1.04419	0.552065	logistic	47867	1666	46201	0.920264	0.0614724	0		Complication of internal orthopedic device	injuries & poisonings
rs651821	859	X11.116662579.C.T_C		-0.00596872	0.0654182	0.994049	0.927302	logistic	48344	2143	46201	0.950756	0.0613727	0		Complication due to other implant and internal device	injuries & poisonings
rs651821	860	X11.116662579.C.T_C		-0.438281	0.217662	0.645145	0.044053	logistic	57516	276	57240	0.855068	0.0611308	0		Bone marrow or stem cell transplant	neoplasms
rs651821	870	X11.116662579.C.T_C		-0.0928522	0.0895905	0.911328	0.300013	logistic	47521	1214	46307	0.804032	0.0610046	0		Open wounds of head; neck; and trunk	injuries & poisonings
rs651821	870.1	X11.116662579.C.T_C		-0.109523	0.142029	0.896261	0.440627	logistic	46791	484	46307	0.900465	0.0610801	0		Open wound or laceration of eye or eyelid	injuries & poisonings
rs651821	870.2	X11.116662579.C.T_C		0.0692625	0.251501	1.07172	0.783011	logistic	46439	132	46307	0.881559	0.0611555	0		Open wound of ear	injuries & poisonings
rs651821	870.3	X11.116662579.C.T_C		-0.0701349	0.090047	0.932268	0.436056	logistic	47487	1180	46307	0.891023	0.0610483	0		Other open wound of head and face	injuries & poisonings
rs651821	870.4	X11.116662579.C.T_C		-0.0644167	0.297661	0.937614	0.828668	logistic	46412	105	46307	0.885619	0.0611372	0		Open wound of nose and sinus	injuries & poisonings
rs651821	870.5	X11.116662579.C.T_C		-0.128468	0.194956	0.879442	0.509923	logistic	46562	255	46307	0.85636	0.0611121	0		Open wound of lip and mouth	injuries & poisonings
rs651821	870.6	X11.116662579.C.T_C		-0.155895	0.324406	0.855649	0.630834	logistic	46400	93	46307	0.867553	0.0611315	0		Open wound of neck	injuries & poisonings
rs651821	870.8	X11.116662579.C.T_C		-0.475302	0.509441	0.621697	0.350827	logistic	46359	52	46307	0.87217	0.0611208	0		Open wound of genital organs	injuries & poisonings
rs651821	871	X11.116662579.C.T_C		-0.00357516	0.0695482	0.996431	0.959002	logistic	48201	1894	46307	0.966683	0.0611398	0		Open wounds of extremities	injuries & poisonings
rs651821	871.1	X11.116662579.C.T_C		-0.000995947	0.119066	0.999005	0.993326	logistic	46934	627	46307	0.900702	0.0611497	0		Open wound of hand except finger(s)	injuries & poisonings
rs651821	871.2	X11.116662579.C.T_C		0.0705658	0.0955878	1.07312	0.460374	logistic	47229	922	46307	0.887893	0.0612442	0		Open wound of finger(s)	injuries & poisonings
rs651821	871.3	X11.116662579.C.T_C		-0.0532493	0.154487	0.948144	0.730331	logistic	46691	384	46307	0.885068	0.0611253	0		Open wound of foot except toe(s) alone	injuries & poisonings
rs651821	871.4	X11.116662579.C.T_C		0.202238	0.197496	1.22414	0.30583	logistic	46500	193	46307	0.908006	0.0611935	0		Open wound of toe(s)	injuries & poisonings
rs651821	872	X11.116662579.C.T_C		-0.106952	0.111245	0.898569	0.336346	logistic	47099	792	46307	0.839138	0.0610523	0		Traumatic amputation	injuries & poisonings
rs651821	874	X11.116662579.C.T_C		-0.0119021	0.202388	0.988168	0.953105	logistic	46526	219	46307	0.89539	0.0611379	0		Complication of amputation stump	injuries & poisonings
rs651821	875	X11.116662579.C.T_C		-0.0349511	0.161189	0.965653	0.828338	logistic	46656	349	46307	0.867787	0.0611283	0		Non-healing surgical wound	injuries & poisonings
rs651821	876	X11.116662579.C.T_C		0.274748	0.217429	1.3162	0.206366	logistic	46451	144	46307	0.874963	0.0612043	0		Posttraumatic wound infection not elsewhere classified	injuries & poisonings
rs651821	907	X11.116662579.C.T_C		-0.042585	0.116585	0.958309	0.714909	logistic	56795	673	56122	0.851217	0.0611321	0		Injuries to the nervous system	injuries & poisonings
rs651821	910	X11.116662579.C.T_C		-0.468836	0.416092	0.62573	0.259844	logistic	57544	77	57467	0.855969	0.0611098	0		Superficial injury, infected	injuries & poisonings
rs651821	911	X11.116662579.C.T_C		0.0830971	0.211667	1.08665	0.694627	logistic	57504	183	57321	0.857946	0.0611175	0		Blister	injuries & poisonings
rs651821	912	X11.116662579.C.T_C		0.139143	0.0961962	1.14929	0.148052	logistic	56249	859	55390	0.772802	0.0610411	0		Insect bite	injuries & poisonings
rs651821	913	X11.116662579.C.T_C		0.108579	0.14942	1.11469	0.467427	logistic	55752	362	55390	0.762403	0.0609395	0		Toxic effect of venom	injuries & poisonings
rs651821	916	X11.116662579.C.T_C		0.0185012	0.0473226	1.01867	0.695828	logistic	55580	4313	51267	0.744356	0.0611191	0		Contusion	injuries & poisonings
rs651821	930	X11.116662579.C.T_C		-0.0130292	0.0936355	0.987055	0.889333	logistic	44131	1057	43074	0.958478	0.0610455	0		Allergic reaction to food	injuries & poisonings
rs651821	931	X11.116662579.C.T_C		0.103023	0.141729	1.10852	0.467288	logistic	43485	411	43074	0.973375	0.0611245	0		Contact dermatitis and other eczema due to plants [except food]	dermatologic
rs651821	938	X11.116662579.C.T_C		0.122694	0.177981	1.13054	0.490593	logistic	43331	257	43074	0.957628	0.0610994	0		Dermatitis due to solar radiation	dermatologic
rs651821	938.1	X11.116662579.C.T_C		-0.516914	0.385789	0.596358	0.180282	logistic	43170	96	43074	0.966358	0.0610146	0		Acute dermatitis due to solar radiation	dermatologic
rs651821	938.2	X11.116662579.C.T_C		-0.0594814	0.0757963	0.942253	0.432598	logistic	44936	1862	43074	0.947915	0.0608643	0		Chronic dermatitis due to solar radiation	dermatologic
rs651821	939	X11.116662579.C.T_C		0.0349641	0.0472198	1.03558	0.459025	logistic	47591	4517	43074	0.981392	0.0612406	0		Atopic/contact dermatitis due to other or unspecified	dermatologic
rs651821	941	X11.116662579.C.T_C		-0.329426	0.3882	0.719336	0.396105	logistic	43151	77	43074	0.965824	0.0610415	0		Adverse reaction to serum or vaccine	injuries & poisonings
rs651821	942	X11.116662579.C.T_C		-0.653331	0.262458	0.52031	0.0128004	logistic	43306	232	43074	0.966474	0.0609153	0		Infusion and transfusion reaction	injuries & poisonings
rs651821	946	X11.116662579.C.T_C		-0.195157	0.171726	0.822706	0.255772	logistic	43433	359	43074	0.95991	0.060979	0		Anaphylactic shock NOS	injuries & poisonings
rs651821	947	X11.116662579.C.T_C		-0.0537225	0.0969775	0.947695	0.579601	logistic	44083	1009	43074	0.953206	0.0610099	0		Urticaria	dermatologic
rs651821	949	X11.116662579.C.T_C		-0.0854369	0.0693528	0.918111	0.21798	logistic	45231	2157	43074	0.958881	0.060799	0		Allergies, other	injuries & poisonings
rs651821	952	X11.116662579.C.T_C		-0.0313924	0.20632	0.969095	0.879066	logistic	57533	213	57320	0.856388	0.0611128	0		Spinal cord injury without evidence of spinal bone injury	injuries & poisonings
rs651821	958	X11.116662579.C.T_C		0.0564429	0.114582	1.05807	0.622297	logistic	56378	644	55734	0.88857	0.0610788	0		Certain early complications of trauma or procedure	injuries & poisonings
rs651821	958.1	X11.116662579.C.T_C		-0.228734	0.181444	0.79554	0.207441	logistic	56062	328	55734	0.917618	0.0609771	0		Postoperative shock	injuries & poisonings
rs651821	958.2	X11.116662579.C.T_C		0.178134	0.114475	1.19499	0.119685	logistic	56318	584	55734	0.913966	0.0611527	0		Traumatic and surgical subcutaneous emphysema	injuries & poisonings
rs651821	960	X11.116662579.C.T_C		-0.196291	0.151831	0.821773	0.196072	logistic	39900	455	39445	0.98509	0.0615038	0		Poisoning by antibiotics	injuries & poisonings
rs651821	960.1	X11.116662579.C.T_C		-0.0502697	0.0756807	0.950973	0.506541	logistic	41172	1727	39445	0.980786	0.0614738	0		Adverse effects of antibacterials (not penicillins)	injuries & poisonings
rs651821	960.2	X11.116662579.C.T_C		0.0959867	0.0663354	1.10074	0.1479	logistic	41404	1959	39445	0.969367	0.061866	0		Allergy/adverse effect of penicillin	injuries & poisonings
rs651821	961	X11.116662579.C.T_C		-0.115606	0.115214	0.890826	0.315669	logistic	40200	755	39445	0.984437	0.0614925	0		Poisoning by other anti-infectives	injuries & poisonings
rs651821	961.1	X11.116662579.C.T_C		0.0122581	0.0808824	1.01233	0.879538	logistic	40864	1419	39445	0.973353	0.0616068	0		Poisoning/allergy of sulfonamides	injuries & poisonings
rs651821	962	X11.116662579.C.T_C		0.212508	0.24526	1.23678	0.386236	logistic	39567	122	39445	0.989702	0.0616676	0		Poisoning by hormones and synthetic substitutes	injuries & poisonings
rs651821	962.1	X11.116662579.C.T_C		0.106661	0.142474	1.11256	0.454079	logistic	39838	393	39445	0.98605	0.0616873	0		Adrenal cortical steroids causing adverse effects in therapeutic use	injuries & poisonings
rs651821	962.2	X11.116662579.C.T_C		-0.363204	0.340528	0.695444	0.286157	logistic	39552	107	39445	0.988462	0.0615772	0		Insulins and antidiabetic agents causing adverse effects in therapeutic use	injuries & poisonings
rs651821	962.3	X11.116662579.C.T_C		0.120181	0.134895	1.1277	0.372971	logistic	39888	443	39445	0.985138	0.0616978	0		Hormones and synthetic substitutes causing adverse effects in therapeutic use	injuries & poisonings
rs651821	963	X11.116662579.C.T_C		0.262648	0.222003	1.30037	0.236777	logistic	39585	140	39445	0.989189	0.06169	0		Poisoning by primarily systemic agents	injuries & poisonings
rs651821	963.1	X11.116662579.C.T_C		-0.0470142	0.0610038	0.954074	0.440899	logistic	42030	2585	39445	0.952076	0.0614323	0		Antineoplastic and immunosuppressive drugs causing adverse effects	injuries & poisonings
rs651821	964.1	X11.116662579.C.T_C		-0.327419	0.208727	0.720782	0.11673	logistic	39716	271	39445	0.987475	0.0615117	0		Anticoagulants causing adverse effects	injuries & poisonings
rs651821	965	X11.116662579.C.T_C		-0.0499215	0.0857667	0.951304	0.560526	logistic	40732	1287	39445	0.986394	0.0615364	0		Poisoning by analgesics, antipyretics, and antirheumatics	injuries & poisonings
rs651821	965.1	X11.116662579.C.T_C		-0.0666788	0.128158	0.935496	0.602864	logistic	40017	572	39445	0.988886	0.0615613	0		Opiates and related narcotics causing adverse effects in therapeutic use	injuries & poisonings
rs651821	966	X11.116662579.C.T_C		0.293366	0.17956	1.34093	0.1023	logistic	39655	210	39445	0.990415	0.0617324	0		Poisoning by anticonvulsants and anti-Parkinsonism drugs	injuries & poisonings
rs651821	967	X11.116662579.C.T_C		0.0870252	0.0688516	1.09092	0.206246	logistic	41327	1882	39445	0.959637	0.0617998	0		Adverse effects of sedatives or other central nervous system depressants and anesthetics	injuries & poisonings
rs651821	969	X11.116662579.C.T_C		-0.138901	0.145047	0.870314	0.338252	logistic	39917	472	39445	0.98752	0.0615402	0		Poisoning by psychotropic agents	injuries & poisonings
rs651821	971	X11.116662579.C.T_C		0.181252	0.312744	1.19872	0.562216	logistic	39521	76	39445	0.987692	0.0616508	0		Poisoning by drugs primarily affecting the autonomic nervous system	injuries & poisonings
rs651821	972	X11.116662579.C.T_C		0.167344	0.170529	1.18216	0.326434	logistic	39703	258	39445	0.98434	0.0616956	0		Poisoning by agents primarily affecting the cardiovascular system	injuries & poisonings
rs651821	972.1	X11.116662579.C.T_C		0.297824	0.299371	1.34692	0.319817	logistic	39519	74	39445	0.990221	0.0616665	0		Cardiac rhythm regulators causing adverse effects in therapeutic use	injuries & poisonings
rs651821	972.6	X11.116662579.C.T_C		-0.671408	0.414981	0.510989	0.105679	logistic	39539	94	39445	0.988878	0.0615595	0		Antihypertensive agents causing adverse effects	injuries & poisonings
rs651821	974	X11.116662579.C.T_C		-0.0832792	0.229804	0.920094	0.717058	logistic	39624	179	39445	0.989958	0.0616041	0		Poisoning by water, mineral, and uric acid metabolism drugs	injuries & poisonings
rs651821	975	X11.116662579.C.T_C		0.169392	0.312448	1.18458	0.587719	logistic	39523	78	39445	0.987717	0.0616476	0		Poisoning by agents primarily acting on the smooth and skeletal muscles and respiratory system	injuries & poisonings
rs651821	977	X11.116662579.C.T_C		-0.00925571	0.210387	0.990787	0.964909	logistic	39646	201	39445	0.989499	0.0616203	0		Personal history of allergy to medicinal agents	injuries & poisonings
rs651821	979	X11.116662579.C.T_C		-0.0161204	0.0420473	0.984009	0.701432	logistic	45380	5935	39445	0.963686	0.0614368	0		Adverse drug events and drug allergies	injuries & poisonings
rs651821	980	X11.116662579.C.T_C		0.022839	0.0746055	1.0231	0.759505	logistic	55943	1577	54366	0.822017	0.061223	0		Encounter for long-term (current) use of antibiotics	infectious diseases
rs651821	981	X11.116662579.C.T_C		0.395987	0.315782	1.48585	0.209847	logistic	56650	60	56590	0.884488	0.0611033	0		Toxic effect of (non-ethyl) alcohol and petroleum and other solvents	injuries & poisonings
rs651821	989	X11.116662579.C.T_C		-0.0182653	0.275995	0.9819	0.947235	logistic	56706	116	56590	0.900863	0.0610694	0		Toxic effect of other substances, chiefly nonmedicinal as to source	injuries & poisonings
rs651821	990	X11.116662579.C.T_C		-0.0947604	0.0680196	0.909591	0.163579	logistic	50663	2161	48502	0.912428	0.0610702	0		Effects radiation NOS	injuries & poisonings
rs651821	994	X11.116662579.C.T_C							50942					0	[Error: non-varying phenotype or genotype]	Sepsis and SIRS	injuries & poisonings
rs651821	994.1	X11.116662579.C.T_C		0.0930113	0.0688776	1.09747	0.176892	logistic	52693	1751	50942	0.909061	0.061251	0		Systemic inflammatory response syndrome (SIRS)	injuries & poisonings
rs651821	994.2	X11.116662579.C.T_C		0.00190867	0.0439943	1.00191	0.965395	logistic	55940	4998	50942	0.829605	0.0610386	0		Sepsis	injuries & poisonings
rs651821	994.21	X11.116662579.C.T_C		-0.0100383	0.0664349	0.990012	0.879897	logistic	53036	2094	50942	0.947235	0.0610152	0		Septic shock	injuries & poisonings

### Sheet: ST8_MAF_AOU
Supplementary Table 8: Minor allele frequencies for genetic variants in TG-lowering target genes in AoU cohort
gene	rsNumber	A1	MAF in AoU EA participants	MAF in 1000G (European ancestry)	MAF in AoU AA participants	MAF in 1000G (African ancestry)
APOA5	rs651821	C	0.069	0.083	0.156	0.16
	rs3135506	C	0.063	0.068	0.062	0.067
	rs619054	A	0.251	0.232	**	0.103
LPL	rs1801177	A	0.016	0.011	0.046	0.051
	rs118204057	A	0.0003	0	*	0
	rs268	G	0.017	0.014	**	0.001
	rs328	G	0.101	0.13	0.069	0.061
	rs115849089	A	0.119	0.145	**	0.058
APOC3	rs138326449	A	0.003	0.003	**	0
	rs147210663	A	*	0	0.002	0.009
ANGPTL3	rs11207977	T	0.324	0.301	0.323	0.323
ANGTPL4	rs116843064	A	0.02	0.026	**	0.003
*no minor allele carriage in BioVU cohort, so not assessed in AoU cohort
** SNP not associated with adjusted measured TGs in BioVU, so not assessed in AoU cohort
AoU=All of Us Research Program; MAF=minor allele frequency; TG=triglyceride

### Sheet: ST9_AoU_EA_prespecified
Supplementary Table 9: Prespecified phenotype results for validated TG-associated SNPs among participants with European ancestry in All of Us
				APOA5								LPL																				APOC3				ANGPTL3				ANGPTL4
				rs651821-C				rs3135506-C				rs1801177-A				rs118204057-A				rs268-G				rs328-C				rs115849089-G				rs138326449-G				rs11207977-C				rs116843064-G
phenotype	phenotype	N case	N control	OR	95% CI	p-value		OR	95% CI	p-value		OR	95% CI	p-value		OR	95% CI	p-value		OR	95% CI	p-value		OR	95% CI	p-value		OR	95% CI	p-value		OR	95% CI	p-value		OR	95% CI	p-value		OR	95% CI	p-value
Lipid phenotypes
272.1	Hyperlipidemia	33804	56258	1.16001	1.109 - 1.213	6.50399e-11	***†	1.19179	1.138 - 1.248	1.01028e-13	***†	1.09111	0.997 - 1.194	0.0589798		1.49355	0.785 - 2.843	0.221977		1.09943	1.008 - 1.2	0.0331939	*	1.08746	1.047 - 1.130	1.56183e-05	***†	1.0896	1.052 - 1.129	1.8666e-06	***†	1.24699	0.989 - 1.572	0.0616511		1.06912	1.044 - 1.095	4.15939e-08	***†	1.08967	1.004 - 1.183	0.0396721	*
272.11	Hypercholesterolemia	15245	76593	1.11331	1.056 - 1.173	6.0136e-05	***†	1.11269	1.053 - 1.175	0.000129108	**†	1.10947	0.996 - 1.235	0.0580181		0.671637	0.275 - 1.638	0.381538		1.09421	0.987 - 1.214	0.0885415		1.04466	0.998 - 1.094	0.061394		1.05266	1.009 - 1.098	0.0174066	*	1.04072	0.794 - 1.364	0.772287		1.05222	1.022 - 1.083	0.00053974	**†	1.0047	0.911 - 1.109	0.925635
272.12	Hyperglyceridemia	2237	93806	1.55704	1.405 - 1.725	2.55929e-17	***†	1.79288	1.620 - 1.984	1.08144e-29	***†	1.49875	1.222 - 1.838	0.000101429	**†	3.35768	1.194 - 9.444	0.0216993	*	1.75787	1.461 - 2.115	2.17357e-09	***†	1.47639	1.311 - 1.662	1.1945e-10	***†	1.54348	1.380 - 1.726	2.61025e-14	***†	NA	NA	NA		1.16906	1.095 - 1.248	3.20865e-06	***†	1.99941	1.481 - 2.699	5.99232e-06	***†
272.13	Mixed hyperlipidemia	11668	82366	1.15243	1.091 - 1.217	3.5983e-07	***†	1.13696	1.074 - 1.204	1.01632e-05	***†	1.06752	0.953 - 1.195	0.257445		1.43475	0.685 - 3.007	0.339021		1.09754	0.985 - 1.223	0.0917593		1.05031	1.001 - 1.102	0.0467563	*	1.04621	1.000 - 1.094	0.0477609	*	1.35327	0.989 - 1.851	0.0583064		1.03959	1.008 - 1.072	0.0122586	*	1.14398	1.027 - 1.274	0.01458	*
Cardiovascular phenotypes
401.1	Essential hypertension	38625	52892	1.03103	0.988 - 1.075	0.155268		1.05516	1.010 - 1.102	0.016029	*†	1.06833	0.981 - 1.163	0.127194		0.883669	0.479 - 1.632	0.692626		0.985711	0.908 - 1.07	0.731356		1.03004	0.994 - 1.067	0.103236		1.04681	1.013 - 1.082	0.00670372	*†	0.949103	0.767 - 1.174	0.63072		0.990819	0.969 - 1.013	0.418879		1.00307	0.930 - 1.082	0.937083
411.3	Angina pectoris	3845	91396	1.08082	0.987 - 1.184	0.0942519		1.10621	1.007 - 1.216	0.0358983	*	1.0796	0.897 - 1.299	0.417975		1.62544	0.494 - 5.353	0.424373		1.31816	1.116 - 1.556	0.00111154	**†	1.10119	1.015 - 1.195	0.020651	*	1.08916	1.010 - 1.174	0.0256073	*	0.928058	0.591 - 1.457	0.745496		0.985529	0.937 - 1.036	0.567936		1.30416	1.077 - 1.579	0.00652478	*†
411.4	Coronary atherosclerosis	11685	82356	1.04477	0.985 - 1.108	0.145115		1.09868	1.034 - 1.168	0.00246067	*†	1.07639	0.956 - 1.212	0.224746		1.35305	0.625 - 2.928	0.442577		1.18811	1.062 - 1.329	0.00263148	*†	1.08492	1.031 - 1.142	0.0018054	**†	1.07876	1.029 - 1.131	0.00165495	**†	0.989802	0.734 - 1.335	0.946505		0.988548	0.958 - 1.020	0.477783		1.04783	0.939 - 1.169	0.403291
411.8	Other chronic ischemic heart disease, unspecified	2149	94159	1.06069	0.939 - 1.198	0.344037		1.08746	0.958 - 1.235	0.196607		1.18825	0.936 - 1.508	0.155692		1.76286	0.414 - 7.515	0.443465		1.09898	0.867 - 1.393	0.434566		1.06344	0.955 - 1.184	0.262562		1.07982	0.977 - 1.193	0.131294		1.15064	0.602 - 2.201	0.671447		1.05243	0.984 - 1.126	0.137326		1.17396	0.921 - 1.497	0.195523
Previously reported other phenotypes
250.2	Type 2 diabetes	13971	80755	1.02239	0.970 - 1.077	0.406786		1.08318	1.027 - 1.143	0.00333386	*†	1.02374	0.922 - 1.137	0.661297		1.12334	0.539 - 2.34	0.756053		1.07813	0.976 - 1.191	0.139895		1.06763	1.021 - 1.117	0.00431064	*†	1.06455	1.021 - 1.110	0.00326315	*†	0.749547	0.588 - 0.956	0.020305	*	0.988994	0.962 - 1.017	0.43456		1.07518	0.976 - 1.185	0.14349
274.1	Gout	2687	93666	1.0488	0.941 - 1.169	0.39087		1.04955	0.936 - 1.177	0.407571		0.833611	0.653 - 1.065	0.145288		0.582139	0.079 - 4.291	0.59549		1.11291	0.903 - 1.372	0.316573		1.09844	0.997 - 1.210	0.0580246		1.05892	0.969 - 1.157	0.203596		0.683881	0.429 - 1.089	0.109369		1.00558	0.947 - 1.067	0.855134		1.52512	1.195 - 1.946	0.000692872	**†
290.1	Dementias	651	96386	0.788658	0.617 - 1.008	0.0579554		1.1076	0.887 - 1.383	0.366768		0.884904	0.546 - 1.433	0.619274		2.91467e-05	0.0 - 2.037944729766129e+150	0.95422		1.20021	0.803 - 1.793	0.373074		1.12726	0.927 - 1.371	0.230159		1.10765	0.926 - 1.325	0.262512		1.18441	0.376 - 3.734	0.772663		1.00692	0.895 - 1.133	0.908898		0.976548	0.654 - 1.459	0.907708
290.11	Alzheimer's disease	225	97158	0.708006	0.460 - 1.090	0.117106		1.20992	0.842 - 1.739	0.303348		0.458358	0.147 - 1.428	0.178347		3.55877e-05	0.0 - 8.391068074210654e+247	0.972439		1.01142	0.477 - 2.146	0.976381		1.1937	0.850 - 1.676	0.306255		1.13638	0.840 - 1.538	0.407722		0.596356	0.146 - 2.436	0.471496		1.00486	0.822 - 1.228	0.962193		1.36595	0.607 - 3.073	0.450854
290.16	Vascular dementia	115	97341	1.10308	0.671 - 1.814	0.698958		1.30252	0.803 - 2.114	0.284746		2.3817	1.172 - 4.840	0.0164539	*	6.58554e-05	0.0 - 1.1368264066738582e+255	0.97478		1.08942	0.404 - 2.939	0.865692		1.55522	0.919 - 2.632	0.0999909		1.42256	0.898 - 2.254	0.133434		0.602861	0.084 - 4.346	0.61557		0.982224	0.743 - 1.298	0.899677		0.606313	0.284 - 1.292	0.194965
290.2	Delirium due to conditions classified elsewhere	329	96596	0.976451	0.714 - 1.336	0.881583		1.07048	0.782 - 1.465	0.670361		0.773199	0.384 - 1.555	0.47066		4.79333e-05	0.0 - 3.24511154219715e+157	0.958279		1.00668	0.553 - 1.834	0.982657		1.05751	0.809 - 1.382	0.682145		1.00313	0.786 - 1.280	0.97997		0.819759	0.203 - 3.309	0.780121		1.05158	0.891 - 1.240	0.55077		0.781337	0.475 - 1.286	0.332076
339	Headache	7099	84083	1.0439	0.974 - 1.119	0.222664		1.00873	0.938 - 1.085	0.815423		0.904734	0.781 - 1.048	0.182814		2.06026	0.915 - 4.641	0.0810749		0.978975	0.854 - 1.122	0.760631		0.963514	0.909 - 1.022	0.212898		0.999504	0.946 - 1.056	0.985903		0.956362	0.674 - 1.357	0.802487		1.02318	0.986 - 1.062	0.229002		1.02121	0.898 - 1.161	0.748332
340	Migraine	9892	83680	1.01842	0.958 - 1.082	0.556757		0.984118	0.923 - 1.049	0.623411		0.998707	0.883 - 1.129	0.983537		1.88396	0.896 - 3.962	0.0949283		1.0673	0.951 - 1.198	0.26932		1.00387	0.953 - 1.057	0.883562		1.01625	0.968 - 1.066	0.512551		0.938961	0.690 - 1.277	0.688208		1.00739	0.975 - 1.041	0.65593		0.904091	0.813 - 1.006	0.0635881
386.9	Dizziness	12894	76044	1.02548	0.971 - 1.083	0.36795		0.998818	0.943 - 1.058	0.968005		0.986421	0.882 - 1.104	0.811636		0.652374	0.253 - 1.68	0.376213		1.04519	0.939 - 1.163	0.418684		1.03434	0.987 - 1.084	0.160818		1.03856	0.994 - 1.085	0.0900736		1.00009	0.756 - 1.322	0.999498		0.996115	0.967 - 1.026	0.795579		1.04828	0.946 - 1.161	0.36606
577	Diseases of pancreas	1042	95615	1.12146	0.950 - 1.323	0.174663		1.07385	0.901 - 1.279	0.424955		0.819138	0.555 - 1.208	0.314418		4.31755e-05	0.0 - 5.337311669418104e+95	0.931887		0.862349	0.600 - 1.240	0.424552		0.950694	0.824 - 1.098	0.490142		0.949548	0.831 - 1.085	0.445778		1.29411	0.482 - 3.473	0.608692		0.999207	0.911 - 1.096	0.986615		0.813514	0.611 - 1.082	0.156728
577.1	Acute pancreatitis	516	96642	1.00471	0.785 - 1.286	0.97025		1.1688	0.918 - 1.487	0.204703		1.19781	0.759 - 1.891	0.438398		3.37052e-05	0.0 - 1.42132550603207e+160	0.957535		1.02894	0.643 - 1.647	0.905345		0.87621	0.719 - 1.068	0.191323		0.900992	0.748 - 1.086	0.273154		2.43895	0.342 - 17.384	0.37359		0.970158	0.851 - 1.105	0.649234		0.746118	0.504 - 1.104	0.142864
577.2	Chronic pancreatitis	453	96809	0.903526	0.686 - 1.190	0.47073		1.31019	1.028 - 1.671	0.0292949	*	0.823542	0.465 - 1.458	0.505058		3.52207e-05	0.0 - 4.35215245744714e+161	0.95809		1.1048	0.682 - 1.791	0.685811		1.06269	0.848 - 1.332	0.59808		1.07802	0.872 - 1.333	0.487369		1.13258	0.281 - 4.558	0.860878		1.01006	0.878 - 1.161	0.888329		1.38901	0.803 - 2.403	0.240082
591	Urinary tract infection	11360	78727	0.958835	0.903 - 1.019	0.173025		1.02067	0.959 - 1.086	0.517386		0.964162	0.853 - 1.090	0.560085		1.84742	0.892 - 3.826	0.0984314		0.94668	0.841 - 1.066	0.365929		1.02429	0.974 - 1.078	0.354853		1.00887	0.963 - 1.057	0.711986		1.03316	0.761 - 1.402	0.834006		0.992862	0.962 - 1.025	0.658186		1.02549	0.919 - 1.144	0.651469
***p<3.15×10-5 (0.05/1587); highly significant association with TG-increasing allele (full PheWAS Bonferroni-corrected)
**p<0.0024 (0.05/21); significant association with TG-increasing allele (Bonferroni-corrected)
*p<0.05; suggestive significance of association with TG-increasing allele
† FDR adjusted p-value <0.05
NA= no result; FDR=false discovery rate; bold=at least suggestive significance; red=Bonferroni-corrected significant

### Sheet: ST10 BioVU_EA_adjLDL
Supplementary Table 10: Prespecified phenotype results with additional adjustment for median LDL-C for TG-increasing alleles in validated TG-associated SNPs among patients in BioVU, European ancestry
				APOA5								LPL																				APOC3				ANGPTL3				ANGPTL4
				rs651821-C				rs3135506-C				rs1801177-A				rs118204057-A				rs268-G				rs328-C				rs115849089-G				rs138326449-G				rs11207977-C				rs116843064-G
phenotype	phenotype	case	controls	OR	95% CI	p-value		OR	95% CI	p-value		OR	95% CI	p-value		OR	95% CI	p-value		OR	95% CI	p-value		OR	95% CI	p-value		OR	95% CI	p-value		OR	95% CI	p-value		OR	95% CI	p-value		OR	95% CI	p-value
Lipid phenotypes
272.1	Hyperlipidemia	11688	7725	1.29929	1.176 - 1.436	2.87e-07	***	1.18039	1.071 - 1.301	0.00084548	**	1.07356	0.893 - 1.29	0.449357		1.65803	0.422 - 6.519	0.469134		1.07433	0.909 - 1.269	0.399288		1.11504	1.032 - 1.205	0.00579888	*	1.11693	1.038 - 1.202	0.00327126	*	1.26801	0.835 - 1.925	0.264825		1.06442	1.012 - 1.119	0.0152016	*	1.05218	0.866 - 1.278	0.607658
272.11	Hypercholesterolemia	7051	7725	1.29743	1.156 - 1.456	1.01e-05	***	1.14945	1.027 - 1.286	0.0152509	*	1.06798	0.864 - 1.32	0.54306		2.67827	0.604 - 11.867	0.19457		1.24945	1.033 - 1.511	0.0217362	*	1.10218	1.008 - 1.206	0.0334088	*	1.12184	1.030 - 1.222	0.00825702	*	1.06024	0.664 - 1.693	0.80643		1.08141	1.020 - 1.147	0.00867828	*	0.998079	0.801 - 1.243	0.986299
272.12	Hyperglyceridemia	791	7725	1.78474	1.467 - 2.171	7.04e-09	***	1.7935	1.484 - 2.168	1.52e-09	***	1.60551	1.125 - 2.291	0.00908816	*	9.84116	2.171 - 44.609	0.00302349	*	1.23992	0.868 - 1.772	0.237632		1.37135	1.131 - 1.663	0.00131602	**	1.33645	1.115 - 1.601	0.00166406	**	1.34086	0.469 - 3.830	0.583826		1.08115	0.962 - 1.215	0.188561		1.69727	0.975 - 2.956	0.0616478
272.13	Mixed hyperlipidemia	10004	7725	1.29684	1.170 - 1.437	6.94e-07	***	1.14452	1.036 - 1.265	0.00806304	*	1.06212	0.88 - 1.282	0.530447		1.46755	0.399 - 5.396	0.563655		1.10372	0.930 - 1.310	0.25865		1.11509	1.03 - 1.207	0.00728765	*	1.12737	1.045 - 1.216	0.00194397	**	1.18631	0.774 - 1.819	0.433402		1.05862	1.005 - 1.115	0.0309903	*	1.12906	0.923 - 1.381	0.237907
Cardiovascular phenotypes
401.1	Essential hypertension	16388	7113	1.10166	1.003 - 1.210	0.0426636	*	0.993366	0.906 - 1.090	0.887742		1.03439	0.866 - 1.235	0.708961		0.409385	0.141 - 1.190	0.100852		0.930436	0.794 - 1.09	0.372293		0.963834	0.895 - 1.038	0.330429		0.996641	0.929 - 1.069	0.925313		1.56501	1.072 - 2.284	0.0202642	*	1.01458	0.967 - 1.065	0.556777		1.10297	0.919 - 1.324	0.292061
411.3	Angina pectoris	2447	14572	1.04664	0.913 - 1.200	0.514212		1.10946	0.973 - 1.265	0.120777		0.833436	0.63 - 1.103	0.202777		1.72387	0.351 - 8.458	0.502185		1.19158	0.955 - 1.487	0.120549		1.12418	1.005 - 1.258	0.0412723	*	1.13945	1.023 - 1.269	0.0172157	*	1.95283	0.924 - 4.128	0.0796856		0.983199	0.917 - 1.055	0.636182		1.20456	0.913 - 1.588	0.187325
411.4	Coronary atherosclerosis	6970	14572	1.09796	0.997 - 1.209	0.0569675		0.994148	0.903 - 1.094	0.904533		0.977766	0.812 - 1.178	0.812591		1.09482	0.331 - 3.623	0.882063		1.19116	1.012 - 1.401	0.0348941	*	1.04785	0.969 - 1.133	0.238793		1.05772	0.982 - 1.139	0.138532		1.54476	0.991 - 2.407	0.0547186		1.0186	0.969 - 1.071	0.470063		1.2785	1.051 - 1.555	0.0139776	*
411.8	Other chronic ischemic heart disease, unspecified	2885	14572	1.02623	0.896 - 1.175	0.707949		1.10436	0.971 - 1.256	0.130255		0.901916	0.693 - 1.174	0.442769		1.33983	0.267 - 6.719	0.722137		1.22765	0.989 - 1.524	0.063203		1.07476	0.964 - 1.198	0.192939		1.06499	0.960 - 1.181	0.232246		1.28675	0.697 - 2.375	0.420024		1.01364	0.946 - 1.086	0.698907		1.44088	1.080 - 1.923	0.0131296	*
Previously reported other phenotypes
250.2	Type 2 diabetes	6853	12848	0.983582	0.901 - 1.074	0.712277		1.02361	0.938 - 1.117	0.601188		0.997585	0.842 - 1.182	0.97776		1.29989	0.441 - 3.827	0.634048		1.02491	0.88 - 1.194	0.751627		1.06132	0.988 - 1.14	0.102372		1.05664	0.987 - 1.131	0.111656		1.04881	0.721 - 1.527	0.80345		1.00937	0.964 - 1.057	0.690872		0.926766	0.777 - 1.106	0.399037
274.1	Gout	1822	21506	1.02835	0.893 - 1.185	0.698703		1.04908	0.913 - 1.205	0.49771		0.70611	0.519 - 0.960	0.0265635	*	0.651618	0.082 - 5.170	0.685253		1.04509	0.821 - 1.331	0.720355		1.03322	0.92 - 1.16	0.580897		1.04711	0.937 - 1.170	0.416986		1.00582	0.535 - 1.890	0.98561		1.03373	0.960 - 1.113	0.38038		0.938446	0.711 - 1.239	0.65406
290.1	Dementias	939	17118	1.05149	0.859 - 1.288	0.626993		1.11853	0.922 - 1.358	0.256926		0.846376	0.557 - 1.285	0.433673		NA	NA	NA		1.17984	0.840 - 1.657	0.339551		0.915141	0.778 - 1.077	0.285588		0.922862	0.790 - 1.078	0.312211		0.872188	0.338 - 2.253	0.777619		1.01505	0.913 - 1.129	0.782923		1.15455	0.736 - 1.811	0.531517
290.11	Alzheimer's disease	476	17118	1.0643	0.809 - 1.400	0.656007		0.928571	0.698 - 1.236	0.611389		1.06111	0.621 - 1.814	0.828357		NA	NA	NA		1.47919	0.962 - 2.274	0.0744343		0.903762	0.723 - 1.13	0.374862		0.96205	0.774 - 1.196	0.727149		1.00884	0.233 - 4.359	0.990593		1.03418	0.894 - 1.197	0.651498		1.18309	0.632 - 2.213	0.598844
290.16	Vascular dementia	241	17118	0.867727	0.581 - 1.295	0.487257		0.799518	0.531 - 1.204	0.284123		0.731437	0.320 - 1.674	0.45922		NA	NA	NA		1.22387	0.663 - 2.260	0.518656		0.99714	0.732 - 1.358	0.985498		1.02828	0.764 - 1.383	0.853688		0.536975	0.128 - 2.259	0.396221		0.94925	0.782 - 1.152	0.59848		2.24613	0.716 - 7.046	0.165323
290.2	Delirium due to conditions classified elsewhere	895	17118	0.973824	0.797 - 1.189	0.79468		1.02915	0.849 - 1.247	0.769548		0.974405	0.663 - 1.433	0.895093		NA	NA	NA		1.20242	0.872 - 1.658	0.26078		0.956238	0.816 - 1.12	0.57988		0.950958	0.818 - 1.106	0.513827		1.32935	0.484 - 3.655	0.581124		0.986151	0.890 - 1.092	0.789519		1.36396	0.868 - 2.144	0.178699
339	Headache	5235	16184	0.97657	0.890 - 1.071	0.614852		0.969764	0.883 - 1.065	0.518914		1.12012	0.941 - 1.333	0.201328		0.348196	0.078 - 1.555	0.166984		0.973195	0.829 - 1.142	0.739248		0.993605	0.923 - 1.07	0.865009		1.00922	0.940 - 1.083	0.798704		1.24368	0.817 - 1.894	0.309267		0.972027	0.926 - 1.02	0.246447		1.1303	0.935 - 1.366	0.205166
340	Migraine	2226	16184	0.852344	0.741 - 0.981	0.0257412	*	1.00254	0.876 - 1.147	0.97058		1.00426	0.769 - 1.311	0.975061		0.409958	0.051 - 3.283	0.400866		1.07482	0.862 - 1.340	0.520791		0.999927	0.899 - 1.113	0.998933		1.03065	0.930 - 1.142	0.562806		1.26811	0.683 - 2.353	0.451382		0.950175	0.887 - 1.018	0.147223		1.52322	1.116 - 2.078	0.00792379	*
386.9	Dizziness	5388	16747	0.956291	0.872 - 1.049	0.344824		1.06448	0.973 - 1.165	0.174603		1.11514	0.938 - 1.326	0.217123		0.886875	0.280 - 2.810	0.838317		0.988572	0.845 - 1.157	0.885901		0.98898	0.918 - 1.065	0.769659		1.02024	0.950 - 1.095	0.579137		1.12122	0.744 - 1.690	0.584556		1.02372	0.976 - 1.074	0.337517		0.856213	0.717 - 1.023	0.0873167
577	Diseases of pancreas	600	22978	0.963706	0.759 - 1.224	0.761469		1.1736	0.944 - 1.459	0.149769		1.42467	0.971 - 2.090	0.0701417		2.40298	0.312 - 18.481	0.399612		0.852259	0.556 - 1.306	0.46314		0.924762	0.77 - 1.11	0.401861		0.919393	0.772 - 1.095	0.34483		0.629021	0.276 - 1.432	0.269572		1.07432	0.950 - 1.215	0.253848		0.829504	0.537 - 1.280	0.398564
577.1	Acute pancreatitis	519	22978	0.969469	0.750 - 1.253	0.812485		1.15839	0.916 - 1.465	0.219935		1.33104	0.874 - 2.028	0.183023		2.82336	0.369 - 21.576	0.317143		0.817247	0.511 - 1.308	0.400458		0.950741	0.781 - 1.158	0.615745		0.957929	0.793 - 1.158	0.656315		1.13246	0.359 - 3.567	0.831737		1.14741	1.004 - 1.312	0.0440546	*	1.10384	0.650 - 1.874	0.714368
577.2	Chronic pancreatitis	235	22978	1.05407	0.733 - 1.516	0.776514		1.01549	0.705 - 1.464	0.934284		1.00605	0.498 - 2.032	0.986584		6.37055	0.821 - 49.453	0.076567		0.78515	0.389 - 1.584	0.499391		1.09407	0.804 - 1.489	0.567704		1.14389	0.847 - 1.545	0.380664		0.362672	0.133 - 0.992	0.048093	*	1.17983	0.967 - 1.439	0.102412		0.761144	0.394 - 1.469	0.415921
591	Urinary tract infection	6543	14001	1.0535	0.963 - 1.152	0.253084		0.938384	0.858 - 1.027	0.166588		1.04396	0.877 - 1.243	0.628863		0.611914	0.191 - 1.966	0.409389		0.887342	0.760 - 1.036	0.13138		0.992923	0.924 - 1.067	0.846912		0.983872	0.919 - 1.053	0.640953		1.07138	0.718 - 1.598	0.735265		0.981102	0.936 - 1.028	0.422418		1.17961	0.979 - 1.421	0.0820672
***p<3.15×10-5 (0.05/1587); highly significant association with TG-increasing allele (full PheWAS Bonferroni-corrected)
**p<0.0024 (0.05/21); significant association with TG-increasing allele (Bonferroni-corrected)
*p<0.05; suggestive significance of association with TG-increasing allele
NA= no result; bold=at least suggestive significance; red=Bonferroni-corrected significant

### Sheet: ST11_BioVU_EA_locus
Supplementary Table 11: Prespecified phenotype results with genetic variant set-based tests in BioVU, European ancestry
		APOA5			LPL
phenotype	phenotype	GBJ_Statistic	GBJ_Pvalue		GBJ_Statistic	GBJ_Pvalue
Lipid phenotypes
272.1	Hyperlipidemia	12.6574	1.65554e-06	***	10.8521	1.38335e-05	***
272.11	Hypercholesterolemia	9.12438	5.67446e-05	**	7.31522	0.000493092	**
272.12	Hyperglyceridemia	25.2624	5.56799e-12	***	9.6896	4.45493e-05	**
272.13	Mixed hyperlipidemia	15.5858	8.87046e-08	***	7.34206	0.000479886	***
Cardiovascular phenotypes
401.1	Essential hypertension	2.13696	0.0624644		0	1
411.3	Angina pectoris	1.13441	0.176346		5.19632	0.00427245	*
411.4	Coronary atherosclerosis	1.20582	0.163286		2.78725	0.0494218	*
411.8	Other chronic ischemic heart disease, unspecified	0.237988	0.490037		6.89111	0.000759695	**
Previously reported other phenotypes
250.2	Type 2 diabetes	0.130707	0.568738		1.41052	0.188795
274.1	Gout	1.40342	0.132696		1.54021	0.166948
290.1	Dementias	0.89416	0.228465		0	1
290.11	Alzheimer's disease	0.0178268	0.704459		0.0262067	0.764026
290.16	Vascular dementia	0.243084	0.484992		0	1
290.2	Delirium due to conditions classified elsewhere	0.541056	0.336649		0.319926	0.536243
339	Headache	1.07307	0.187411		0	1
340	Migraine	0.411133	0.390792		0	1
386.9	Dizziness	0	1		0.552879	0.42628
577	Diseases of pancreas	0	1		1.3313	0.20365
577.1	Acute pancreatitis	1.60154	0.107967		2.08731	0.0983752
577.2	Chronic pancreatitis	0.902119	0.22538		1.10441	0.252538
591	Urinary tract infection	1.48426	0.122095		1.00519	0.27733
***p<3.15×10-5 (0.05/1587); highly significant association with TG-related gene (full PheWAS Bonferroni-corrected)
**p<0.0024 (0.05/21); significant association with TG-related gene (Bonferroni-corrected)
*p<0.05; suggestive significance of association with TG-related gene
NA= no result; bold=at least suggestive significance; red=Bonferroni-corrected significant

### Sheet: ST12_BioVU_EA_interaction
Supplementary Table 12: Assessment of interactions in variants across genes with significant results in BioVU, European ancestry
		Model 1*		Model 2**		Analysis of Deviance
phenotype	phenotype	Resid	Df Resid.	Resid	DR	Dev Df	Deviance	p-value
272.1	Hyperlipidemia	49744	49744	49750	49754	-6	-5.1503	0.5247
272.13	Mixed hyperlipidemia	44361	37656	44367	37663	-6	-6.9999	0.3209
401.1	Essential hypertension	54609	60088	54615	60090	-6	-1.7242	0.9432
411.3	Angina pectoris	43128	20183	43134	20186	-6	-2.647	0.8517
411.8	Other chronic ischemic heart disease, unspecified	43986	22711	43992	22718	-6	-6.5124	0.3683
*phenotype ~ rs1 * rs2 + rs1 * rs3 + rs1 * rs4 + rs2 * rs3 + rs2 * rs4 + rs3 * rs4 + GENDER + AGE_LAST_VISIT + EHR_LENGTH + PC1 + PC2 + PC3 + PC4 + PC5 + PC6 + PC7 + PC8 + PC9 + PC10
**phenotype ~ rs1 + rs2 + rs3 + rs4 + GENDER + AGE_LAST_VISIT + EHR_LENGTH + PC1 + PC2 + PC3 + PC4 + PC5 + PC6 + PC7 + PC8 + PC9 + PC10
rs1=rs651821 (APOA5)
rs2=rs328 (LPL)
rs3=rs11207977 (ANGPTL3)
rs4=rs116843064 (ANGPTL4)

### Sheet: ST13_BioVU_EA_cross-tissue 
Supplementary Table 13: Prespecified phenotype results with cross-tissue genetically predicted expression of TG-associated genes in BioVU, European ancestry
		LPL			APOC3			ANGPTL3			ANGPTL4
phenotype	phenotype	GBJ_Statistic	GBJ_Pvalue		GBJ_Statistic	GBJ_Pvalue		GBJ_Statistic	GBJ_Pvalue		GBJ_Statistic	GBJ_Pvalue
Lipid phenotypes
272.1	Hyperlipidemia	5.96572	0.00131934	**	1.75569	0.0872269		5.55125	0.00152112	**	0	1
272.11	Hypercholesterolemia	2.44439	0.0452271	*	0.763541	0.247877		4.71907	0.00351343	*	1.16138	0.194096
272.12	Hyperglyceridemia	5.99064	0.0012863	**	0.519216	0.327624		2.12452	0.0485231	*	0.0327003	0.653527
272.13	Mixed hyperlipidemia	4.59511	0.00519757	*	1.56384	0.106417		5.87316	0.00110252	**	0	1
Cardiovascular phenotypes
401.1	Essential hypertension	1.00887	0.198359		0	1		0.0328613	0.514649		0	1
411.3	Angina pectoris	4.87902	0.00393017	*	0	1		0	1		0	1
411.4	Coronary atherosclerosis	3.44561	0.016468	*	0.198073	0.486497		0.0578458	0.489878		0.0207046	0.671652
411.8	Other chronic ischemic heart disease, unspecified	4.0202	0.00930207	*	0	1		0	1		0.202282	0.52073
Previously reported other phenotypes
250.2	Type 2 diabetes	1.25265	0.153662		0.30821	0.420145		0	1		0.21875	0.511542
274.1	Gout	0.13533	0.556873		0	1		4.16928	0.00612737	*	0	1
290.1	Dementias	0	1		3.44957	0.0157091	*	0	1		0.327579	0.453101
290.11	Alzheimer's disease	0.543108	0.32918		0.175583	0.501223		0	1		0	1
290.16	Vascular dementia	0	1		1.6093	0.101443		0	1		0	1
290.2	Delirium due to conditions classified elsewhere	1.54612	0.112928		0.64384	0.282239		0	1		0.0558177	0.632292
339	Headache	0.0692046	0.622076		0	1		1.11604	0.13853		1.47821	0.142871
340	Migraine	0	1		0	1		2.45593	0.0346347	*	0.458467	0.393144
386.9	Dizziness	0.157241	0.538266		0.274402	0.440558		0.291844	0.349035		0.0335754	0.657442
577	Diseases of pancreas	0.611223	0.306645		1.33675	0.134777		0	1		0.0439971	0.644348
577.1	Acute pancreatitis	0.0143046	0.703303		0.626117	0.289495		0.445748	0.28962		1.83358	0.100747
577.2	Chronic pancreatitis	0.124133	0.566255		0.0916121	0.573458		0.334798	0.330683		0.295577	0.468115
591	Urinary tract infection	0	1		0.375488	0.387031		1.86398	0.0635647		0	1
**p<0.0024 (0.05/21); significantly associated with predicted expression of TG-related gene (Bonferroni-corrected)
*p<0.05; suggestive association with predicted expression of TG-related gene
bold=at least suggestive significance; red=Bonferroni-corrected significant

### Sheet: ST14_BioVU_EA_single-tissue
Supplementary Table 14: Prespecified phenotype results with single-tissue genetically predicted expression of TG-associated genes in BioVU, European ancestry
				APOA5				LPL								APOC3								ANGPTL3								ANGPTL4
				Pancreas				Kidney_Cortex				Whole_Blood				Heart_Left_Ventricle				Kidney_Cortex				Kidney_Cortex				Liver				Artery_Tibial				Kidney_Cortex				Heart_Atrial_Appendage
phenotype	phenotype	N cases	N controls	OR	95% CI	P-value		OR	95% CI	P-value		OR	95% CI	P-value		OR	95% CI	P-value		OR	95% CI	P-value		OR	95% CI	P-value		OR	95% CI	P-value		OR	95% CI	P-value		OR	95% CI	P-value		OR	95% CI	P-value
Lipid phenotypes
272.1	Hyperlipidemia	16809	32956	0.88628	0.799 - 0.983	0.0225698	*	0.948813	0.787 - 1.144	0.582742		0.833202	0.751 - 0.925	0.00059713	**	1.18301	0.767 - 1.824	0.446894		1.06208	1.000 - 1.128	0.0500639		1.0566	1.013 - 1.102	0.00987399	*	1.28207	1.111 - 1.479	0.0006626	**	0.95656	0.804 - 1.139	0.617263		0.983031	0.916 - 1.055	0.636547		0.996777	0.769 - 1.292	0.98052
272.11	Hypercholesterolemia	8726	32956	0.905935	0.793 - 1.035	0.144918		1.01976	0.801 - 1.298	0.873548		0.85408	0.748 - 0.976	0.0201846	*	1.54699	0.887 - 2.699	0.124449		1.04127	0.964 - 1.125	0.303601		1.03834	0.984 - 1.096	0.173051		1.34791	1.122 - 1.620	0.00144123	**	0.919485	0.735 - 1.150	0.461697		0.912172	0.832 - 1.000	0.050127		0.886962	0.636 - 1.237	0.479796
272.12	Hyperglyceridemia	894	32956	0.628899	0.451 - 0.877	0.00634213	*	0.857031	0.474 - 1.550	0.609905		0.53578	0.377 - 0.761	0.00049858	**	0.394658	0.101 - 1.543	0.181378		1.08921	0.900 - 1.318	0.379368		1.10192	0.965 - 1.258	0.151545		1.69755	1.072 - 2.689	0.024097	*	0.713449	0.409 - 1.245	0.234383		1.06189	0.851 - 1.326	0.595608		1.02794	0.453 - 2.332	0.947436
272.13	Mixed hyperlipidemia	11426	32956	0.863624	0.765 - 0.974	0.0172809	*	1.05589	0.848 - 1.315	0.626717		0.828673	0.734 - 0.936	0.00239611	*	1.02253	0.617 - 1.695	0.931125		1.07115	0.999 - 1.149	0.0542552		1.04813	0.998 - 1.101	0.0599342		1.35107	1.144 - 1.596	0.00039601	**	0.974511	0.796 - 1.193	0.80258		0.967944	0.891 - 1.052	0.441086		0.92987	0.688 - 1.257	0.636539
Cardiovascular phenotypes
401.1	Essential hypertension	29279	25351	0.893378	0.813 - 0.981	0.0185342	*	1.14834	0.969 - 1.361	0.110393		1.03916	0.946 - 1.141	0.420295		0.92717	0.626 - 1.373	0.705655		0.997711	0.945 - 1.054	0.934244		1.0208	0.983 - 1.06	0.28849		1.03217	0.907 - 1.174	0.630602		1.05938	0.905 - 1.240	0.473103		1.01565	0.952 - 1.083	0.636308		1.01851	0.805 - 1.288	0.878333
411.3	Angina pectoris	3504	39647	1.06815	0.896 - 1.273	0.461636		1.18062	0.858 - 1.625	0.308317		0.748091	0.623 - 0.899	0.00190559	**	1.02347	0.487 - 2.151	0.951181		0.999585	0.902 - 1.108	0.993704		0.988291	0.920 - 1.062	0.748832		0.906968	0.712 - 1.155	0.42929		1.05577	0.785 - 1.419	0.71921		1.04276	0.924 - 1.176	0.496203		0.934704	0.601 - 1.453	0.764011
411.4	Coronary atherosclerosis	12456	39647	0.986968	0.884 - 1.101	0.814744		1.10524	0.906 - 1.348	0.323531		0.861112	0.770 - 0.963	0.00862113	*	0.889275	0.561 - 1.410	0.617798		1.03773	0.973 - 1.106	0.256967		1.00952	0.966 - 1.056	0.676795		1.09571	0.941 - 1.275	0.237724		1.11122	0.924 - 1.336	0.262683		0.976007	0.905 - 1.052	0.527964		1.0324	0.784 - 1.360	0.820543
411.8	Other chronic ischemic heart disease, unspecified	4361	39647	0.968163	0.823 - 1.139	0.697028		1.0899	0.811 - 1.464	0.567752		0.786998	0.665 - 0.931	0.00523046	*	1.1018	0.555 - 2.187	0.781692		1.00458	0.913 - 1.105	0.924998		1.00877	0.944 - 1.078	0.795578		0.973341	0.778 - 1.218	0.813496		1.10056	0.837 - 1.446	0.49195		1.01499	0.907 - 1.135	0.794682		0.73346	0.487 - 1.104	0.137319
Previously reported other phenotypes
250.2	Type 2 diabetes	11337	37433	0.979945	0.882 - 1.088	0.704877		1.18392	0.979 - 1.431	0.0810616		0.929603	0.837 - 1.032	0.172671		0.797911	0.515 - 1.237	0.313047		1.03821	0.977 - 1.103	0.227978		0.993907	0.953 - 1.037	0.778132		1.06607	0.923 - 1.232	0.38498		0.930475	0.781 - 1.109	0.421483		0.973716	0.906 - 1.046	0.468778		0.894466	0.688 - 1.162	0.404171
274.1	Gout	2495	53540	0.903941	0.741 - 1.102	0.318611		1.19027	0.832 - 1.704	0.341184		0.92815	0.760 - 1.134	0.466079		0.802899	0.350 - 1.843	0.6046		0.992838	0.884 - 1.115	0.903092		1.12812	1.043 - 1.220	0.00259501	*	1.12076	0.853 - 1.473	0.413097		0.961758	0.690 - 1.341	0.818211		0.975812	0.851 - 1.119	0.725429		0.889578	0.543 - 1.459	0.642829
290.1	Dementias	1458	43070	0.956072	0.736 - 1.241	0.735806		0.885779	0.551 - 1.423	0.616204		0.917802	0.704 - 1.197	0.526151		0.230344	0.078 - 0.680	0.00781768	*	1.13048	0.970 - 1.317	0.116311		1.0444	0.939 - 1.161	0.421844		1.01416	0.708 - 1.453	0.938953		1.26583	0.815 - 1.967	0.294472		0.921893	0.768 - 1.107	0.383148		0.788056	0.407 - 1.527	0.480353
290.11	Alzheimer's disease	738	43070	0.820219	0.572 - 1.177	0.281876		0.644202	0.334 - 1.244	0.190039		0.813877	0.560 - 1.182	0.279541		0.443422	0.099 - 1.991	0.288527		1.04162	0.844 - 1.285	0.703856		1.02816	0.887 - 1.192	0.712153		0.952442	0.581 - 1.562	0.846939		0.961166	0.521 - 1.773	0.899069		1.01714	0.791 - 1.308	0.894564		0.714094	0.286 - 1.786	0.471409
290.16	Vascular dementia	331	43070	0.991461	0.589 - 1.668	0.97422		0.923116	0.357 - 2.385	0.868807		1.00876	0.598 - 1.703	0.973942		0.407921	0.046 - 3.640	0.421949		0.740894	0.546 - 1.005	0.0535216		0.957712	0.772 - 1.189	0.695079		0.86215	0.421 - 1.765	0.684925		0.993975	0.408 - 2.419	0.989373		1.02631	0.714 - 1.474	0.88828		0.457676	0.120 - 1.750	0.253424
290.2	Delirium due to conditions classified elsewhere	1887	43070	1.0972	0.878 - 1.371	0.414352		0.956401	0.638 - 1.435	0.829373		0.804275	0.638 - 1.014	0.0650084		1.04973	0.411 - 2.684	0.919275		1.09981	0.966 - 1.253	0.152064		0.995692	0.909 - 1.090	0.925762		0.862656	0.635 - 1.172	0.344651		0.925315	0.635 - 1.348	0.685969		1.0071	0.864 - 1.174	0.927853		0.706788	0.401 - 1.245	0.229319
339	Headache	9020	43297	0.978918	0.875 - 1.095	0.710493		1.09962	0.897 - 1.348	0.361586		0.989532	0.884 - 1.107	0.854552		0.979827	0.612 - 1.569	0.932427		0.987898	0.925 - 1.055	0.714535		0.990171	0.946 - 1.036	0.671195		0.869348	0.745 - 1.015	0.0760804		0.955232	0.790 - 1.155	0.635835		0.985045	0.911 - 1.065	0.704126		0.736732	0.555 - 0.977	0.0339996	*
340	Migraine	3711	43297	1.04612	0.884 - 1.237	0.598531		1.09446	0.807 - 1.483	0.56072		1.03042	0.873 - 1.216	0.722901		0.844666	0.418 - 1.705	0.637683		1.01563	0.922 - 1.119	0.753607		1.08216	1.012 - 1.157	0.0202853	*	0.863773	0.686 - 1.088	0.212774		0.862605	0.650 - 1.145	0.30644		0.939248	0.836 - 1.055	0.290539		0.811932	0.534 - 1.235	0.329958
386.9	Dizziness	7560	46236	0.974073	0.862 - 1.101	0.673418		1.09739	0.880 - 1.368	0.409258		0.938771	0.831 - 1.061	0.312126		1.35164	0.810 - 2.256	0.248948		1.0046	0.936 - 1.078	0.898991		1.01548	0.967 - 1.067	0.541071		1.11811	0.945 - 1.323	0.19323		1.03484	0.843 - 1.270	0.743486		0.976466	0.898 - 1.062	0.579624		0.824769	0.608 - 1.12	0.216684
577	Diseases of pancreas	1262	54811	0.777033	0.592 - 1.020	0.0688979		1.10323	0.678 - 1.795	0.692392		1.20537	0.929 - 1.564	0.159673		0.368938	0.121 - 1.124	0.079449		1.00693	0.861 - 1.177	0.930973		0.988704	0.887 - 1.102	0.837973		0.988424	0.683 - 1.430	0.950733		0.792492	0.504 - 1.245	0.312977		1.07121	0.892 - 1.286	0.460403		0.859062	0.438 - 1.684	0.658345
577.1	Acute pancreatitis	977	54811	0.9059	0.667 - 1.230	0.526511		1.00661	0.580 - 1.748	0.981315		1.12361	0.834 - 1.513	0.442998		1.37732	0.382 - 4.967	0.624687		0.878515	0.736 - 1.049	0.151526		1.07983	0.957 - 1.219	0.213347		1.36673	0.896 - 2.085	0.147159		0.544636	0.326 - 0.910	0.0204454	*	0.991617	0.804 - 1.223	0.937333		0.639192	0.297 - 1.377	0.252855
577.2	Chronic pancreatitis	501	54811	0.870256	0.569 - 1.332	0.522092		1.18008	0.548 - 2.542	0.672372		1.22713	0.816 - 1.846	0.325626		2.3318	0.388 - 14.02	0.354928		1.12967	0.883 - 1.446	0.332765		1.08831	0.920 - 1.287	0.323138		1.5043	0.835 - 2.710	0.174034		0.700677	0.344 - 1.428	0.327443		1.07538	0.807 - 1.433	0.620205		2.00322	0.704 - 5.700	0.192865
591	Urinary tract infection	11240	39665	1.06567	0.959 - 1.184	0.236562		0.95876	0.792 - 1.160	0.664955		1.03252	0.930 - 1.147	0.549255		1.32405	0.852 - 2.058	0.212155		1.00031	0.941 - 1.063	0.992088		1.03143	0.989 - 1.076	0.153671		0.857594	0.742 - 0.991	0.0379553	*	1.09107	0.914 - 1.303	0.335337		0.994354	0.925 - 1.069	0.878126		0.947962	0.728 - 1.234	0.691309
**p<0.0024 (0.05/21); significant association with genetically predicted expression of TG-related gene (Bonferroni-corrected)
*p<0.05; suggestive association with predicted expression of TG-related gene
bold=at least suggestive significance; red=Bonferroni-corrected significant

### Sheet: ST15_BioVU_AA_prespecified
Supplementary Table 15: Prespecified phenotype results for TG-increasing alleles in validated TG-associated SNPs among patients in BioVU, African ancestry
				APOA5								LPL								APOC3				ANGPTL3
				rs651821-C				rs3135506-C				rs1801177-A				rs328-C				rs147210663-G				rs11207977-C
phecode	phenotype	case	control	OR	95% CI	p-value		OR	95% CI	p-value		OR	95% CI	p-value		OR	95% CI	p-value		OR	95% CI	p-value		OR	95% CI	p-value
Cardiovascular phenotypes
272.1	Hyperlipidemia	2354	7808	1.03483	0.933 - 1.148	0.516961		1.04162	0.888 - 1.221	0.615595		0.918014	0.765 - 1.102	0.359494		1.03839	0.888 - 1.214	0.636134		0.792702	0.324 - 1.942	0.611337		1.07292	0.989 - 1.164	0.0888694
272.11	Hypercholesterolemia	1040	7808	1.0891	0.943 - 1.257	0.243854		1.06305	0.850 - 1.329	0.59153		0.76398	0.580 - 1.006	0.054879		1.09616	0.876 - 1.372	0.423057		0.565517	0.171 - 1.871	0.350346		1.01014	0.901 - 1.133	0.86296
272.12	Hyperglyceridemia	76	7808	1.06157	0.689 - 1.636	0.786593		1.21096	0.641 - 2.286	0.554889		0.402646	0.129 - 1.262	0.118452		1.55425	0.709 - 3.406	0.270559		NA	NA	0.980773		1.34767	0.932 - 1.950	0.113216
272.13	Mixed hyperlipidemia	1847	7808	1.05779	0.945 - 1.184	0.327687		1.16221	0.980 - 1.378	0.0831345		1.0749	0.886 - 1.303	0.462834		0.909998	0.770 - 1.076	0.269121		0.512735	0.213 - 1.236	0.136818		1.14045	1.043 - 1.247	0.00408203	*
Cardiovascular phenotypes
401.1	Essential hypertension	5456	5282	1.02724	0.940 - 1.122	0.551909		0.994595	0.869 - 1.138	0.937317		1.03858	0.893 - 1.208	0.623015		0.975853	0.858 - 1.109	0.708887		0.738844	0.336 - 1.625	0.451482		0.997668	0.932 - 1.067	0.946069
411.3	Angina pectoris	357	8992	1.01851	0.823 - 1.260	0.865706		0.8059	0.567 - 1.145	0.228278		0.634995	0.400 - 1.008	0.0539622		1.12321	0.806 - 1.565	0.492646		2.01617	0.236 - 17.258	0.522104		1.04041	0.877 - 1.234	0.648676
411.4	Coronary atherosclerosis	1312	8992	1.0605	0.939 - 1.198	0.343295		0.919748	0.759 - 1.115	0.394596		1.00473	0.809 - 1.248	0.966016		0.987078	0.823 - 1.184	0.888783		0.725404	0.293 - 1.793	0.486977		1.03341	0.938 - 1.139	0.508248
411.8	Other chronic ischemic heart disease. unspecified	482	8992	1.04368	0.869 - 1.253	0.64695		0.882422	0.656 - 1.187	0.408822		0.969595	0.697 - 1.349	0.854535		1.01622	0.770 - 1.340	0.909334		0.556926	0.173 - 1.796	0.327181		1.03666	0.895 - 1.200	0.630503
Previously reported other phenotypes
250.2	Type 2 diabetes	2486	7479	1.02269	0.929 - 1.126	0.647882		0.966502	0.833 - 1.121	0.652607		0.995323	0.844 - 1.174	0.955616		0.940556	0.818 - 1.082	0.391372		0.76153	0.364 - 1.592	0.469167		1.02456	0.951 - 1.104	0.524091
274.1	Gout	552	10570	1.03741	0.876 - 1.229	0.670392		0.755617	0.567 - 1.008	0.0565396		0.727459	0.517 - 1.024	0.0685176		1.01695	0.787 - 1.314	0.897791		0.654394	0.203 - 2.113	0.478223		1.04922	0.915 - 1.204	0.493093
290.1	Dementias	221	9087	1.03478	0.789 - 1.357	0.804683		0.92775	0.596 - 1.445	0.740164		1.2808	0.829 - 1.979	0.2649		1.0798	0.703 - 1.658	0.72584		NA	NA	0.96895		1.06387	0.852 - 1.329	0.585573
290.11	Alzheimer's disease	87	9087	1.57417	1.060 - 2.338	0.0245971	*	1.15785	0.585 - 2.292	0.674072		0.980238	0.472 - 2.036	0.957304		0.960449	0.500 - 1.846	0.903621		NA	NA	0.980091		1.15946	0.809 - 1.662	0.420492
290.16	Vascular dementia	67	9087	0.975703	0.598 - 1.593	0.921662		1.51441	0.779 - 2.943	0.220875		0.490393	0.153 - 1.571	0.230342		1.02196	0.487 - 2.143	0.954142		NA	NA	0.978849		1.31296	0.869 - 1.983	0.195691
290.2	Delirium due to conditions classified elsewhere	238	9087	0.957599	0.742 - 1.235	0.738628		1.03456	0.706 - 1.516	0.861564		1.25271	0.838 - 1.872	0.2714		0.789416	0.562 - 1.109	0.173254		NA	NA	0.973089		0.846839	0.699 - 1.026	0.0896195
339	Headache	2203	8206	1.09735	0.998 - 1.207	0.0559487		1.00952	0.872 - 1.169	0.899357		1.06844	0.906 - 1.260	0.431787		0.901821	0.785 - 1.036	0.145337		0.566001	0.268 - 1.193	0.13484		0.934315	0.868 - 1.006	0.0724698
340	Migraine	771	8206	1.08915	0.938 - 1.265	0.262821		1.02459	0.818 - 1.283	0.83226		0.85876	0.649 - 1.135	0.285287		0.865522	0.700 - 1.070	0.182214		0.368777	0.132 - 1.031	0.0571453		0.929314	0.829 - 1.042	0.20974
386.9	Dizziness	1226	9552	0.901483	0.796 - 1.020	0.101016		0.997821	0.830 - 1.199	0.981423		0.915404	0.735 - 1.140	0.429148		0.876944	0.738 - 1.042	0.135075		0.456607	0.198 - 1.055	0.0664585		0.89226	0.813 - 0.979	0.0162345	*
577	Diseases of pancreas	197	10862	1.13153	0.872 - 1.469	0.353141		0.718031	0.445 - 1.158	0.174382		0.890274	0.538 - 1.474	0.651407		0.98532	0.657 - 1.477	0.942896		0.861739	0.114 - 6.507	0.885289		0.97606	0.789 - 1.208	0.823801
577.1	Acute pancreatitis	224	10862	1.00347	0.777 - 1.295	0.978766		0.869971	0.574 - 1.319	0.511429		0.972153	0.618 - 1.529	0.902684		0.881937	0.614 - 1.266	0.495913		NA	NA	0.973376		1.00345	0.821 - 1.226	0.973139
577.2	Chronic pancreatitis	95	10862	0.822083	0.542 - 1.248	0.357684		1.02397	0.568 - 1.845	0.937164		0.68274	0.303 - 1.539	0.357407		1.1495	0.620 - 2.131	0.658116		NA	NA	0.974852		1.10506	0.810 - 1.507	0.528106
591	Urinary tract infection	2141	7883	0.970253	0.880 - 1.070	0.546423		1.03342	0.893 - 1.196	0.658497		0.897125	0.753 - 1.068	0.222857		0.946201	0.822 - 1.089	0.440313		0.856176	0.391 - 1.876	0.697975		0.965648	0.896 - 1.04	0.35846
***p<4.69×10-5 (0.05/1065); highly significant association with TG-increasing allele (full PheWAS Bonferroni-corrected)
**p<0.0024 (0.05/21); significant association with TG-increasing allele (Bonferroni-corrected)
*p<0.05; suggestive significance of association with TG-increasing allele
† FDR adjusted p-value <0.05
NA= no result; FDR=false discovery rate; bold=at least suggestive significance; red=Bonferroni-corrected significant

### Sheet: ST16_BioVU_AA_tophits
Supplementary Table 16: Significant associations in the PheWAS of previously unreported effects and genetic variants in the BioVU AAcohort, with corresponding results in the AoU AA cohort
				Significant PheWAS hits in BioVU AA patients, p<4.69E-5						Results in All of Us AA participants
rs_number	allele	phecode	phenotype	beta	SE	OR	p	n_cases	n_controls	beta	SE	OR	p	n_cases	n_controls
rs147210663	G	447.1	Stricture of artery	-2.52893	0.602443	0.0797446	2.69536e-05	80	9711	-0.304427	0.194233	0.737546	0.117038	4700	87483
rs147210663	G	912	Insect bite	-2.42837	0.562185	0.0881805	1.56366e-05	158	10989	-0.261996	0.450547	0.769514	0.560899	212	93300
rs1801177	A	302.1	Decreased libido	1.30161	0.286251	3.67519	5.43958e-06	54	7072	-0.01426	0.106022	0.985841	0.893007	3111	87984
rs651821	C	286.5	Hemorrhagic disorder due to intrinsic circulating anticoagulants	0.946977	0.205108	2.5779	3.89404e-06	54	9244	-9.78246	193.334	5.64e-05	0.959645	306	97071
rs651821	C	395.6	Heart valve replaced	0.582452	0.133908	1.79042	1.36355e-05	151	9409	-0.507086	0.580148	0.602248	0.382084	154	93429

### Sheet: ST17_BioVU_AA_full_PheWAS
Supplementary Table 17: Full PheWAS results, BioVU AA cohort
rs_number	phenotype	snp	adjustment	beta	SE	OR	p	type	n_total	n_cases	n_controls	HWE_p	allele_freq	n_no_snp	note	description	group
rs11207977	8	X1.62977307.C.T_C		-0.0627156	0.145666	0.939211	0.666801	logistic	10626	106	10520	0.850716	0.670572	0		Intestinal infection	infectious diseases
rs11207977	8.5	X1.62977307.C.T_C		-0.134873	0.171927	0.873827	0.43276	logistic	10594	74	10520	0.817169	0.670427	0		Bacterial enteritis	infectious diseases
rs11207977	8.52	X1.62977307.C.T_C		0.0883906	0.135785	1.09241	0.515073	logistic	10649	129	10520	0.872207	0.670908	0		Intestinal infection due to C. difficile	infectious diseases
rs11207977	8.6	X1.62977307.C.T_C		0.198026	0.112683	1.21899	0.0788541	logistic	10715	195	10520	0.881498	0.671349	0		Viral Enteritis	infectious diseases
rs11207977	10	X1.62977307.C.T_C		0.111276	0.19342	1.1177	0.565083	logistic	8720	65	8655	0.901243	0.671846	0		Tuberculosis	infectious diseases
rs11207977	38	X1.62977307.C.T_C		0.0376548	0.0589882	1.03837	0.523249	logistic	9394	739	8655	0.859549	0.672344	0		Septicemia	infectious diseases
rs11207977	38.1	X1.62977307.C.T_C		-0.106874	0.103221	0.898639	0.300489	logistic	8870	215	8655	0.837723	0.671026	0		Gram negative septicemia	infectious diseases
rs11207977	38.2	X1.62977307.C.T_C		-0.148857	0.11199	0.861693	0.183783	logistic	8833	178	8655	0.894785	0.67095	0		Gram positive septicemia	infectious diseases
rs11207977	38.3	X1.62977307.C.T_C		0.0193769	0.0716494	1.01957	0.786822	logistic	9132	477	8655	0.876183	0.671813	0		Bacteremia	infectious diseases
rs11207977	41	X1.62977307.C.T_C		-0.0123682	0.0518725	0.987708	0.811544	logistic	9602	947	8655	0.901242	0.67085	0		Bacterial infection NOS	infectious diseases
rs11207977	41.1	X1.62977307.C.T_C		0.00826814	0.122931	1.0083	0.946376	logistic	8808	153	8655	0.907162	0.671549	0		Staphylococcus infections	infectious diseases
rs11207977	41.11	X1.62977307.C.T_C		-0.144352	0.112443	0.865583	0.199219	logistic	8830	175	8655	0.943816	0.670895	0		Methicillin sensitive Staphylococcus aureus	infectious diseases
rs11207977	41.12	X1.62977307.C.T_C		0.076929	0.107885	1.07997	0.475805	logistic	8860	205	8655	0.879306	0.671896	0		Methicillin resistant Staphylococcus aureus	infectious diseases
rs11207977	41.2	X1.62977307.C.T_C		-0.151233	0.0862752	0.859647	0.0796165	logistic	8960	305	8655	0.893529	0.670424	0		Streptococcus infection	infectious diseases
rs11207977	41.21	X1.62977307.C.T_C		0.353719	0.216012	1.42436	0.101526	logistic	8711	56	8655	0.901351	0.672024	0		Rheumatic fever / chorea	infectious diseases
rs11207977	41.4	X1.62977307.C.T_C		-0.011973	0.0844868	0.988098	0.887305	logistic	8991	336	8655	0.903745	0.671505	0		E. coli	infectious diseases
rs11207977	41.8	X1.62977307.C.T_C		-0.135461	0.129456	0.873313	0.295383	logistic	8788	133	8655	0.860869	0.671142	0		H. pylori	infectious diseases
rs11207977	41.9	X1.62977307.C.T_C		-0.0448345	0.117426	0.956156	0.702601	logistic	8823	168	8655	0.830472	0.671427	0		Infection with drug-resistant microorganisms	infectious diseases
rs11207977	53	X1.62977307.C.T_C		0.0249852	0.12351	1.0253	0.839688	logistic	8366	160	8206	0.132817	0.674635	0		Herpes zoster	infectious diseases
rs11207977	54	X1.62977307.C.T_C		-0.0208398	0.081367	0.979376	0.797858	logistic	8573	367	8206	0.379423	0.67421	0		Herpes simplex	infectious diseases
rs11207977	70.2	X1.62977307.C.T_C		0.0641404	0.136397	1.06624	0.638179	logistic	8340	134	8206	0.251986	0.67488	0		Viral hepatitis B	infectious diseases
rs11207977	70.3	X1.62977307.C.T_C		-0.100589	0.0810663	0.904304	0.214669	logistic	8574	368	8206	0.20315	0.673723	0		Viral hepatitis C	infectious diseases
rs11207977	70.4	X1.62977307.C.T_C		-0.233934	0.159412	0.791414	0.142245	logistic	8292	86	8206	0.218834	0.673963	0		Chronic hepatitis	infectious diseases
rs11207977	70.9	X1.62977307.C.T_C		-0.101978	0.130087	0.903049	0.433084	logistic	8342	136	8206	0.135282	0.674179	0		Hepatitis NOS	infectious diseases
rs11207977	71	X1.62977307.C.T_C		-0.068904	0.0942252	0.933416	0.464615	logistic	8474	268	8206	0.405251	0.674062	0		Human immunodeficiency virus [HIV] disease	infectious diseases
rs11207977	71.1	X1.62977307.C.T_C		-0.0594578	0.0649126	0.942275	0.359685	logistic	8826	620	8206	0.413432	0.673691	0		HIV infection, symptomatic	infectious diseases
rs11207977	78	X1.62977307.C.T_C		-0.255594	0.0869957	0.774456	0.00330331	logistic	8512	306	8206	0.20079	0.672345	0		Viral warts & HPV	infectious diseases
rs11207977	79	X1.62977307.C.T_C		0.0043674	0.0553318	1.00438	0.937087	logistic	9138	932	8206	0.255387	0.673999	0		Viral infection	infectious diseases
rs11207977	79.9	X1.62977307.C.T_C		-0.0160838	0.107415	0.984045	0.880974	logistic	8416	210	8206	0.378925	0.674251	0		Viremia, NOS	infectious diseases
rs11207977	80	X1.62977307.C.T_C		0.0173719	0.0928448	1.01752	0.851577	logistic	10984	273	10711	0.730875	0.671067	0		Postoperative infection	infectious diseases
rs11207977	81	X1.62977307.C.T_C		0.0119314	0.0822687	1.012	0.884688	logistic	11067	356	10711	0.621366	0.671185	0		Infection/inflammation of internal prosthetic device; implant; and graft	infectious diseases
rs11207977	90	X1.62977307.C.T_C		0.0197592	0.0851525	1.01996	0.816503	logistic	10987	328	10659	0.849152	0.670929	0		Sexually transmitted infections (not HIV or hepatitis)	infectious diseases
rs11207977	90.2	X1.62977307.C.T_C		0.0599918	0.122537	1.06183	0.62443	logistic	10816	157	10659	0.835435	0.67095	0		Gonococcal infections	infectious diseases
rs11207977	110.1	X1.62977307.C.T_C		0.158053	0.19563	1.17123	0.419137	logistic	9044	64	8980	0.740292	0.672103	0		Dermatophytosis	infectious diseases
rs11207977	110.11	X1.62977307.C.T_C		0.0531465	0.0691337	1.05458	0.442042	logistic	9560	580	8980	0.844057	0.672646	0		Dermatophytosis of nail	infectious diseases
rs11207977	110.12	X1.62977307.C.T_C		-0.0402866	0.121503	0.960514	0.740214	logistic	9142	162	8980	0.848066	0.67179	0		Althete's foot	infectious diseases
rs11207977	110.13	X1.62977307.C.T_C		-0.11883	0.134157	0.887959	0.375753	logistic	9105	125	8980	0.748241	0.671444	0		Dermatophytosis of the body	infectious diseases
rs11207977	110.2	X1.62977307.C.T_C		-0.0848264	0.184497	0.918672	0.645681	logistic	9046	66	8980	0.841061	0.671789	0		Dermatomycoses	infectious diseases
rs11207977	112	X1.62977307.C.T_C		0.00615606	0.0543509	1.00618	0.90982	logistic	9860	880	8980	0.770377	0.671704	0		Candidiasis	infectious diseases
rs11207977	112.3	X1.62977307.C.T_C		-0.0780922	0.143133	0.924879	0.585347	logistic	9092	112	8980	0.816898	0.671689	0		Candidiasis of skin and nails	infectious diseases
rs11207977	117	X1.62977307.C.T_C		0.0691013	0.157909	1.07154	0.661675	logistic	9076	96	8980	0.743958	0.672047	0		Mycoses	infectious diseases
rs11207977	131	X1.62977307.C.T_C		-0.0876108	0.102211	0.916117	0.391357	logistic	10205	227	9978	0.775113	0.670064	0		Protozoan infection	infectious diseases
rs11207977	132	X1.62977307.C.T_C		-0.167062	0.200971	0.846147	0.405817	logistic	10032	54	9978	0.797298	0.670405	0		Infestation (lice, mites)	infectious diseases
rs11207977	136	X1.62977307.C.T_C		0.0538066	0.0880351	1.05528	0.541071	logistic	10292	314	9978	0.824775	0.671055	0		Other infectious and parasitic diseases	infectious diseases
rs11207977	145	X1.62977307.C.T_C		0.0746429	0.194736	1.0775	0.701495	logistic	11087	63	11024	0.718396	0.670741	0		Cancer of mouth	neoplasms
rs11207977	149.4	X1.62977307.C.T_C		-0.160372	0.204047	0.851827	0.431891	logistic	11077	53	11024	0.759329	0.670488	0		Cancer of larynx	neoplasms
rs11207977	149.5	X1.62977307.C.T_C		-0.204845	0.207661	0.814774	0.323919	logistic	11075	51	11024	0.737697	0.670429	0		Hx of malignant neoplasm of oral cavity and pharynx	neoplasms
rs11207977	151	X1.62977307.C.T_C		0.321995	0.199807	1.37988	0.107066	logistic	10189	66	10123	0.864066	0.671607	0		Cancer of stomach	neoplasms
rs11207977	153.2	X1.62977307.C.T_C		0.119269	0.117893	1.12667	0.311695	logistic	9798	178	9620	0.718568	0.66932	0		Colon cancer	neoplasms
rs11207977	153.3	X1.62977307.C.T_C		-0.120548	0.0990013	0.886434	0.223359	logistic	9852	232	9620	0.636006	0.668138	0		Malignant neoplasm of rectum, rectosigmoid junction, and anus	neoplasms
rs11207977	155.1	X1.62977307.C.T_C		-0.0107872	0.159227	0.989271	0.945987	logistic	10216	93	10123	0.842992	0.671202	0		Malignant neoplasm of liver, primary	neoplasms
rs11207977	157	X1.62977307.C.T_C		0.115534	0.163706	1.12247	0.480351	logistic	10214	91	10123	0.87989	0.67148	0		Pancreatic cancer	neoplasms
rs11207977	158	X1.62977307.C.T_C		-0.0666057	0.149416	0.935564	0.655761	logistic	10225	102	10123	0.871316	0.6711	0		Neoplasm of unspecified nature of digestive system	neoplasms
rs11207977	159	X1.62977307.C.T_C		0.224331	0.216986	1.25148	0.301208	logistic	10177	54	10123	0.86826	0.671465	0		Malignant neoplasm of other and ill-defined sites within the digestive organs and peritoneum	neoplasms
rs11207977	165	X1.62977307.C.T_C		-0.114542	0.196922	0.891775	0.560795	logistic	11049	58	10991	0.81966	0.67169	0		Cancer within the respiratory system	neoplasms
rs11207977	165.1	X1.62977307.C.T_C		-0.134256	0.093589	0.874366	0.151422	logistic	11258	267	10991	0.673805	0.671212	0		Cancer of bronchus; lung	neoplasms
rs11207977	170.1	X1.62977307.C.T_C		0.232871	0.174569	1.26222	0.182211	logistic	11228	83	11145	0.739689	0.671224	0		Bone cancer	neoplasms
rs11207977	170.2	X1.62977307.C.T_C		0.00699316	0.14086	1.00702	0.960404	logistic	11261	116	11145	0.714471	0.670855	0		Cancer of connective tissue	neoplasms
rs11207977	173	X1.62977307.C.T_C		-0.0278583	0.110808	0.972526	0.801497	logistic	11030	193	10837	0.784453	0.670263	0		Neoplasm of uncertain behavior of skin	neoplasms
rs11207977	174	X1.62977307.C.T_C		-0.0126482	0.122959	0.987431	0.91807	logistic	10062	158	9904	0.927794	0.67099	0		Breast cancer	neoplasms
rs11207977	174.1	X1.62977307.C.T_C		-0.105597	0.188791	0.899787	0.575934	logistic	9967	63	9904	0.938808	0.670864	0		Breast cancer [female]	neoplasms
rs11207977	174.11	X1.62977307.C.T_C		-0.00112873	0.0920943	0.998872	0.990221	logistic	10195	291	9904	0.8929	0.671064	0		Malignant neoplasm of female breast	neoplasms
rs11207977	175	X1.62977307.C.T_C		0.0775877	0.156307	1.08068	0.619626	logistic	9521	96	9425	0.945298	0.67036	0		Acquired absence of breast	neoplasms
rs11207977	180.3	X1.62977307.C.T_C		0.00640606	0.086632	1.00643	0.941054	logistic	9476	330	9146	0.909632	0.67022	0		Cervical intraepithelial neoplasia [CIN] [Cervical dysplasia]	neoplasms
rs11207977	182	X1.62977307.C.T_C		-0.0721378	0.168438	0.930403	0.668451	logistic	9601	79	9522	0.860089	0.671024	0		Malignant neoplasm of uterus	neoplasms
rs11207977	184.11	X1.62977307.C.T_C		-0.160532	0.20181	0.851691	0.426346	logistic	10126	53	10073	0.852931	0.671934	0		Malignant neoplasm of ovary	neoplasms
rs11207977	185	X1.62977307.C.T_C		0.181349	0.0982119	1.19883	0.0648189	logistic	10635	342	10293	0.74349	0.670287	0		Cancer of prostate	neoplasms
rs11207977	189.11	X1.62977307.C.T_C		0.0805321	0.12253	1.08386	0.511023	logistic	11139	162	10977	0.612692	0.670707	0		Malignant neoplasm of kidney, except pelvis	neoplasms
rs11207977	189.21	X1.62977307.C.T_C		0.0977496	0.161843	1.10269	0.545859	logistic	11072	95	10977	0.664354	0.670701	0		Malignant neoplasm of bladder	neoplasms
rs11207977	189.4	X1.62977307.C.T_C		0.0754423	0.192448	1.07836	0.695048	logistic	11042	65	10977	0.580021	0.670576	0		Malignant neoplasm of other urinary organs	neoplasms
rs11207977	191	X1.62977307.C.T_C		0.0506628	0.193451	1.05197	0.793407	logistic	11078	62	11016	0.788104	0.67115	0		Manlignant and unknown neoplasms of brain and nervous system	neoplasms
rs11207977	191.11	X1.62977307.C.T_C		0.224699	0.165347	1.25195	0.17416	logistic	11107	91	11016	0.757778	0.671468	0		Cancer of brain	neoplasms
rs11207977	193	X1.62977307.C.T_C		0.552877	0.195393	1.73825	0.00466113	logistic	10829	77	10752	0.765427	0.671761	0		Thyroid cancer	neoplasms
rs11207977	194	X1.62977307.C.T_C		-0.069363	0.208977	0.932988	0.739952	logistic	10804	52	10752	0.764888	0.670955	0		Cancer of other endocrine glands	neoplasms
rs11207977	195	X1.62977307.C.T_C		-0.139792	0.087665	0.869539	0.110798	logistic	9885	299	9586	0.800193	0.671168	0		Cancer, suspected or other	neoplasms
rs11207977	195.1	X1.62977307.C.T_C		-0.0332156	0.0881933	0.96733	0.706454	logistic	9892	306	9586	0.742809	0.671856	0		Malignant neoplasm, other	neoplasms
rs11207977	195.3	X1.62977307.C.T_C		0.21486	0.147124	1.23969	0.14418	logistic	9704	118	9586	0.907991	0.672558	0		Malignant neoplasm of head, face, and neck	neoplasms
rs11207977	196	X1.62977307.C.T_C		0.266227	0.171566	1.30503	0.120723	logistic	9675	89	9586	0.876161	0.672506	0		Radiotherapy	neoplasms
rs11207977	197	X1.62977307.C.T_C		-0.0470202	0.0641297	0.954068	0.463433	logistic	10174	588	9586	0.899439	0.671565	0		Chemotherapy	neoplasms
rs11207977	198	X1.62977307.C.T_C		-0.120174	0.0850991	0.886766	0.157901	logistic	9910	324	9586	0.869689	0.671292	0		Secondary malignant neoplasm	neoplasms
rs11207977	198.1	X1.62977307.C.T_C		-0.116277	0.077252	0.890228	0.132281	logistic	9986	400	9586	0.811783	0.67114	0		Secondary malignancy of lymph nodes	neoplasms
rs11207977	198.2	X1.62977307.C.T_C		0.00360429	0.0954669	1.00361	0.969884	logistic	9854	268	9586	0.798248	0.672164	0		Secondary malignancy of respiratory organs	neoplasms
rs11207977	198.3	X1.62977307.C.T_C		0.00777418	0.123076	1.0078	0.949635	logistic	9743	157	9586	0.884831	0.672072	0		Secondary malignant neoplasm of digestive systems	neoplasms
rs11207977	198.4	X1.62977307.C.T_C		0.0785419	0.104317	1.08171	0.4515	logistic	9812	226	9586	0.883302	0.672442	0		Secondary malignant neoplasm of liver	neoplasms
rs11207977	198.5	X1.62977307.C.T_C		-0.00155906	0.150655	0.998442	0.991743	logistic	9689	103	9586	0.882304	0.672051	0		Secondary malignancy of brain/spine	neoplasms
rs11207977	198.6	X1.62977307.C.T_C		0.00296409	0.106271	1.00297	0.977748	logistic	9800	214	9586	0.872698	0.672092	0		Secondary malignancy of bone	neoplasms
rs11207977	199	X1.62977307.C.T_C		0.0420309	0.0687034	1.04293	0.540687	logistic	10113	527	9586	0.771153	0.67255	0		Neoplasm of uncertain behavior	neoplasms
rs11207977	200	X1.62977307.C.T_C		0.00908735	0.128637	1.00913	0.943682	logistic	10900	141	10759	0.707354	0.670734	0		Myeloproliferative disease	neoplasms
rs11207977	202.2	X1.62977307.C.T_C		0.0894384	0.213434	1.09356	0.675183	logistic	10811	52	10759	0.799167	0.670798	0		Non-Hodgkins lymphoma	neoplasms
rs11207977	204.21	X1.62977307.C.T_C		-0.202646	0.175681	0.816567	0.248708	logistic	10829	70	10759	0.772288	0.670422	0		Myeloid leukemia, acute	neoplasms
rs11207977	204.4	X1.62977307.C.T_C		-0.204787	0.183115	0.814821	0.263417	logistic	10823	64	10759	0.799143	0.670424	0		Multiple myeloma	neoplasms
rs11207977	208	X1.62977307.C.T_C		0.111231	0.0551525	1.11765	0.0437167	logistic	10953	989	9964	0.575952	0.670866	0		Benign neoplasm of colon	neoplasms
rs11207977	211	X1.62977307.C.T_C		0.0297653	0.116113	1.03021	0.797682	logistic	10553	178	10375	0.754184	0.671657	0		Benign neoplasm of other parts of digestive system	neoplasms
rs11207977	213	X1.62977307.C.T_C		-0.158344	0.18326	0.853556	0.387567	logistic	8944	66	8878	0.471669	0.672574	0		Benign neoplasm of bone and articular cartilage	neoplasms
rs11207977	214	X1.62977307.C.T_C		-0.246429	0.152739	0.781587	0.106658	logistic	11053	94	10959	0.729698	0.670723	0		Lipoma	neoplasms
rs11207977	214.1	X1.62977307.C.T_C		-0.142816	0.139582	0.866914	0.306229	logistic	11075	116	10959	0.724877	0.67088	0		Lipoma of skin and subcutaneous tissue	neoplasms
rs11207977	215	X1.62977307.C.T_C		-0.0219981	0.129809	0.978242	0.865431	logistic	11094	135	10959	0.738664	0.671129	0		Other benign neoplasm of connective and other soft tissue	neoplasms
rs11207977	216	X1.62977307.C.T_C		0.122741	0.0971856	1.13059	0.206604	logistic	11153	267	10886	0.709902	0.671254	0		Benign neoplasm of skin	neoplasms
rs11207977	216.1	X1.62977307.C.T_C							10886					0	[Error: non-varying phenotype or genotype]	Screening for malignant neoplasms of the skin	neoplasms
rs11207977	218.1	X1.62977307.C.T_C		0.0701471	0.0619577	1.07267	0.25756	logistic	10363	687	9676	0.815702	0.672392	0		Uterine leiomyoma	neoplasms
rs11207977	220	X1.62977307.C.T_C		-0.26875	0.165296	0.764334	0.103977	logistic	9473	78	9395	0.903402	0.671329	0		Benign neoplasm of ovary	neoplasms
rs11207977	225.1	X1.62977307.C.T_C		0.00137579	0.184089	1.00138	0.994037	logistic	11084	68	11016	0.677796	0.671102	0		Benign neoplasm of brain, cranial nerves, meninges	neoplasms
rs11207977	227.1	X1.62977307.C.T_C		-0.122932	0.18398	0.884323	0.504016	logistic	10819	67	10752	0.758866	0.670857	0		Benign neoplasm of adrenal gland	neoplasms
rs11207977	227.2	X1.62977307.C.T_C		-0.331152	0.191976	0.718096	0.0845338	logistic	10809	57	10752	0.810996	0.670599	0		Benign neoplasm of parathyroid gland	neoplasms
rs11207977	227.3	X1.62977307.C.T_C		0.141769	0.185215	1.15231	0.444016	logistic	10822	70	10752	0.758504	0.671179	0		Benign neoplasm of pituitary gland and craniopharyngeal duct (pouch)	neoplasms
rs11207977	228	X1.62977307.C.T_C		-0.141139	0.174767	0.868369	0.419332	logistic	11292	72	11220	0.689588	0.670873	0		Hemangioma and lymphangioma, any site	neoplasms
rs11207977	240	X1.62977307.C.T_C		0.144515	0.113195	1.15548	0.201713	logistic	9711	196	9515	0.950942	0.671146	0		Simple and unspecified goiter	endocrine/metabolic
rs11207977	241	X1.62977307.C.T_C		0.314247	0.139675	1.36923	0.0244587	logistic	9652	137	9515	0.940802	0.671415	0		Nontoxic nodular goiter	endocrine/metabolic
rs11207977	241.1	X1.62977307.C.T_C		-0.058159	0.0938264	0.9435	0.535352	logistic	9793	278	9515	0.793909	0.670173	0		Nontoxic uninodular goiter	endocrine/metabolic
rs11207977	241.2	X1.62977307.C.T_C		0.134809	0.0883096	1.14432	0.126874	logistic	9854	339	9515	0.922514	0.671504	0		Nontoxic multinodular goiter	endocrine/metabolic
rs11207977	242	X1.62977307.C.T_C		-0.0376871	0.107027	0.963014	0.724744	logistic	9720	205	9515	0.860626	0.670267	0		Thyrotoxicosis with or without goiter	endocrine/metabolic
rs11207977	242.1	X1.62977307.C.T_C		-0.201827	0.127573	0.817237	0.113639	logistic	9651	136	9515	0.881351	0.669827	0		Graves' disease	endocrine/metabolic
rs11207977	242.3	X1.62977307.C.T_C		-0.0569293	0.187913	0.944661	0.761923	logistic	9578	63	9515	0.931694	0.67039	0		Exophthalmos	endocrine/metabolic
rs11207977	244.1	X1.62977307.C.T_C		-0.0521968	0.0953882	0.949142	0.584239	logistic	9778	263	9515	0.864843	0.670229	0		Secondary hypothyroidism	endocrine/metabolic
rs11207977	244.2	X1.62977307.C.T_C		0.172888	0.134934	1.18873	0.200095	logistic	9653	138	9515	0.954473	0.671035	0		Acquired hypothyroidism	endocrine/metabolic
rs11207977	244.4	X1.62977307.C.T_C		0.0621603	0.0607	1.06413	0.305808	logistic	10239	724	9515	0.934315	0.671794	0		Hypothyroidism NOS	endocrine/metabolic
rs11207977	245.21	X1.62977307.C.T_C		-0.0251695	0.199707	0.975145	0.899706	logistic	9572	57	9515	0.916549	0.670445	0		Chronic lymphocytic thyroiditis	endocrine/metabolic
rs11207977	246	X1.62977307.C.T_C		-0.209557	0.106614	0.810944	0.0493489	logistic	9712	197	9515	0.877755	0.669584	0		Other disorders of thyroid	endocrine/metabolic
rs11207977	246.7	X1.62977307.C.T_C		-0.045382	0.142993	0.955632	0.750961	logistic	9625	110	9515	0.941278	0.670338	0		Abnormal results of function study of thyroid	endocrine/metabolic
rs11207977	249	X1.62977307.C.T_C		-0.0435259	0.103926	0.957408	0.67535	logistic	7709	230	7479	0.827291	0.668634	0		Secondary diabetes mellitus	endocrine/metabolic
rs11207977	250	X1.62977307.C.T_C		0.0879509	0.0843554	1.09193	0.297123	logistic	7858	379	7479	0.786082	0.669827	0		Diabetes mellitus	endocrine/metabolic
rs11207977	250.1	X1.62977307.C.T_C		0.102694	0.0755183	1.10815	0.173877	logistic	7947	468	7479	0.774844	0.670253	0		Type 1 diabetes	endocrine/metabolic
rs11207977	250.11	X1.62977307.C.T_C		-0.00905511	0.152586	0.990986	0.952678	logistic	7579	100	7479	0.823691	0.66869	0		Type 1 diabetes with ketoacidosis	endocrine/metabolic
rs11207977	250.12	X1.62977307.C.T_C		-0.106421	0.146334	0.899046	0.467078	logistic	7584	105	7479	0.827161	0.668447	0		Type 1 diabetes with renal manifestations	endocrine/metabolic
rs11207977	250.13	X1.62977307.C.T_C		-0.0978236	0.180379	0.906809	0.587596	logistic	7549	70	7479	0.818947	0.668565	0		Type 1 diabetes with ophthalmic manifestations	endocrine/metabolic
rs11207977	250.14	X1.62977307.C.T_C		-0.116125	0.119846	0.890364	0.332573	logistic	7643	164	7479	0.761999	0.668259	0		Type 1 diabetes with neurological manifestations	endocrine/metabolic
rs11207977	250.2	X1.62977307.C.T_C		0.0242677	0.0380938	1.02456	0.524091	logistic	9965	2486	7479	0.660058	0.671099	0		Type 2 diabetes	endocrine/metabolic
rs11207977	250.21	X1.62977307.C.T_C		0.0399015	0.155614	1.04071	0.797631	logistic	7579	100	7479	0.823716	0.668888	0		Type 2 diabetes with ketoacidosis	endocrine/metabolic
rs11207977	250.22	X1.62977307.C.T_C		0.0314472	0.0578552	1.03195	0.586751	logistic	8384	905	7479	0.739768	0.670146	0		Type 2 diabetes with renal manifestations	endocrine/metabolic
rs11207977	250.23	X1.62977307.C.T_C		-0.0743273	0.0867219	0.928368	0.391402	logistic	7828	349	7479	0.843002	0.668306	0		Type 2 diabetes with ophthalmic manifestations	endocrine/metabolic
rs11207977	250.24	X1.62977307.C.T_C		-0.0213129	0.064218	0.978913	0.739977	logistic	8195	716	7479	0.626638	0.668944	0		Type 2 diabetes with neurological manifestations	endocrine/metabolic
rs11207977	250.25	X1.62977307.C.T_C		0.0875507	0.105038	1.0915	0.404554	logistic	7728	249	7479	0.88035	0.669772	0		Diabetes type 2 with peripheral circulatory disorders	endocrine/metabolic
rs11207977	250.3	X1.62977307.C.T_C		0.0850904	0.0730679	1.08882	0.244205	logistic	7974	495	7479	0.732801	0.670241	0		Insulin pump user	endocrine/metabolic
rs11207977	250.41	X1.62977307.C.T_C		-0.0321748	0.0916874	0.968337	0.72565	logistic	7776	297	7479	0.879106	0.66866	0		Impaired fasting glucose	endocrine/metabolic
rs11207977	250.42	X1.62977307.C.T_C		0.0261294	0.0487888	1.02647	0.592262	logistic	8675	1196	7479	0.817636	0.669856	0		Other abnormal glucose	endocrine/metabolic
rs11207977	250.6	X1.62977307.C.T_C		-0.0636833	0.0849554	0.938302	0.453491	logistic	7844	365	7479	0.654864	0.668409	0		Polyneuropathy in diabetes	endocrine/metabolic
rs11207977	250.7	X1.62977307.C.T_C		0.00476867	0.083696	1.00478	0.954564	logistic	10148	352	9796	0.925651	0.671462	0		Diabetic retinopathy	endocrine/metabolic
rs11207977	251	X1.62977307.C.T_C		-0.0848309	0.174088	0.918668	0.626055	logistic	9623	76	9547	0.887257	0.671776	0		Other disorders of pancreatic internal secretion	endocrine/metabolic
rs11207977	251.1	X1.62977307.C.T_C		-0.144811	0.0985743	0.865186	0.141818	logistic	7037	244	6793	0.846554	0.668893	0		Hypoglycemia	endocrine/metabolic
rs11207977	252.1	X1.62977307.C.T_C		-0.163399	0.0939118	0.849252	0.0818731	logistic	9807	260	9547	0.84574	0.671102	0		Hyperparathyroidism	endocrine/metabolic
rs11207977	253	X1.62977307.C.T_C		0.11147	0.208999	1.11792	0.593788	logistic	9601	54	9547	0.896575	0.672013	0		Disorders of the pituitary gland and its hypothalamic control	endocrine/metabolic
rs11207977	253.1	X1.62977307.C.T_C		0.0799444	0.207123	1.08323	0.699515	logistic	9601	54	9547	0.902975	0.671961	0		Pituitary hyperfunction	endocrine/metabolic
rs11207977	255	X1.62977307.C.T_C		-0.0533123	0.125211	0.948084	0.670269	logistic	9695	148	9547	0.88936	0.67179	0		Disorders of adrenal glands	endocrine/metabolic
rs11207977	255.21	X1.62977307.C.T_C		-0.14857	0.12975	0.861939	0.25219	logistic	9679	132	9547	0.907868	0.671505	0		Glucocorticoid deficiency	endocrine/metabolic
rs11207977	256.4	X1.62977307.C.T_C		-0.173604	0.109063	0.840629	0.111435	logistic	9738	191	9547	0.871967	0.670877	0		Polycystic ovaries	endocrine/metabolic
rs11207977	257.1	X1.62977307.C.T_C		0.0772459	0.149032	1.08031	0.604237	logistic	9661	114	9547	0.907935	0.672135	0		Testicular hypofunction	endocrine/metabolic
rs11207977	259	X1.62977307.C.T_C		-0.230544	0.172596	0.794102	0.181634	logistic	9618	71	9547	0.88156	0.671449	0		Other endocrine disorders	endocrine/metabolic
rs11207977	260	X1.62977307.C.T_C		-0.0904459	0.0577928	0.913524	0.117583	logistic	8621	763	7858	0.818549	0.671094	0		Protein-calorie malnutrition	endocrine/metabolic
rs11207977	260.1	X1.62977307.C.T_C		-0.0371576	0.125493	0.963524	0.767158	logistic	8008	150	7858	0.652412	0.67239	0		Cachexia	endocrine/metabolic
rs11207977	260.2	X1.62977307.C.T_C		0.0566797	0.0845658	1.05832	0.502702	logistic	8213	355	7858	0.656118	0.673201	0		severe protein-calorie malnutrition	endocrine/metabolic
rs11207977	260.3	X1.62977307.C.T_C		-0.0399715	0.0945994	0.960817	0.672635	logistic	8139	281	7858	0.703114	0.672441	0		Adult failure to thrive	endocrine/metabolic
rs11207977	260.6	X1.62977307.C.T_C		-0.132117	0.101721	0.876239	0.19401	logistic	8086	228	7858	0.692422	0.67184	0		Anorexia	endocrine/metabolic
rs11207977	261	X1.62977307.C.T_C		0.0767504	0.15657	1.07977	0.623994	logistic	7957	99	7858	0.747825	0.672678	0		Vitamin deficiency	endocrine/metabolic
rs11207977	261.2	X1.62977307.C.T_C		0.0143877	0.0784691	1.01449	0.854519	logistic	8282	424	7858	0.6546	0.672905	0		Vitamin B-complex deficiencies	endocrine/metabolic
rs11207977	261.4	X1.62977307.C.T_C		-0.0282818	0.0409258	0.972114	0.489535	logistic	9678	1820	7858	0.799511	0.671368	0		Vitamin D deficiency	endocrine/metabolic
rs11207977	262	X1.62977307.C.T_C		0.117082	0.116119	1.12421	0.313314	logistic	8044	186	7858	0.691931	0.673048	0		Mineral deficiency NEC	endocrine/metabolic
rs11207977	263	X1.62977307.C.T_C		-0.24969	0.114521	0.779042	0.0292351	logistic	8031	173	7858	0.65885	0.671398	0		Other nutritional deficiency	endocrine/metabolic
rs11207977	264.9	X1.62977307.C.T_C		0.0242732	0.208378	1.02457	0.907267	logistic	7913	55	7858	0.649677	0.672311	0		Lack of normal physiological development, unspecified	endocrine/metabolic
rs11207977	269	X1.62977307.C.T_C		-0.0232921	0.0613115	0.976977	0.704021	logistic	10902	650	10252	0.788823	0.670427	0		Proteinuria	endocrine/metabolic
rs11207977	270	X1.62977307.C.T_C							10252					0	[Error: non-varying phenotype or genotype]	Disorders of protein plasma/amino-acid transport and metabolism	endocrine/metabolic
rs11207977	270.12	X1.62977307.C.T_C							10252					0	[Error: non-varying phenotype or genotype]	Phenylketonuria [PKU]	endocrine/metabolic
rs11207977	270.32	X1.62977307.C.T_C		0.172365	0.133989	1.18811	0.198299	logistic	10392	140	10252	0.828801	0.671237	0		Paraproteinemia	endocrine/metabolic
rs11207977	270.38	X1.62977307.C.T_C		-0.0307746	0.167413	0.969694	0.854152	logistic	10332	80	10252	0.820981	0.670635	0		Other specified disorders of plasma protein metabolism	endocrine/metabolic
rs11207977	271.3	X1.62977307.C.T_C		0.00124197	0.074715	1.00124	0.986738	logistic	11274	436	10838	0.689642	0.671146	0		Intestinal disaccharidase deficiencies and disaccharide malabsorption	endocrine/metabolic
rs11207977	272	X1.62977307.C.T_C		0.11025	0.132399	1.11656	0.405005	logistic	7963	155	7808	0.26758	0.66696	0		Disorders of lipoid metabolism	endocrine/metabolic
rs11207977	272.1	X1.62977307.C.T_C		0.070386	0.0413697	1.07292	0.0888694	logistic	10162	2354	7808	0.346357	0.669947	0		Hyperlipidemia	endocrine/metabolic
rs11207977	272.11	X1.62977307.C.T_C		0.0100897	0.0584545	1.01014	0.86296	logistic	8848	1040	7808	0.459319	0.667665	0		Hypercholesterolemia	endocrine/metabolic
rs11207977	272.12	X1.62977307.C.T_C		0.298378	0.188382	1.34767	0.113216	logistic	7884	76	7808	0.339627	0.666984	0		Hyperglyceridemia	endocrine/metabolic
rs11207977	272.13	X1.62977307.C.T_C		0.13142	0.045763	1.14045	0.00408203	logistic	9655	1847	7808	0.648828	0.671673	0		Mixed hyperlipidemia	endocrine/metabolic
rs11207977	272.14	X1.62977307.C.T_C							7808					0	[Error: non-varying phenotype or genotype]	Hyperchylomicronemia	endocrine/metabolic
rs11207977	274.1	X1.62977307.C.T_C		0.0480507	0.0701064	1.04922	0.493093	logistic	11122	552	10570	0.720757	0.671687	0		Gout	endocrine/metabolic
rs11207977	274.11	X1.62977307.C.T_C		-0.0262131	0.0900054	0.974127	0.770868	logistic	10892	322	10570	0.660756	0.670997	0		Gouty arthropathy	endocrine/metabolic
rs11207977	274.21	X1.62977307.C.T_C		0.121865	0.200736	1.1296	0.543792	logistic	10635	65	10570	0.683253	0.671133	0		Chondrocalcinosis	endocrine/metabolic
rs11207977	275	X1.62977307.C.T_C		0.248555	0.210012	1.28217	0.236599	logistic	10054	58	9996	0.763089	0.67227	0		Disorders of mineral metabolism	endocrine/metabolic
rs11207977	275.1	X1.62977307.C.T_C		-0.122385	0.16897	0.884808	0.468883	logistic	10073	77	9996	0.753167	0.671746	0		Disorders of iron metabolism	hematopoietic
rs11207977	275.3	X1.62977307.C.T_C		0.0023668	0.077742	1.00237	0.975713	logistic	10390	394	9996	0.80026	0.672089	0		Disorders of magnesium metabolism	endocrine/metabolic
rs11207977	275.5	X1.62977307.C.T_C		0.270018	0.19434	1.30999	0.164709	logistic	10066	70	9996	0.756573	0.672412	0		Disorders of calcium/phosphorus metabolism	endocrine/metabolic
rs11207977	275.51	X1.62977307.C.T_C		-0.166527	0.0997933	0.8466	0.0951738	logistic	10219	223	9996	0.804876	0.671152	0		Hypocalcemia	endocrine/metabolic
rs11207977	275.53	X1.62977307.C.T_C		0.0226528	0.0881974	1.02291	0.7973	logistic	10304	308	9996	0.798601	0.672166	0		Disorders of phosphorus metabolism	endocrine/metabolic
rs11207977	275.6	X1.62977307.C.T_C		-0.15183	0.0902527	0.859134	0.0925155	logistic	10284	288	9996	0.806831	0.671188	0		Hypercalcemia	endocrine/metabolic
rs11207977	276.1	X1.62977307.C.T_C		0.00544278	0.0993705	1.00546	0.95632	logistic	7365	239	7126	0.89664	0.671215	0		Electrolyte imbalance	endocrine/metabolic
rs11207977	276.11	X1.62977307.C.T_C		-0.0652509	0.102176	0.936832	0.523076	logistic	7354	228	7126	0.90183	0.670859	0		Hyperosmolality and/or hypernatremia	endocrine/metabolic
rs11207977	276.12	X1.62977307.C.T_C		0.0266266	0.0591644	1.02698	0.652679	logistic	7901	775	7126	0.831906	0.671814	0		Hyposmolality and/or hyponatremia	endocrine/metabolic
rs11207977	276.13	X1.62977307.C.T_C		0.011763	0.0512852	1.01183	0.818586	logistic	8218	1092	7126	0.921992	0.671879	0		Hyperpotassemia	endocrine/metabolic
rs11207977	276.14	X1.62977307.C.T_C		-0.0734328	0.0441973	0.929199	0.0966176	logistic	8637	1511	7126	0.762026	0.668403	0		Hypopotassemia	endocrine/metabolic
rs11207977	276.41	X1.62977307.C.T_C		-2.53007e-06	0.0498945	0.999997	0.99996	logistic	8248	1122	7126	0.869023	0.671375	0		Acidosis	endocrine/metabolic
rs11207977	276.42	X1.62977307.C.T_C		-0.150709	0.12974	0.860098	0.245386	logistic	7259	133	7126	0.930078	0.670547	0		Alkalosis	endocrine/metabolic
rs11207977	276.5	X1.62977307.C.T_C		0.00716701	0.0391542	1.00719	0.854762	logistic	9135	2009	7126	0.828268	0.670772	0		Hypovolemia	endocrine/metabolic
rs11207977	276.6	X1.62977307.C.T_C		-0.0122316	0.0626972	0.987843	0.845323	logistic	7808	682	7126	0.83988	0.671299	0		Fluid overload	endocrine/metabolic
rs11207977	277	X1.62977307.C.T_C		-0.0802484	0.0916232	0.922887	0.38111	logistic	10766	275	10491	0.685515	0.67063	0		Other disorders of metabolism	endocrine/metabolic
rs11207977	277.2	X1.62977307.C.T_C							10491					0	[Error: non-varying phenotype or genotype]	Other disorders of purine and pyrimidine metabolism	endocrine/metabolic
rs11207977	277.4	X1.62977307.C.T_C		0.0927031	0.179442	1.09714	0.605422	logistic	10565	74	10491	0.828304	0.671226	0		Disorders of bilirubin excretion	endocrine/metabolic
rs11207977	277.7	X1.62977307.C.T_C		-0.0903286	0.13445	0.913631	0.501686	logistic	10614	123	10491	0.78948	0.670765	0		Dysmetabolic syndrome X	endocrine/metabolic
rs11207977	278	X1.62977307.C.T_C		-0.0800202	0.0646282	0.923098	0.215656	logistic	7905	605	7300	0.150717	0.672612	0		Overweight, obesity and other hyperalimentation	endocrine/metabolic
rs11207977	278.1	X1.62977307.C.T_C		-0.0311314	0.03525	0.969348	0.37715	logistic	9986	2686	7300	0.558341	0.671891	0		Obesity	endocrine/metabolic
rs11207977	278.11	X1.62977307.C.T_C		-0.0534635	0.0416177	0.947941	0.19892	logistic	8995	1695	7300	0.452579	0.671206	0		Morbid obesity	endocrine/metabolic
rs11207977	278.3	X1.62977307.C.T_C		-0.0101727	0.162418	0.989879	0.950059	logistic	7389	89	7300	0.312797	0.673975	0		Localized adiposity	endocrine/metabolic
rs11207977	278.4	X1.62977307.C.T_C		-0.0901157	0.0619671	0.913825	0.145877	logistic	7979	679	7300	0.553917	0.671889	0		Abnormal weight gain	endocrine/metabolic
rs11207977	279	X1.62977307.C.T_C		0.028178	0.150636	1.02858	0.851613	logistic	10363	102	10261	0.62459	0.670945	0		Disorders involving the immune mechanism	endocrine/metabolic
rs11207977	279.1	X1.62977307.C.T_C		-0.0443963	0.0554184	0.956575	0.423067	logistic	11093	832	10261	0.656959	0.670423	0		Immunity deficiency	endocrine/metabolic
rs11207977	280.1	X1.62977307.C.T_C		0.0709113	0.0486453	1.07349	0.144918	logistic	7397	1242	6155	0.824846	0.671286	0		Iron deficiency anemias, unspecified or not due to blood loss	hematopoietic
rs11207977	280.2	X1.62977307.C.T_C		0.0943168	0.0770925	1.09891	0.22117	logistic	6587	432	6155	0.94297	0.670108	0		Iron deficiency anemia secondary to blood loss (chronic)	hematopoietic
rs11207977	281.12	X1.62977307.C.T_C		-0.0928533	0.140888	0.911327	0.509858	logistic	6273	118	6155	0.905068	0.66842	0		Other vitamin B12 deficiency anemia	hematopoietic
rs11207977	281.9	X1.62977307.C.T_C		-0.0286241	0.149423	0.971782	0.848084	logistic	6263	108	6155	0.900304	0.668769	0		Deficiency anemias	hematopoietic
rs11207977	282.5	X1.62977307.C.T_C		0.0356585	0.0837147	1.0363	0.670142	logistic	6502	347	6155	0.81014	0.668948	0		Sickle cell anemia	hematopoietic
rs11207977	282.8	X1.62977307.C.T_C		0.0712998	0.164028	1.0739	0.663795	logistic	6241	86	6155	0.924339	0.668963	0		Other hemoglobinopathies	hematopoietic
rs11207977	282.9	X1.62977307.C.T_C		-0.0334165	0.0714147	0.967136	0.63984	logistic	6668	513	6155	0.871602	0.667666	0		Other hereditary hemolytic anemias	hematopoietic
rs11207977	283	X1.62977307.C.T_C		0.0259726	0.20207	1.02631	0.897727	logistic	6210	55	6155	0.943586	0.66868	0		Acquired hemolytic anemias	hematopoietic
rs11207977	284	X1.62977307.C.T_C		0.151345	0.214666	1.1634	0.480792	logistic	6207	52	6155	0.914142	0.669003	0		Aplastic anemia	hematopoietic
rs11207977	284.1	X1.62977307.C.T_C		-0.0365279	0.111066	0.964131	0.742244	logistic	6341	186	6155	0.934783	0.668585	0		Pancytopenia	hematopoietic
rs11207977	285	X1.62977307.C.T_C		0.0509645	0.0355621	1.05229	0.151825	logistic	8965	2810	6155	0.88818	0.672114	0		Other anemias	hematopoietic
rs11207977	285.1	X1.62977307.C.T_C		0.0285782	0.0486874	1.02899	0.557222	logistic	7328	1173	6155	0.91052	0.670033	0		Acute posthemorrhagic anemia	hematopoietic
rs11207977	285.2	X1.62977307.C.T_C		-0.121971	0.0807794	0.885174	0.131061	logistic	6519	364	6155	0.863148	0.667357	0		Anemia of chronic disease	hematopoietic
rs11207977	285.21	X1.62977307.C.T_C		0.0468986	0.0642321	1.04802	0.465303	logistic	6815	660	6155	0.908621	0.670213	0		Anemia in chronic kidney disease	hematopoietic
rs11207977	285.22	X1.62977307.C.T_C		-0.156646	0.0851103	0.855006	0.0656934	logistic	6480	325	6155	0.891152	0.667052	0		Anemia in neoplastic disease	hematopoietic
rs11207977	286.2	X1.62977307.C.T_C		-0.0396775	0.0672923	0.961099	0.555439	logistic	9792	548	9244	0.674144	0.671364	0		Encounter for long-term (current) use of anticoagulants	hematopoietic
rs11207977	286.3	X1.62977307.C.T_C		-0.0110502	0.190114	0.989011	0.95365	logistic	9308	64	9244	0.81702	0.671465	0		Coagulation defects complicating pregnancy or postpartum	hematopoietic
rs11207977	286.4	X1.62977307.C.T_C		0.0163588	0.20721	1.01649	0.937074	logistic	9298	54	9244	0.810244	0.671542	0		Acquired coagulation factor deficiency	hematopoietic
rs11207977	286.5	X1.62977307.C.T_C		0.0991591	0.210899	1.10424	0.638231	logistic	9298	54	9244	0.7881	0.67165	0		Hemorrhagic disorder due to intrinsic circulating anticoagulants	hematopoietic
rs11207977	286.7	X1.62977307.C.T_C		0.0676774	0.0610544	1.07002	0.267656	logistic	9916	672	9244	0.624603	0.672499	0		Other and unspecified coagulation defects	hematopoietic
rs11207977	286.81	X1.62977307.C.T_C		-0.18669	0.147073	0.829701	0.204307	logistic	9344	100	9244	0.840843	0.671072	0		Primary hypercoagulable state	hematopoietic
rs11207977	286.9	X1.62977307.C.T_C		-0.114897	0.103542	0.891458	0.267143	logistic	9456	212	9244	0.820579	0.671055	0		Abnormal coagulation profile	hematopoietic
rs11207977	287	X1.62977307.C.T_C		0.40687	0.19583	1.50211	0.03774	logistic	9315	71	9244	0.754892	0.672142	0		Purpura and other hemorrhagic conditions	hematopoietic
rs11207977	287.3	X1.62977307.C.T_C		-0.0413675	0.0660254	0.959476	0.530961	logistic	9801	557	9244	0.651276	0.671054	0		Thrombocytopenia	hematopoietic
rs11207977	287.31	X1.62977307.C.T_C		-0.0404518	0.199617	0.960355	0.839411	logistic	9300	56	9244	0.813766	0.671452	0		Primary thrombocytopenia	hematopoietic
rs11207977	287.32	X1.62977307.C.T_C		0.139363	0.145429	1.14954	0.337918	logistic	9359	115	9244	0.751889	0.67192	0		Secondary thrombocytopenia	hematopoietic
rs11207977	288	X1.62977307.C.T_C		-0.0874829	0.0921211	0.916235	0.342289	logistic	8705	270	8435	0.984918	0.671051	0		Diseases of white blood cells	hematopoietic
rs11207977	288.1	X1.62977307.C.T_C		0.111099	0.0940582	1.11751	0.237536	logistic	8711	276	8435	0.930126	0.672426	0		Decreased white blood cell count	hematopoietic
rs11207977	288.11	X1.62977307.C.T_C		-0.0259717	0.0849209	0.974363	0.759731	logistic	8756	321	8435	0.973124	0.671425	0		Neutropenia	hematopoietic
rs11207977	288.2	X1.62977307.C.T_C		-0.048815	0.0517084	0.952357	0.345147	logistic	9381	946	8435	0.935295	0.670504	0		Elevated white blood cell count	hematopoietic
rs11207977	289	X1.62977307.C.T_C		-0.138052	0.132584	0.871053	0.297761	logistic	8562	127	8435	0.965436	0.671163	0		Other diseases of blood and blood-forming organs	hematopoietic
rs11207977	289.3	X1.62977307.C.T_C		-0.0703031	0.155912	0.932111	0.652052	logistic	8527	92	8435	0.941774	0.671455	0		Personal history of diseases of blood and blood-forming organs	hematopoietic
rs11207977	289.4	X1.62977307.C.T_C		0.0110244	0.0531111	1.01109	0.835563	logistic	9344	909	8435	0.93488	0.671768	0		Lymphadenitis	hematopoietic
rs11207977	289.5	X1.62977307.C.T_C		0.140124	0.148423	1.15042	0.345126	logistic	8545	110	8435	0.97234	0.67203	0		Diseases of spleen	hematopoietic
rs11207977	289.8	X1.62977307.C.T_C		-0.0323629	0.20719	0.968155	0.875876	logistic	8442	52	8390	0.980813	0.671938	0		Polycythemia, secondary	hematopoietic
rs11207977	290.1	X1.62977307.C.T_C		0.0619144	0.11355	1.06387	0.585573	logistic	9308	221	9087	0.923098	0.672164	0		Dementias	mental disorders
rs11207977	290.11	X1.62977307.C.T_C		0.147957	0.183668	1.15946	0.420492	logistic	9174	87	9087	0.935792	0.672008	0		Alzheimer's disease	mental disorders
rs11207977	290.16	X1.62977307.C.T_C		0.272286	0.210434	1.31296	0.195691	logistic	9154	67	9087	0.934534	0.672111	0		Vascular dementia	mental disorders
rs11207977	290.2	X1.62977307.C.T_C		-0.166245	0.0979407	0.846839	0.0896195	logistic	9325	238	9087	0.943189	0.670831	0		Delirium due to conditions classified elsewhere	mental disorders
rs11207977	290.3	X1.62977307.C.T_C		0.0151766	0.130985	1.01529	0.907759	logistic	9226	139	9087	0.933552	0.671743	0		Other persistent mental disorders due to conditions classified elsewhere	mental disorders
rs11207977	291.4	X1.62977307.C.T_C		-0.0163706	0.170728	0.983763	0.92361	logistic	9164	77	9087	0.939717	0.671595	0		Specific nonpsychotic mental disorders due to brain damage	mental disorders
rs11207977	291.8	X1.62977307.C.T_C		-0.0158811	0.0735265	0.984244	0.828995	logistic	9532	445	9087	0.91603	0.671632	0		Alteration of consciousness	mental disorders
rs11207977	292	X1.62977307.C.T_C		-0.0260802	0.131529	0.974257	0.842822	logistic	9220	133	9087	0.938198	0.671584	0		Neurological disorders	mental disorders
rs11207977	292.1	X1.62977307.C.T_C		-0.0625146	0.0914072	0.939399	0.49403	logistic	9368	281	9087	0.954352	0.671435	0		Aphasia/speech disturbance	mental disorders
rs11207977	292.11	X1.62977307.C.T_C		-0.00955554	0.138632	0.99049	0.945047	logistic	9210	123	9087	0.914846	0.671716	0		Aphasia	mental disorders
rs11207977	292.2	X1.62977307.C.T_C		0.451857	0.190783	1.57123	0.0178636	logistic	9170	83	9087	0.93261	0.672519	0		Mild cognitive impairment	mental disorders
rs11207977	292.3	X1.62977307.C.T_C		0.097943	0.0931865	1.1029	0.293239	logistic	9392	305	9087	0.913349	0.672487	0		Memory loss	mental disorders
rs11207977	292.4	X1.62977307.C.T_C		-0.0894427	0.0506421	0.914441	0.0773669	logistic	10105	1018	9087	0.854259	0.669965	0		Altered mental status	mental disorders
rs11207977	292.5	X1.62977307.C.T_C		-0.177995	0.150245	0.836946	0.236136	logistic	9182	95	9087	0.937335	0.671205	0		Transient alteration of awareness	mental disorders
rs11207977	292.6	X1.62977307.C.T_C		0.0843549	0.148231	1.08801	0.569303	logistic	9194	107	9087	0.971515	0.671906	0		Hallucinations	mental disorders
rs11207977	293	X1.62977307.C.T_C		-0.118111	0.17582	0.888597	0.501727	logistic	10487	72	10415	0.838799	0.671403	0		Symptoms involving head and neck	mental disorders
rs11207977	293.1	X1.62977307.C.T_C		-0.0351867	0.0566808	0.965425	0.53474	logistic	11175	760	10415	0.803158	0.671096	0		Swelling, mass, or lump in head and neck [Space-occupying lesion, intracranial NOS]	mental disorders
rs11207977	295.1	X1.62977307.C.T_C		0.0499263	0.112592	1.05119	0.657459	logistic	7263	191	7072	0.724383	0.676167	0		Schizophrenia	mental disorders
rs11207977	295.2	X1.62977307.C.T_C		-0.150636	0.153379	0.860161	0.326044	logistic	7167	95	7072	0.75957	0.675387	0		Paranoid disorders	mental disorders
rs11207977	295.3	X1.62977307.C.T_C		-0.1205	0.104393	0.886477	0.248382	logistic	7281	209	7072	0.809136	0.675113	0		Psychosis	mental disorders
rs11207977	296	X1.62977307.C.T_C		-0.0249211	0.0724319	0.975387	0.730799	logistic	7547	475	7072	0.792621	0.675036	0		Mood disorders	mental disorders
rs11207977	296.1	X1.62977307.C.T_C		-0.0704605	0.0768803	0.931965	0.359407	logistic	7484	412	7072	0.725002	0.67484	0		Bipolar	mental disorders
rs11207977	296.2	X1.62977307.C.T_C		-0.0703454	0.05175	0.932072	0.174042	logistic	8109	1037	7072	0.517728	0.673943	0		Depression	mental disorders
rs11207977	296.22	X1.62977307.C.T_C		-0.042123	0.0476187	0.958752	0.376377	logistic	8388	1316	7072	0.433968	0.673999	0		Major depressive disorder	mental disorders
rs11207977	297.1	X1.62977307.C.T_C		-0.157124	0.0855233	0.854598	0.0661792	logistic	7392	320	7072	0.813271	0.673904	0		Suicidal ideation	mental disorders
rs11207977	297.2	X1.62977307.C.T_C		0.117808	0.137353	1.12503	0.391055	logistic	7201	129	7072	0.75209	0.676087	0		Suicide or self-inflicted injury	mental disorders
rs11207977	300	X1.62977307.C.T_C		-0.164524	0.12193	0.848297	0.17723	logistic	7221	149	7072	0.772448	0.675045	0		Anxiety disorders	mental disorders
rs11207977	300.1	X1.62977307.C.T_C		-0.008445	0.0473986	0.991591	0.858589	logistic	8402	1330	7072	0.183256	0.674839	0		Anxiety disorder	mental disorders
rs11207977	300.11	X1.62977307.C.T_C		-0.049971	0.0902638	0.951257	0.579846	logistic	7366	294	7072	0.740776	0.675265	0		Generalized anxiety disorder	mental disorders
rs11207977	300.12	X1.62977307.C.T_C		-0.129076	0.116896	0.878907	0.26951	logistic	7238	166	7072	0.70919	0.675048	0		Agorophobia, social phobia, and panic disorder	mental disorders
rs11207977	300.2	X1.62977307.C.T_C							7072					0	[Error: non-varying phenotype or genotype]	Generalized anxiety & phobic disorders	mental disorders
rs11207977	300.4	X1.62977307.C.T_C		-0.0324972	0.112955	0.968025	0.773575	logistic	7259	187	7072	0.597465	0.675713	0		Dysthymic disorder	mental disorders
rs11207977	300.8	X1.62977307.C.T_C		0.141426	0.199326	1.15192	0.478	logistic	7132	60	7072	0.707878	0.676038	0		Acute reaction to stress	mental disorders
rs11207977	300.9	X1.62977307.C.T_C		-0.115144	0.087265	0.891238	0.187011	logistic	7381	309	7072	0.668549	0.67457	0		Posttraumatic stress disorder	mental disorders
rs11207977	302.1	X1.62977307.C.T_C		0.0313078	0.209177	1.0318	0.881024	logistic	7126	54	7072	0.708426	0.675905	0		Decreased libido	mental disorders
rs11207977	303.4	X1.62977307.C.T_C		-0.181773	0.158143	0.833791	0.250384	logistic	7159	87	7072	0.708517	0.675374	0		Somatoform disorder	mental disorders
rs11207977	304	X1.62977307.C.T_C		-0.188408	0.0624593	0.828276	0.00255713	logistic	7720	648	7072	0.635364	0.672021	0		Adjustment reaction	mental disorders
rs11207977	305.2	X1.62977307.C.T_C		-0.201284	0.160772	0.81768	0.210575	logistic	7157	85	7072	0.668941	0.675213	0		Eating disorder	mental disorders
rs11207977	306	X1.62977307.C.T_C		-0.225862	0.0965289	0.797828	0.0192921	logistic	7317	245	7072	0.764037	0.673978	0		Other mental disorder	mental disorders
rs11207977	306.1	X1.62977307.C.T_C		-0.0895594	0.0944341	0.914334	0.342936	logistic	7359	287	7072	0.724242	0.674752	0		Mental disorders durring/after pregnancy	mental disorders
rs11207977	306.9	X1.62977307.C.T_C		-0.0466908	0.144996	0.954382	0.747442	logistic	7181	109	7072	0.684506	0.675672	0		Tension headache	mental disorders
rs11207977	312	X1.62977307.C.T_C		-0.00144234	0.11625	0.998559	0.990101	logistic	10602	171	10431	0.906512	0.671241	0		Conduct disorders	mental disorders
rs11207977	313	X1.62977307.C.T_C		0.0282426	0.204884	1.02865	0.890362	logistic	10485	54	10431	0.889924	0.671435	0		Pervasive developmental disorders	mental disorders
rs11207977	313.1	X1.62977307.C.T_C		0.0424024	0.106655	1.04331	0.69095	logistic	10642	211	10431	0.903898	0.671396	0		Attention deficit hyperactivity disorder	mental disorders
rs11207977	315	X1.62977307.C.T_C		0.00763228	0.139228	1.00766	0.956283	logistic	10549	118	10431	0.899403	0.671438	0		Develomental delays and disorders	mental disorders
rs11207977	315.3	X1.62977307.C.T_C		-0.173217	0.150793	0.840955	0.250676	logistic	10527	96	10431	0.856543	0.670941	0		Mental retardation	mental disorders
rs11207977	316	X1.62977307.C.T_C		-0.119621	0.0523197	0.887257	0.0222339	logistic	8777	948	7829	0.844748	0.670901	0		Substance addiction and disorders	mental disorders
rs11207977	316.1	X1.62977307.C.T_C		0.226484	0.194259	1.25418	0.243661	logistic	7896	67	7829	0.914181	0.674519	0		Polyneuropathy due to drugs	mental disorders
rs11207977	317	X1.62977307.C.T_C		-0.17737	0.0844237	0.83747	0.0356456	logistic	8165	336	7829	0.854073	0.672627	0		Alcohol-related disorders	mental disorders
rs11207977	317.1	X1.62977307.C.T_C		-0.0981575	0.0827316	0.906506	0.235442	logistic	8183	354	7829	0.904675	0.673408	0		Alcoholism	mental disorders
rs11207977	317.11	X1.62977307.C.T_C		-0.173063	0.167434	0.841085	0.301316	logistic	7909	80	7829	0.867124	0.673789	0		Alcoholic liver damage	mental disorders
rs11207977	318	X1.62977307.C.T_C		-0.0442403	0.036377	0.956724	0.223923	logistic	10233	2404	7829	0.606327	0.672286	0		Tobacco use disorder	mental disorders
rs11207977	320	X1.62977307.C.T_C		0.0689199	0.148711	1.07135	0.643043	logistic	11060	106	10954	0.755391	0.671022	0		Meningitis	neurological
rs11207977	324	X1.62977307.C.T_C		0.100672	0.207127	1.10591	0.62694	logistic	11010	56	10954	0.746641	0.671026	0		Other CNS infection and poliomyelitis	neurological
rs11207977	324.1	X1.62977307.C.T_C							10954					0	[Error: non-varying phenotype or genotype]	Jakob-Creutzfeldt disease	neurological
rs11207977	327	X1.62977307.C.T_C		0.0509865	0.0730118	1.05231	0.484969	logistic	9255	475	8780	0.869682	0.671799	0		Sleep disorders	neurological
rs11207977	327.1	X1.62977307.C.T_C		-0.0465483	0.134526	0.954518	0.72933	logistic	8908	128	8780	0.792581	0.671251	0		Hypersomnia	neurological
rs11207977	327.3	X1.62977307.C.T_C		-0.0223199	0.0675719	0.977927	0.741163	logistic	9330	550	8780	0.768046	0.671061	0		Sleep apnea	neurological
rs11207977	327.32	X1.62977307.C.T_C		-0.0141187	0.0488864	0.98598	0.772729	logistic	9904	1124	8780	0.762023	0.670992	0		Obstructive sleep apnea	neurological
rs11207977	327.4	X1.62977307.C.T_C		0.00135965	0.0594596	1.00136	0.981757	logistic	9523	743	8780	0.73953	0.67148	0		Insomnia	neurological
rs11207977	327.41	X1.62977307.C.T_C		-0.171837	0.133371	0.842117	0.197604	logistic	8908	128	8780	0.8748	0.670858	0		Organic or persistent insomnia	neurological
rs11207977	327.5	X1.62977307.C.T_C		0.183087	0.220053	1.20092	0.405402	logistic	8832	52	8780	0.83506	0.671649	0		Parasomnia	neurological
rs11207977	327.71	X1.62977307.C.T_C		0.0571642	0.140035	1.05883	0.683117	logistic	8902	122	8780	0.874655	0.671591	0		Restless legs syndrome	neurological
rs11207977	331.1	X1.62977307.C.T_C		0.0540834	0.142082	1.05557	0.703464	logistic	8819	116	8703	0.951707	0.673999	0		Hydrocephalus	neurological
rs11207977	331.9	X1.62977307.C.T_C		-0.237321	0.113297	0.788738	0.0361988	logistic	8883	180	8703	0.975485	0.672915	0		Cerebral degeneration, unspecified	neurological
rs11207977	333	X1.62977307.C.T_C		0.162238	0.211553	1.17614	0.443146	logistic	8757	54	8703	0.980924	0.673975	0		Extrapyramidal disease and abnormal movement disorders	neurological
rs11207977	333.1	X1.62977307.C.T_C		-0.0272508	0.193214	0.973117	0.887839	logistic	8766	63	8703	0.978247	0.673796	0		Essential tremor	neurological
rs11207977	333.2	X1.62977307.C.T_C		-0.125467	0.191637	0.882085	0.512653	logistic	8763	60	8703	0.961426	0.673628	0		Myoclonus	neurological
rs11207977	333.4	X1.62977307.C.T_C		-0.438043	0.19131	0.645298	0.0220385	logistic	8760	57	8703	0.974397	0.673116	0		Torsion dystonia	neurological
rs11207977	334	X1.62977307.C.T_C		0.0328463	0.119562	1.03339	0.78353	logistic	8869	166	8703	0.972563	0.674033	0		Degenerative disease of the spinal cord	neurological
rs11207977	335	X1.62977307.C.T_C		0.15391	0.111924	1.16639	0.169089	logistic	8897	194	8703	0.976805	0.674441	0		Multiple sclerosis	neurological
rs11207977	337	X1.62977307.C.T_C		0.00883658	0.214828	1.00888	0.96719	logistic	8753	50	8703	0.973991	0.673826	0		Disorders of the autonomic nervous system	neurological
rs11207977	338	X1.62977307.C.T_C							8035					0	[Error: non-varying phenotype or genotype]	Pain	neurological
rs11207977	338.1	X1.62977307.C.T_C		-0.00408156	0.0396488	0.995927	0.918008	logistic	9889	1854	8035	0.913208	0.670846	0		Acute pain	neurological
rs11207977	338.2	X1.62977307.C.T_C		-0.00946909	0.0436582	0.990576	0.828293	logistic	9614	1579	8035	0.990376	0.670949	0		Chronic pain	neurological
rs11207977	339	X1.62977307.C.T_C		-0.0679413	0.0378259	0.934315	0.0724698	logistic	10409	2203	8206	0.607923	0.672159	0		Other headache syndromes	neurological
rs11207977	340	X1.62977307.C.T_C		-0.0733083	0.0584465	0.929314	0.20974	logistic	8977	771	8206	0.866994	0.674223	0		Migraine	neurological
rs11207977	340.1	X1.62977307.C.T_C		-0.166083	0.111415	0.846976	0.136047	logistic	8390	184	8206	0.767085	0.67503	0		Migrain with aura	neurological
rs11207977	341	X1.62977307.C.T_C		0.0723966	0.158297	1.07508	0.647421	logistic	8796	93	8703	0.977041	0.673943	0		Other demyelinating diseases of central nervous system	neurological
rs11207977	342	X1.62977307.C.T_C		-0.223444	0.1005	0.799759	0.0261941	logistic	8922	219	8703	0.983093	0.672607	0		Hemiplegia	neurological
rs11207977	343	X1.62977307.C.T_C		-0.290704	0.181601	0.747737	0.109425	logistic	8768	65	8703	0.968034	0.67313	0		Infantile cerebral palsy	neurological
rs11207977	344	X1.62977307.C.T_C		-0.03655	0.12319	0.96411	0.766699	logistic	8853	150	8703	0.97124	0.67367	0		Other paralytic syndromes	neurological
rs11207977	345	X1.62977307.C.T_C		-0.0945519	0.0789921	0.909781	0.231315	logistic	9073	370	8703	0.964544	0.672876	0		Epilepsy, recurrent seizures, convulsions	neurological
rs11207977	345.1	X1.62977307.C.T_C		0.00288011	0.108956	1.00288	0.978911	logistic	8897	194	8703	0.966613	0.673766	0		Epilepsy	neurological
rs11207977	345.11	X1.62977307.C.T_C		-0.0843137	0.125506	0.919143	0.501718	logistic	8844	141	8703	0.964967	0.673394	0		Generalized convulsive epilepsy	neurological
rs11207977	345.12	X1.62977307.C.T_C		-0.0500793	0.102311	0.951154	0.624501	logistic	8920	217	8703	0.965992	0.673487	0		Partial epilepsy	neurological
rs11207977	345.3	X1.62977307.C.T_C		-0.0881983	0.0584413	0.915579	0.131253	logistic	9409	706	8703	0.915089	0.672176	0		Convulsions	neurological
rs11207977	346.1	X1.62977307.C.T_C		-0.237356	0.124055	0.78871	0.0557073	logistic	8845	142	8703	0.959598	0.673036	0		Nonspecific abnormal findings on radiological and other examination of skull and head	neurological
rs11207977	348.2	X1.62977307.C.T_C		-0.0334335	0.0920816	0.967119	0.716541	logistic	8973	270	8703	0.979439	0.673632	0		Cerebral edema and compression of brain	neurological
rs11207977	348.7	X1.62977307.C.T_C		-0.193478	0.128338	0.824088	0.131665	logistic	8835	132	8703	0.959156	0.673175	0		Coma	neurological
rs11207977	348.8	X1.62977307.C.T_C		-0.0686331	0.0751788	0.933669	0.361278	logistic	9136	433	8703	0.883933	0.673325	0		Encephalopathy, not elsewhere classified	neurological
rs11207977	348.9	X1.62977307.C.T_C		-0.146673	0.066715	0.863576	0.0279136	logistic	9235	532	8703	0.903227	0.672117	0		Other conditions of brain, NOS	neurological
rs11207977	349	X1.62977307.C.T_C		0.0237095	0.139538	1.02399	0.865078	logistic	8823	120	8703	0.962184	0.67392	0		Other and unspecified disorders of the nervous system	neurological
rs11207977	350	X1.62977307.C.T_C							9741					0	[Error: non-varying phenotype or genotype]	Abnormal movement	neurological
rs11207977	350.1	X1.62977307.C.T_C		-0.0412265	0.0747563	0.959612	0.581306	logistic	10166	425	9741	0.817448	0.671601	0		Abnormal involuntary movements	neurological
rs11207977	350.2	X1.62977307.C.T_C		-0.0190608	0.0598671	0.98112	0.750192	logistic	10478	737	9741	0.863476	0.671979	0		Abnormality of gait	neurological
rs11207977	350.3	X1.62977307.C.T_C		0.00505162	0.0970444	1.00506	0.958485	logistic	9993	252	9741	0.88831	0.67202	0		Lack of coordination	neurological
rs11207977	350.6	X1.62977307.C.T_C		-0.117239	0.157195	0.889373	0.455777	logistic	9831	90	9741	0.884538	0.671702	0		Disturbances of sensation of smell and taste	neurological
rs11207977	351	X1.62977307.C.T_C		-0.0312234	0.0574793	0.969259	0.586984	logistic	10664	787	9877	0.856824	0.670386	0		Other peripheral nerve disorders	neurological
rs11207977	352.1	X1.62977307.C.T_C		-0.185518	0.146085	0.830674	0.204108	logistic	9983	106	9877	0.697165	0.67044	0		Trigeminal nerve disorders [CN5]	neurological
rs11207977	352.2	X1.62977307.C.T_C		-0.0923093	0.170502	0.911823	0.588233	logistic	9955	78	9877	0.754926	0.670718	0		Facial nerve disorders [CN7]	neurological
rs11207977	353.2	X1.62977307.C.T_C		0.176774	0.209939	1.19336	0.399773	logistic	9935	58	9877	0.704781	0.671062	0		Nerve root lesions	neurological
rs11207977	355	X1.62977307.C.T_C		0.0221671	0.171012	1.02241	0.896865	logistic	9958	81	9877	0.729286	0.670868	0		Complex regional/central pain syndrome	neurological
rs11207977	355.1	X1.62977307.C.T_C		0.0449208	0.0972784	1.04595	0.644242	logistic	10145	268	9877	0.74582	0.671217	0		Chronic pain syndrome	neurological
rs11207977	356	X1.62977307.C.T_C		-0.069009	0.0820377	0.933318	0.400244	logistic	10492	361	10131	0.722947	0.671035	0		Hereditary and idiopathic peripheral neuropathy	neurological
rs11207977	357	X1.62977307.C.T_C		0.00732122	0.0724495	1.00735	0.919509	logistic	10616	485	10131	0.781532	0.671581	0		Inflammatory and toxic neuropathy	neurological
rs11207977	359.2	X1.62977307.C.T_C		0.110074	0.104255	1.11636	0.291054	logistic	10359	228	10131	0.89506	0.671976	0		Myopathy	neurological
rs11207977	361	X1.62977307.C.T_C		-0.0507431	0.15934	0.950523	0.750137	logistic	10021	89	9932	0.902163	0.67119	0		Retinal detachments and defects	sense organs
rs11207977	362.2	X1.62977307.C.T_C							9796					0	[Error: non-varying phenotype or genotype]	Degeneration of macula and posterior pole of retina	sense organs
rs11207977	362.23	X1.62977307.C.T_C		-0.00505396	0.163838	0.994959	0.975391	logistic	9884	88	9796	0.878943	0.671287	0		Cystoid macular degeneration of retina	sense organs
rs11207977	362.26	X1.62977307.C.T_C		-0.0177933	0.182785	0.982364	0.922452	logistic	9866	70	9796	0.922396	0.671245	0		Macular puckering of retina	sense organs
rs11207977	362.3	X1.62977307.C.T_C		-0.048619	0.113799	0.952544	0.669207	logistic	9980	184	9796	0.93502	0.671142	0		Other nondiabetic retinopathy	sense organs
rs11207977	362.4	X1.62977307.C.T_C		0.141884	0.175117	1.15244	0.417812	logistic	9878	82	9796	0.91132	0.671543	0		Retinal vascular changes and abnomalities	sense organs
rs11207977	362.9	X1.62977307.C.T_C		0.123749	0.161612	1.13173	0.443842	logistic	9891	95	9796	0.896984	0.67152	0		Retinal edema	sense organs
rs11207977	364.1	X1.62977307.C.T_C		-0.335686	0.207243	0.714848	0.105282	logistic	9982	50	9932	0.908829	0.670958	0		Corneal opacity	sense organs
rs11207977	365	X1.62977307.C.T_C		-0.029446	0.0715782	0.970983	0.680792	logistic	10447	515	9932	0.783767	0.671245	0		Glaucoma	sense organs
rs11207977	365.1	X1.62977307.C.T_C		-0.0626416	0.0835619	0.93928	0.45347	logistic	10295	363	9932	0.888975	0.671005	0		Open-angle glaucoma	sense organs
rs11207977	365.11	X1.62977307.C.T_C		-0.0102146	0.105345	0.989837	0.922756	logistic	10167	235	9932	0.828758	0.671437	0		Primary open angle glaucoma	sense organs
rs11207977	365.2	X1.62977307.C.T_C		-0.0136832	0.150616	0.98641	0.927613	logistic	10040	108	9932	0.883148	0.671365	0		Primary angle-closure glaucoma	sense organs
rs11207977	366	X1.62977307.C.T_C		-0.0388141	0.0799075	0.961929	0.627153	logistic	10601	465	10136	0.717259	0.669418	0		Cataract	sense organs
rs11207977	366.2	X1.62977307.C.T_C		0.0446971	0.0574308	1.04571	0.436405	logistic	11125	989	10136	0.721764	0.670787	0		Senile cataract	sense organs
rs11207977	367.1	X1.62977307.C.T_C		-0.0305989	0.0781689	0.969865	0.695468	logistic	10729	396	10333	0.670015	0.670379	0		Myopia	sense organs
rs11207977	367.2	X1.62977307.C.T_C		-0.0122124	0.0973532	0.987862	0.900172	logistic	10584	251	10333	0.684857	0.670777	0		Astigmatism	sense organs
rs11207977	367.8	X1.62977307.C.T_C		0.446527	0.173719	1.56287	0.0101583	logistic	10428	95	10333	0.672926	0.671701	0		Hypermetropia	sense organs
rs11207977	367.9	X1.62977307.C.T_C		0.0354527	0.103561	1.03609	0.732099	logistic	10557	224	10333	0.738466	0.671024	0		Blindness and low vision	sense organs
rs11207977	368	X1.62977307.C.T_C		-0.00834857	0.0765166	0.991686	0.913117	logistic	10696	416	10280	0.705225	0.670812	0		Visual disturbances	sense organs
rs11207977	368.2	X1.62977307.C.T_C		0.195156	0.146335	1.2155	0.182327	logistic	10397	117	10280	0.86147	0.671396	0		Diplopia and disorders of binocular vision	sense organs
rs11207977	368.4	X1.62977307.C.T_C		0.0244861	0.15002	1.02479	0.870346	logistic	10384	104	10280	0.856599	0.670984	0		Visual field defects	sense organs
rs11207977	368.5	X1.62977307.C.T_C							10280					0	[Error: non-varying phenotype or genotype]	Color vision deficiencies	sense organs
rs11207977	368.7	X1.62977307.C.T_C							10280					0	[Error: non-varying phenotype or genotype]	Disorders of accommodation	sense organs
rs11207977	368.9	X1.62977307.C.T_C		0.0966784	0.115842	1.10151	0.403958	logistic	10462	182	10280	0.814536	0.671334	0		Subjective visual disturbances	sense organs
rs11207977	369.2	X1.62977307.C.T_C		0.401815	0.182959	1.49453	0.0280774	logistic	9398	81	9317	0.909339	0.674133	0		Eye infection, viral	sense organs
rs11207977	369.5	X1.62977307.C.T_C		-0.0295972	0.0743012	0.970836	0.690379	logistic	9763	446	9317	0.813478	0.672949	0		Conjunctivitis, infectious	sense organs
rs11207977	370.31	X1.62977307.C.T_C		-0.152656	0.135494	0.858425	0.259888	logistic	9447	130	9317	0.887565	0.673018	0		Keratoconjunctivitis sicca	sense organs
rs11207977	371.1	X1.62977307.C.T_C		0.0119224	0.12217	1.01199	0.922259	logistic	9476	159	9317	0.853864	0.673544	0		Uveitis, noninfectious or NOS	sense organs
rs11207977	371.2	X1.62977307.C.T_C		-0.126016	0.147876	0.881601	0.394119	logistic	9421	104	9317	0.835883	0.673177	0		Conjunctivitis, noninfectious	sense organs
rs11207977	371.21	X1.62977307.C.T_C		0.150011	0.102997	1.16185	0.145266	logistic	9559	242	9317	0.826387	0.674338	0		Allergic conjunctivitis	sense organs
rs11207977	371.3	X1.62977307.C.T_C		-0.0333534	0.0908727	0.967197	0.713593	logistic	9611	294	9317	0.875576	0.673291	0		Inflammation of eyelids	sense organs
rs11207977	372	X1.62977307.C.T_C		-0.218385	0.110109	0.803816	0.047328	logistic	9501	184	9317	0.791658	0.672508	0		Disorders of conjunctiva	sense organs
rs11207977	374	X1.62977307.C.T_C		-0.054401	0.188568	0.947052	0.772968	logistic	9381	64	9317	0.869878	0.673382	0		Other disorders of eyelids	sense organs
rs11207977	374.3	X1.62977307.C.T_C		-0.0128325	0.172981	0.987249	0.940864	logistic	9396	79	9317	0.814625	0.673478	0		Ptosis of eyelid	sense organs
rs11207977	374.6	X1.62977307.C.T_C		-0.0272303	0.18392	0.973137	0.882299	logistic	9392	75	9317	0.837764	0.673499	0		Dermatochalasis	sense organs
rs11207977	375.1	X1.62977307.C.T_C		-0.0125659	0.0740941	0.987513	0.86533	logistic	10214	481	9733	0.669933	0.670305	0		Dry eyes	sense organs
rs11207977	377	X1.62977307.C.T_C		0.255517	0.178047	1.29113	0.151256	logistic	9813	80	9733	0.756364	0.670641	0		Disorders of optic nerve and visual pathways	sense organs
rs11207977	377.1	X1.62977307.C.T_C		0.206644	0.188732	1.22954	0.273559	logistic	9804	71	9733	0.703859	0.670543	0		Optic atrophy	sense organs
rs11207977	377.3	X1.62977307.C.T_C		0.201071	0.204168	1.22271	0.324708	logistic	9792	59	9733	0.757007	0.670445	0		Optic neuritis/neuropathy	sense organs
rs11207977	378.1	X1.62977307.C.T_C		0.0735949	0.175195	1.07637	0.674431	logistic	9809	76	9733	0.649338	0.670252	0		Strabismus (not specified as paralytic)	sense organs
rs11207977	379.1	X1.62977307.C.T_C		-0.159785	0.198272	0.852327	0.420306	logistic	9790	57	9733	0.746901	0.67002	0		Scleritis and episcleritis	sense organs
rs11207977	379.2	X1.62977307.C.T_C		0.0218184	0.0826801	1.02206	0.791866	logistic	10120	387	9733	0.705304	0.670652	0		Disorders of vitreous body	sense organs
rs11207977	379.51	X1.62977307.C.T_C							9733					0	[Error: non-varying phenotype or genotype]	Pigmentary iris degeneration	sense organs
rs11207977	379.9	X1.62977307.C.T_C		-0.0472214	0.120252	0.953876	0.694552	logistic	9893	160	9733	0.685293	0.67007	0		Pain, swelling or discharge of eye	sense organs
rs11207977	380.1	X1.62977307.C.T_C		-0.0117212	0.110687	0.988347	0.915666	logistic	10709	189	10520	0.799928	0.672332	0		Otitis externa	sense organs
rs11207977	380.4	X1.62977307.C.T_C		-0.0890036	0.0742066	0.914842	0.230372	logistic	10962	442	10520	0.834922	0.671775	0		Impacted cerumen	sense organs
rs11207977	381.1	X1.62977307.C.T_C		-0.291949	0.109001	0.746806	0.00739755	logistic	10184	182	10002	0.811599	0.672133	0		Otitis media	sense organs
rs11207977	381.11	X1.62977307.C.T_C		-0.00487717	0.0821758	0.995135	0.952673	logistic	10366	364	10002	0.595889	0.673018	0		Suppurative and unspecified otitis media	sense organs
rs11207977	381.2	X1.62977307.C.T_C		-0.155617	0.100205	0.855887	0.120424	logistic	10232	230	10002	0.783431	0.672645	0		Eustachian tube disorders	sense organs
rs11207977	382	X1.62977307.C.T_C		-0.167923	0.0859916	0.845419	0.0508449	logistic	10316	314	10002	0.746811	0.672208	0		Otalgia	sense organs
rs11207977	386	X1.62977307.C.T_C		0.00956919	0.210227	1.00962	0.963694	logistic	9604	52	9552	0.685053	0.673574	0		Vertiginous syndromes and other disorders of vestibular system	sense organs
rs11207977	386.2	X1.62977307.C.T_C		-0.0946935	0.123414	0.909652	0.442914	logistic	9710	158	9552	0.588269	0.673326	0		Peripheral or central vertigo	sense organs
rs11207977	386.9	X1.62977307.C.T_C		-0.113997	0.0474277	0.89226	0.0162345	logistic	10778	1226	9552	0.663404	0.67095	0		Dizziness and giddiness (Light-headedness and vertigo)	sense organs
rs11207977	388	X1.62977307.C.T_C		-0.0338188	0.175252	0.966747	0.846981	logistic	10464	74	10390	0.879967	0.671684	0		Other disorders of ear	sense organs
rs11207977	389	X1.62977307.C.T_C		-0.152803	0.0857353	0.858299	0.0747055	logistic	10708	318	10390	0.833221	0.670807	0		Hearing loss	sense organs
rs11207977	389.1	X1.62977307.C.T_C		-0.0786612	0.0854611	0.924353	0.357347	logistic	10734	344	10390	0.889011	0.671325	0		Sensorineural hearing loss	sense organs
rs11207977	389.2	X1.62977307.C.T_C		-0.234985	0.156433	0.790583	0.133061	logistic	10478	88	10390	0.855953	0.671311	0		Conductive hearing loss	sense organs
rs11207977	389.4	X1.62977307.C.T_C		0.0148343	0.105022	1.01494	0.887673	logistic	10611	221	10390	0.854422	0.671803	0		Tinnitus	sense organs
rs11207977	394	X1.62977307.C.T_C		-0.116855	0.0960558	0.889714	0.223782	logistic	9671	262	9409	0.680512	0.672474	0		Rheumatic disease of the heart valves	circulatory system
rs11207977	394.1	X1.62977307.C.T_C		-0.00326069	0.120458	0.996745	0.978405	logistic	9573	164	9409	0.713611	0.672934	0		Mitral valve stenosis and aortic valve stenosis	circulatory system
rs11207977	394.2	X1.62977307.C.T_C		0.400271	0.177496	1.49223	0.0241277	logistic	9499	90	9409	0.648681	0.673755	0		Mitral valve disease	circulatory system
rs11207977	394.7	X1.62977307.C.T_C		-0.013169	0.0848182	0.986917	0.876615	logistic	9745	336	9409	0.619511	0.673012	0		Disease of tricuspid valve	circulatory system
rs11207977	395	X1.62977307.C.T_C		0.128207	0.140762	1.13679	0.362396	logistic	9534	125	9409	0.706839	0.673327	0		Heart valve disorders	circulatory system
rs11207977	395.1	X1.62977307.C.T_C		-0.0362412	0.0628513	0.964408	0.564197	logistic	10059	650	9409	0.511253	0.67283	0		Nonrheumatic mitral valve disorders	circulatory system
rs11207977	395.2	X1.62977307.C.T_C		-0.00182102	0.080162	0.998181	0.981876	logistic	9810	401	9409	0.580133	0.673242	0		Nonrheumatic aortic valve disorders	circulatory system
rs11207977	395.3	X1.62977307.C.T_C		0.0398398	0.0968896	1.04064	0.680935	logistic	9670	261	9409	0.586508	0.673268	0		Nonrheumatic tricuspid valve disorders	circulatory system
rs11207977	395.4	X1.62977307.C.T_C		0.237563	0.170962	1.26815	0.16466	logistic	9496	87	9409	0.599413	0.673389	0		Nonrheumatic pulmonary valve disorders	circulatory system
rs11207977	395.6	X1.62977307.C.T_C		-0.236271	0.120599	0.789566	0.0500949	logistic	9560	151	9409	0.628872	0.672123	0		Heart valve replaced	circulatory system
rs11207977	396	X1.62977307.C.T_C		-0.0357548	0.0712885	0.964877	0.615983	logistic	9892	483	9409	0.582968	0.672463	0		Abnormal heart sounds	circulatory system
rs11207977	401	X1.62977307.C.T_C		-0.127635	0.124951	0.880175	0.307028	logistic	5448	166	5282	0.69113	0.668043	0		Hypertension	circulatory system
rs11207977	401.1	X1.62977307.C.T_C		-0.0023347	0.0345144	0.997668	0.946069	logistic	10738	5456	5282	0.647662	0.670376	0		Essential hypertension	circulatory system
rs11207977	401.2	X1.62977307.C.T_C		-0.0449802	0.0812148	0.956016	0.579687	logistic	5774	492	5282	0.693013	0.668427	0		Hypertensive heart and/or renal disease	circulatory system
rs11207977	401.21	X1.62977307.C.T_C		0.113061	0.0666156	1.1197	0.0896549	logistic	6197	915	5282	0.523064	0.672745	0		Hypertensive heart disease	circulatory system
rs11207977	401.22	X1.62977307.C.T_C		0.0323353	0.05353	1.03286	0.545804	logistic	6697	1415	5282	0.723519	0.670673	0		Hypertensive chronic kidney disease	circulatory system
rs11207977	401.3	X1.62977307.C.T_C		-0.0276896	0.0664324	0.97269	0.676818	logistic	6026	744	5282	0.726855	0.667275	0		Other hypertensive complications	circulatory system
rs11207977	411.1	X1.62977307.C.T_C		-0.0523659	0.0911219	0.948982	0.565508	logistic	9308	316	8992	0.714689	0.669746	0		Unstable angina (intermediate coronary syndrome)	circulatory system
rs11207977	411.2	X1.62977307.C.T_C		-0.0477903	0.0603478	0.953334	0.42841	logistic	9765	773	8992	0.719239	0.669688	0		Myocardial infarction	circulatory system
rs11207977	411.3	X1.62977307.C.T_C		0.0396148	0.0869503	1.04041	0.648676	logistic	9349	357	8992	0.798836	0.670553	0		Angina pectoris	circulatory system
rs11207977	411.4	X1.62977307.C.T_C		0.0328677	0.0496815	1.03341	0.508248	logistic	10304	1312	8992	0.72908	0.671438	0		Coronary atherosclerosis	circulatory system
rs11207977	411.8	X1.62977307.C.T_C		0.0360004	0.0748419	1.03666	0.630503	logistic	9474	482	8992	0.75231	0.670572	0		Other chronic ischemic heart disease, unspecified	circulatory system
rs11207977	411.9	X1.62977307.C.T_C		0.353616	0.178343	1.42421	0.047391	logistic	9080	88	8992	0.801657	0.670815	0		Other acute and subacute forms of ischemic heart disease	circulatory system
rs11207977	414	X1.62977307.C.T_C		-0.0450888	0.0613992	0.955913	0.462733	logistic	9693	701	8992	0.800042	0.669607	0		Other forms of chronic heart disease	circulatory system
rs11207977	414.2	X1.62977307.C.T_C		-0.120184	0.135662	0.886758	0.37567	logistic	9118	126	8992	0.844861	0.669664	0		ASCVD	circulatory system
rs11207977	415	X1.62977307.C.T_C		-0.00805532	0.0980381	0.991977	0.934515	logistic	9433	244	9189	0.832972	0.669988	0		Pulmonary heart disease	circulatory system
rs11207977	415.1	X1.62977307.C.T_C		0.0135176	0.177278	1.01361	0.939219	logistic	9263	74	9189	0.786156	0.670031	0		Acute pulmonary heart disease	circulatory system
rs11207977	415.11	X1.62977307.C.T_C		0.0505936	0.0862467	1.0519	0.557463	logistic	9517	328	9189	0.68461	0.670484	0		Pulmonary embolism and infarction, acute	circulatory system
rs11207977	415.2	X1.62977307.C.T_C		0.0495118	0.0641264	1.05076	0.440056	logistic	9810	621	9189	0.807367	0.670897	0		Chronic pulmonary heart disease	circulatory system
rs11207977	415.21	X1.62977307.C.T_C		0.131264	0.130156	1.14027	0.313207	logistic	9334	145	9189	0.764269	0.670452	0		Primary pulmonary hypertension	circulatory system
rs11207977	416	X1.62977307.C.T_C		0.0306218	0.0437773	1.0311	0.484246	logistic	10678	1489	9189	0.662866	0.67124	0		Cardiomegaly	circulatory system
rs11207977	418	X1.62977307.C.T_C		-0.0285178	0.0325498	0.971885	0.38096	logistic	10637	3759	6878	0.681868	0.670161	0		Nonspecific chest pain	circulatory system
rs11207977	418.1	X1.62977307.C.T_C		-0.0480214	0.0537377	0.953113	0.371522	logistic	7898	1020	6878	0.798769	0.670993	0		Precordial pain	circulatory system
rs11207977	420	X1.62977307.C.T_C							10161					0	[Error: non-varying phenotype or genotype]	Carditis	circulatory system
rs11207977	420.2	X1.62977307.C.T_C		-0.112795	0.0803816	0.893334	0.160544	logistic	10519	358	10161	0.802857	0.671832	0		Pericarditis	circulatory system
rs11207977	420.21	X1.62977307.C.T_C		-0.0818199	0.17856	0.921438	0.646794	logistic	10231	70	10161	0.787487	0.672368	0		Acute pericarditis	circulatory system
rs11207977	420.22	X1.62977307.C.T_C		0.0248916	0.209868	1.0252	0.905588	logistic	10214	53	10161	0.73614	0.672557	0		Chronic pericarditis	circulatory system
rs11207977	420.3	X1.62977307.C.T_C		-0.144498	0.132394	0.865457	0.275085	logistic	10290	129	10161	0.660536	0.672206	0		Endocarditis	circulatory system
rs11207977	425.1	X1.62977307.C.T_C		-0.0117237	0.066931	0.988345	0.860953	logistic	10708	547	10161	0.770778	0.672628	0		Primary/intrinsic cardiomyopathies	circulatory system
rs11207977	425.2	X1.62977307.C.T_C		0.018406	0.102086	1.01858	0.856918	logistic	10391	230	10161	0.756457	0.672746	0		Secondary/extrinsic cardiomyopathies	circulatory system
rs11207977	426	X1.62977307.C.T_C		-0.0237122	0.085267	0.976567	0.780941	logistic	7637	341	7296	0.9606	0.669897	0		Cardiac conduction disorders	circulatory system
rs11207977	426.21	X1.62977307.C.T_C		0.0122083	0.185553	1.01228	0.947542	logistic	7365	69	7296	0.985912	0.669925	0		First degree AV block	circulatory system
rs11207977	426.23	X1.62977307.C.T_C		-0.275649	0.191241	0.759079	0.14948	logistic	7357	61	7296	0.983991	0.669363	0		Second degree AV block	circulatory system
rs11207977	426.24	X1.62977307.C.T_C		-0.233897	0.168493	0.791443	0.165085	logistic	7376	80	7296	0.985573	0.669333	0		Atrioventricular block, complete	circulatory system
rs11207977	426.31	X1.62977307.C.T_C		0.136666	0.184232	1.14645	0.458199	logistic	7370	74	7296	0.982608	0.670149	0		Right bundle branch block	circulatory system
rs11207977	426.32	X1.62977307.C.T_C		0.205499	0.160151	1.22814	0.199437	logistic	7398	102	7296	0.9864	0.670519	0		Left bundle branch block	circulatory system
rs11207977	426.7	X1.62977307.C.T_C		-0.0192447	0.0788749	0.980939	0.807238	logistic	7692	396	7296	0.98209	0.669722	0		Abnormal electrocardiogram [ECG] [EKG]	circulatory system
rs11207977	426.8	X1.62977307.C.T_C		-0.183031	0.186975	0.832742	0.327625	logistic	7357	61	7296	0.986827	0.66943	0		Other cardiac conduction disorders	circulatory system
rs11207977	426.91	X1.62977307.C.T_C		-0.111508	0.108753	0.894484	0.305203	logistic	7500	204	7296	0.991292	0.6694	0		Cardiac pacemaker in situ	circulatory system
rs11207977	426.92	X1.62977307.C.T_C		0.0686245	0.100797	1.07103	0.495988	logistic	7538	242	7296	0.988449	0.67047	0		Cardiac defibrillator in situ	circulatory system
rs11207977	427	X1.62977307.C.T_C		0.165066	0.193513	1.17947	0.393662	logistic	7361	65	7296	0.989919	0.670086	0		Cardiac dysrhythmias	circulatory system
rs11207977	427.11	X1.62977307.C.T_C		-0.051177	0.0984928	0.95011	0.603341	logistic	7538	242	7296	0.985915	0.669607	0		Paroxysmal supraventricular tachycardia	circulatory system
rs11207977	427.12	X1.62977307.C.T_C		0.0689583	0.0878401	1.07139	0.432428	logistic	7623	327	7296	0.98264	0.670602	0		Paroxysmal ventricular tachycardia	circulatory system
rs11207977	427.21	X1.62977307.C.T_C		-0.0838927	0.0636888	0.91953	0.187762	logistic	7988	692	7296	0.955891	0.668816	0		Atrial fibrillation	circulatory system
rs11207977	427.22	X1.62977307.C.T_C		-0.223676	0.103019	0.799574	0.0299149	logistic	7521	225	7296	0.974666	0.668595	0		Atrial flutter	circulatory system
rs11207977	427.3	X1.62977307.C.T_C		0.00353265	0.064392	1.00354	0.956249	logistic	7930	634	7296	0.987232	0.670303	0		Other specified cardiac dysrhythmias	circulatory system
rs11207977	427.4	X1.62977307.C.T_C							7296					0	[Error: non-varying phenotype or genotype]	Cardiac arrest and ventricular fibrillation	circulatory system
rs11207977	427.41	X1.62977307.C.T_C		-0.189438	0.187255	0.827424	0.311703	logistic	7358	62	7296	0.988835	0.669475	0		Ventricular fibrillation and flutter	circulatory system
rs11207977	427.42	X1.62977307.C.T_C		0.0713206	0.122286	1.07393	0.559741	logistic	7458	162	7296	0.982218	0.670287	0		Cardiac arrest	circulatory system
rs11207977	427.5	X1.62977307.C.T_C		1.34457e-05	0.0479623	1.00001	0.999776	logistic	8549	1253	7296	0.930641	0.670371	0		Arrhythmia (cardiac) NOS	circulatory system
rs11207977	427.6	X1.62977307.C.T_C		-0.0531174	0.103997	0.948269	0.609518	logistic	7516	220	7296	0.977341	0.669638	0		Premature beats	circulatory system
rs11207977	427.61	X1.62977307.C.T_C		-0.360989	0.172446	0.696987	0.0363182	logistic	7370	74	7296	0.978928	0.669064	0		Supraventricular premature beats	circulatory system
rs11207977	427.7	X1.62977307.C.T_C		-0.00841633	0.0441195	0.991619	0.848712	logistic	8721	1425	7296	0.940413	0.669247	0		Tachycardia NOS	circulatory system
rs11207977	427.8	X1.62977307.C.T_C		-0.132508	0.130416	0.875896	0.30961	logistic	7442	146	7296	0.985134	0.669377	0		Sinoatrial node dysfunction (Bradycardia)	circulatory system
rs11207977	427.9	X1.62977307.C.T_C		-0.0483846	0.0540546	0.952767	0.37073	logistic	8237	941	7296	0.944607	0.668629	0		Palpitations	circulatory system
rs11207977	428	X1.62977307.C.T_C		0.0278952	0.157527	1.02829	0.859444	logistic	9269	95	9174	0.90682	0.671971	0		Congestive heart failure; nonhypertensive	circulatory system
rs11207977	428.1	X1.62977307.C.T_C		-0.0466218	0.0509007	0.954448	0.359701	logistic	10234	1060	9174	0.765674	0.671487	0		Congestive heart failure (CHF) NOS	circulatory system
rs11207977	428.2	X1.62977307.C.T_C		0.0312549	0.0733427	1.03175	0.669999	logistic	9643	469	9174	0.811679	0.672457	0		Heart failure NOS	circulatory system
rs11207977	428.3	X1.62977307.C.T_C		-0.0522396	0.0591948	0.949101	0.377505	logistic	9908	734	9174	0.926717	0.671427	0		Heart failure with reduced EF [Systolic or combined heart failure]	circulatory system
rs11207977	428.4	X1.62977307.C.T_C		-0.0487506	0.0650377	0.952419	0.453511	logistic	9806	632	9174	0.868967	0.671681	0		Heart failure with preserved EF [Diastolic heart failure]	circulatory system
rs11207977	429.1	X1.62977307.C.T_C		0.06639	0.123944	1.06864	0.592203	logistic	9328	154	9174	0.901521	0.672116	0		Heart transplant/surgery	circulatory system
rs11207977	429.2	X1.62977307.C.T_C		-0.0613619	0.0952845	0.940483	0.519585	logistic	9440	266	9174	0.906966	0.67161	0		Abnormal function study of cardiovascular system	circulatory system
rs11207977	429.3	X1.62977307.C.T_C		-0.0156285	0.0725203	0.984493	0.829374	logistic	9644	470	9174	0.819088	0.671765	0		Symptoms involving cardiovascular system	circulatory system
rs11207977	429.9	X1.62977307.C.T_C		-0.0906164	0.159316	0.913368	0.569503	logistic	9264	90	9174	0.839171	0.67174	0		Cardiac complications, not elsewhere classified	circulatory system
rs11207977	430.1	X1.62977307.C.T_C		0.0572188	0.136858	1.05889	0.675883	logistic	9684	126	9558	0.886668	0.672811	0		Subarachnoid hemorrhage	circulatory system
rs11207977	430.2	X1.62977307.C.T_C		-0.162115	0.125747	0.850343	0.197322	logistic	9699	141	9558	0.855978	0.672183	0		Intracerebral hemorrhage	circulatory system
rs11207977	430.3	X1.62977307.C.T_C		-0.00574424	0.190456	0.994272	0.975939	logistic	9622	64	9558	0.83653	0.672677	0		Subdural hemorrhage	circulatory system
rs11207977	433	X1.62977307.C.T_C		-0.0487869	0.162023	0.952384	0.76333	logistic	9648	90	9558	0.848093	0.672626	0		Cerebrovascular disease	circulatory system
rs11207977	433.1	X1.62977307.C.T_C		-0.166544	0.0775124	0.846586	0.0316656	logistic	9983	425	9558	0.790318	0.671642	0		Occlusion and stenosis of precerebral arteries	circulatory system
rs11207977	433.11	X1.62977307.C.T_C		-0.212191	0.170462	0.80881	0.213205	logistic	9637	79	9558	0.854334	0.672357	0		Occlusion of cerebral arteries, with cerebral infarction	circulatory system
rs11207977	433.12	X1.62977307.C.T_C		-0.0642998	0.153221	0.937724	0.674737	logistic	9664	106	9558	0.888315	0.672651	0		Cerebral atherosclerosis	circulatory system
rs11207977	433.2	X1.62977307.C.T_C		-0.211268	0.167141	0.809557	0.206225	logistic	9638	80	9558	0.875752	0.672339	0		Occlusion of cerebral arteries	circulatory system
rs11207977	433.21	X1.62977307.C.T_C		-0.142811	0.0690829	0.866918	0.0387111	logistic	10074	516	9558	0.922583	0.671531	0		Cerebral artery occlusion, with cerebral infarction	circulatory system
rs11207977	433.3	X1.62977307.C.T_C		-0.336648	0.11042	0.71416	0.00229763	logistic	9754	196	9558	0.868843	0.671417	0		Cerebral ischemia	circulatory system
rs11207977	433.31	X1.62977307.C.T_C		-0.154936	0.0646491	0.85647	0.0165498	logistic	10171	613	9558	0.834948	0.671271	0		Transient cerebral ischemia	circulatory system
rs11207977	433.5	X1.62977307.C.T_C		0.00144519	0.15264	1.00145	0.992446	logistic	9658	100	9558	0.884918	0.672655	0		Cerebral aneurysm	circulatory system
rs11207977	433.6	X1.62977307.C.T_C		-0.0649539	0.115798	0.937111	0.574849	logistic	9736	178	9558	0.912298	0.672555	0		Acute, but ill-defined cerebrovascular disease	circulatory system
rs11207977	433.8	X1.62977307.C.T_C		-0.0710422	0.0796542	0.931423	0.372456	logistic	9940	382	9558	0.920072	0.672284	0		Late effects of cerebrovascular disease	circulatory system
rs11207977	440	X1.62977307.C.T_C		-0.195038	0.114251	0.822803	0.0878039	logistic	9889	178	9711	0.904642	0.669785	0		Atherosclerosis	circulatory system
rs11207977	440.1	X1.62977307.C.T_C		-0.305257	0.187264	0.736934	0.103084	logistic	9773	62	9711	0.93792	0.670009	0		Atherosclerosis of renal artery	circulatory system
rs11207977	440.2	X1.62977307.C.T_C		-0.00507405	0.114466	0.994939	0.964643	logistic	9898	187	9711	0.949384	0.67059	0		Atherosclerosis of the extremities	circulatory system
rs11207977	440.21	X1.62977307.C.T_C		0.0730803	0.149018	1.07582	0.623842	logistic	9821	110	9711	0.950867	0.670706	0		Atherosclerosis of native arteries of the extremities with ulceration or gangrene	circulatory system
rs11207977	440.22	X1.62977307.C.T_C		0.10977	0.138957	1.11602	0.42955	logistic	9842	131	9711	0.92284	0.670849	0		Atherosclerosis of native arteries of the extremities with intermittent claudication	circulatory system
rs11207977	440.9	X1.62977307.C.T_C		-0.106467	0.0981828	0.899005	0.2782	logistic	9968	257	9711	0.943567	0.670094	0		Atherosclerosis of aorta	circulatory system
rs11207977	442.1	X1.62977307.C.T_C		-0.00424554	0.145967	0.995763	0.976796	logistic	9823	112	9711	0.919737	0.670467	0		Aortic aneurysm	circulatory system
rs11207977	442.11	X1.62977307.C.T_C		0.0721111	0.175349	1.07477	0.680895	logistic	9793	82	9711	0.922768	0.670632	0		Abdominal aortic aneurysm	circulatory system
rs11207977	442.8	X1.62977307.C.T_C		0.0248103	0.211689	1.02512	0.9067	logistic	9762	51	9711	0.932138	0.670457	0		Aneurysm of other specified artery	circulatory system
rs11207977	443.1	X1.62977307.C.T_C		0.119829	0.202326	1.1273	0.553678	logistic	9769	58	9711	0.955935	0.670591	0		Raynaud's syndrome	circulatory system
rs11207977	443.9	X1.62977307.C.T_C		-0.0468478	0.077932	0.954233	0.547748	logistic	10156	445	9711	0.883666	0.670441	0		Peripheral vascular disease, unspecified	circulatory system
rs11207977	444	X1.62977307.C.T_C		0.146422	0.170928	1.15768	0.391652	logistic	9795	84	9711	0.940383	0.67075	0		Arterial embolism and thrombosis	circulatory system
rs11207977	444.1	X1.62977307.C.T_C		0.152746	0.196037	1.16503	0.435878	logistic	9775	64	9711	0.939265	0.670691	0		Arterial embolism and thrombosis of lower extremity artery	circulatory system
rs11207977	446.7	X1.62977307.C.T_C							9711					0	[Error: non-varying phenotype or genotype]	Takayasu's disease	circulatory system
rs11207977	447	X1.62977307.C.T_C		-0.12038	0.121248	0.886583	0.320786	logistic	9867	156	9711	0.89123	0.670112	0		Other disorders of arteries and arterioles	circulatory system
rs11207977	447.1	X1.62977307.C.T_C		-0.25428	0.166619	0.775474	0.126981	logistic	9791	80	9711	0.945763	0.670054	0		Stricture of artery	circulatory system
rs11207977	447.7	X1.62977307.C.T_C		0.0221514	0.135698	1.0224	0.870329	logistic	9843	132	9711	0.928626	0.670527	0		Aortic ectasia	circulatory system
rs11207977	450	X1.62977307.C.T_C		-0.00952868	0.106776	0.990517	0.928891	logistic	11292	208	11084	0.653196	0.671714	0		Noninfectious disorders of lymphatic channels	circulatory system
rs11207977	451	X1.62977307.C.T_C		0.228762	0.170233	1.25704	0.179007	logistic	8830	87	8743	0.943838	0.670555	0		Phlebitis and thrombophlebitis	circulatory system
rs11207977	451.2	X1.62977307.C.T_C		-0.142883	0.166395	0.866855	0.390506	logistic	8823	80	8743	0.931998	0.669784	0		Phlebitis and thrombophlebitis of lower extremities	circulatory system
rs11207977	452	X1.62977307.C.T_C		-0.000836934	0.0603387	0.999163	0.988933	logistic	9432	689	8743	0.922393	0.670165	0		Other venous embolism and thrombosis	circulatory system
rs11207977	452.2	X1.62977307.C.T_C		-0.0217892	0.0702595	0.978447	0.756467	logistic	9234	491	8743	0.959673	0.669861	0		Deep vein thrombosis [DVT]	circulatory system
rs11207977	454	X1.62977307.C.T_C		-0.249297	0.179593	0.779348	0.165099	logistic	8809	66	8743	0.911494	0.669599	0		Varicose veins	circulatory system
rs11207977	454.11	X1.62977307.C.T_C		-0.0939658	0.163004	0.910314	0.564302	logistic	8831	88	8743	0.923391	0.669913	0		Varicose veins of lower extremity, symptomtic	circulatory system
rs11207977	455	X1.62977307.C.T_C		0.0600981	0.0559057	1.06194	0.282379	logistic	9648	905	8743	0.918783	0.671331	0		Hemorrhoids	circulatory system
rs11207977	456	X1.62977307.C.T_C		-0.116285	0.114841	0.890222	0.311267	logistic	8924	181	8743	0.941111	0.669711	0		Chronic venous insufficiency [CVI]	circulatory system
rs11207977	457.3	X1.62977307.C.T_C		-0.00855352	0.101362	0.991483	0.93275	logistic	8977	234	8743	0.884924	0.670101	0		Encounter for long-term (current) use of aspirin	circulatory system
rs11207977	458	X1.62977307.C.T_C		-0.00155608	0.179248	0.998445	0.993074	logistic	9513	72	9441	0.829148	0.671029	0		Hypotension	circulatory system
rs11207977	458.1	X1.62977307.C.T_C		0.0197494	0.100701	1.01995	0.844517	logistic	9685	244	9441	0.722261	0.671296	0		Orthostatic hypotension	circulatory system
rs11207977	458.2	X1.62977307.C.T_C		0.0879817	0.139677	1.09197	0.528764	logistic	9568	127	9441	0.814391	0.671352	0		Iatrogenic hypotension	circulatory system
rs11207977	458.9	X1.62977307.C.T_C		-0.0154336	0.0517173	0.984685	0.765381	logistic	10422	981	9441	0.722505	0.670936	0		Hypotension NOS	circulatory system
rs11207977	459	X1.62977307.C.T_C		0.228771	0.200546	1.25705	0.253977	logistic	9503	62	9441	0.855018	0.671314	0		Other disorders of circulatory system	circulatory system
rs11207977	459.1	X1.62977307.C.T_C		0.0457083	0.152391	1.04677	0.764222	logistic	9542	101	9441	0.862642	0.671138	0		Hemorrhage NOS	circulatory system
rs11207977	459.9	X1.62977307.C.T_C		-0.0557721	0.0858593	0.945755	0.515967	logistic	9769	328	9441	0.856711	0.670744	0		Circulatory disease NEC	circulatory system
rs11207977	464	X1.62977307.C.T_C		0.00194996	0.059849	1.00195	0.974008	logistic	8588	794	7794	0.709255	0.672974	0		Acute sinusitis	respiratory
rs11207977	465	X1.62977307.C.T_C		-0.0144007	0.0428825	0.985703	0.737009	logistic	9678	1884	7794	0.622202	0.670955	0		Acute upper respiratory infections of multiple or unspecified sites	respiratory
rs11207977	465.2	X1.62977307.C.T_C		-0.0107582	0.0506626	0.989299	0.831834	logistic	9060	1266	7794	0.700076	0.671909	0		Acute pharyngitis	respiratory
rs11207977	465.4	X1.62977307.C.T_C		-0.276109	0.177461	0.75873	0.119735	logistic	7862	68	7794	0.724193	0.672602	0		Acute laryngitis and tracheitis	respiratory
rs11207977	470	X1.62977307.C.T_C		-0.0795813	0.0836876	0.923503	0.341639	logistic	8028	342	7686	0.819319	0.672023	0		Septal Deviations/Turbinate Hypertrophy	respiratory
rs11207977	471	X1.62977307.C.T_C		-0.298538	0.179291	0.741902	0.0958912	logistic	7752	66	7686	0.901945	0.672214	0		Nasal polyps	respiratory
rs11207977	472	X1.62977307.C.T_C		-0.153731	0.08515	0.857503	0.0710107	logistic	8011	325	7686	0.83271	0.671265	0		Chronic pharyngitis and nasopharyngitis	respiratory
rs11207977	473	X1.62977307.C.T_C		-0.0799743	0.11912	0.92314	0.501981	logistic	7848	162	7686	0.863726	0.672464	0		Diseases of the larynx and vocal cords	respiratory
rs11207977	473.3	X1.62977307.C.T_C		-0.0251099	0.197474	0.975203	0.898817	logistic	7745	59	7686	0.910819	0.672821	0		Paralysis/spasm of vocal cords or larynx	respiratory
rs11207977	473.4	X1.62977307.C.T_C		-0.0412283	0.0899895	0.95961	0.646848	logistic	7988	302	7686	0.829083	0.672446	0		Voice disturbance	respiratory
rs11207977	474.1	X1.62977307.C.T_C		-0.0642827	0.173529	0.93774	0.711051	logistic	7759	73	7686	0.912764	0.672574	0		Acute tonsillitis	respiratory
rs11207977	474.2	X1.62977307.C.T_C		-0.0845473	0.109302	0.918928	0.439213	logistic	7878	192	7686	0.906112	0.672061	0		Chronic tonsillitis and adenoiditis	respiratory
rs11207977	475	X1.62977307.C.T_C		-0.0474083	0.0665998	0.953698	0.476565	logistic	8259	573	7686	0.8754	0.672055	0		Chronic sinusitis	respiratory
rs11207977	475.9	X1.62977307.C.T_C		-0.0110894	0.131711	0.988972	0.932901	logistic	7824	138	7686	0.938226	0.672802	0		Postnasal drip	respiratory
rs11207977	476	X1.62977307.C.T_C		-0.0250049	0.0446742	0.975305	0.575673	logistic	9202	1516	7686	0.860223	0.67105	0		Allergic rhinitis	respiratory
rs11207977	477	X1.62977307.C.T_C		0.1565	0.101129	1.16941	0.121736	logistic	7932	246	7686	0.87785	0.673853	0		Epistaxis or throat hemorrhage	respiratory
rs11207977	478	X1.62977307.C.T_C		0.075642	0.112019	1.07858	0.499511	logistic	7877	191	7686	0.931379	0.673162	0		Throat pain	respiratory
rs11207977	479	X1.62977307.C.T_C		-0.0983871	0.0545918	0.906298	0.0715087	logistic	8556	870	7686	0.892341	0.67029	0		Other upper respiratory disease	respiratory
rs11207977	480	X1.62977307.C.T_C		0.0382391	0.0467163	1.03898	0.41305	logistic	10034	1279	8755	0.727503	0.672563	0		Pneumonia	respiratory
rs11207977	480.1	X1.62977307.C.T_C		-0.0279791	0.101436	0.972409	0.782677	logistic	8987	232	8755	0.792257	0.671526	0		Bacterial pneumonia	respiratory
rs11207977	480.11	X1.62977307.C.T_C		0.0120406	0.139064	1.01211	0.931003	logistic	8879	124	8755	0.851156	0.671697	0		Pneumococcal pneumonia	respiratory
rs11207977	480.2	X1.62977307.C.T_C		0.0647395	0.161076	1.06688	0.687744	logistic	8846	91	8755	0.88091	0.671829	0		Viral pneumonia	respiratory
rs11207977	480.3	X1.62977307.C.T_C		-0.030308	0.195313	0.970147	0.876682	logistic	8815	60	8755	0.872536	0.671639	0		Pneumonia due to fungus (mycoses)	respiratory
rs11207977	480.5	X1.62977307.C.T_C		0.342078	0.225677	1.40787	0.129573	logistic	8807	52	8755	0.917942	0.672079	0		Bronchopneumonia and lung abscess	respiratory
rs11207977	481	X1.62977307.C.T_C		0.0344389	0.0726433	1.03504	0.635441	logistic	9230	475	8755	0.924514	0.671614	0		Influenza	respiratory
rs11207977	483	X1.62977307.C.T_C		-0.0941879	0.0710655	0.910112	0.18505	logistic	9241	486	8755	0.960112	0.67049	0		Acute bronchitis and bronchiolitis	respiratory
rs11207977	495	X1.62977307.C.T_C		-0.0455475	0.0459543	0.955474	0.321614	logistic	9986	1282	8704	0.743272	0.67129	0		Asthma	respiratory
rs11207977	495.1	X1.62977307.C.T_C		0.18875	0.125612	1.20774	0.132932	logistic	8863	159	8704	0.823882	0.673812	0		Chronic obstructive asthma	respiratory
rs11207977	495.2	X1.62977307.C.T_C		0.0717962	0.0720709	1.07444	0.319159	logistic	9206	502	8704	0.74049	0.673528	0		Asthma with exacerbation	respiratory
rs11207977	496	X1.62977307.C.T_C		0.124455	0.0717478	1.13253	0.0828089	logistic	9245	541	8704	0.819272	0.675122	0		Chronic airway obstruction	respiratory
rs11207977	496.1	X1.62977307.C.T_C		-0.084944	0.0934066	0.918564	0.363138	logistic	8988	284	8704	0.878554	0.672897	0		Emphysema	respiratory
rs11207977	496.2	X1.62977307.C.T_C		-0.129085	0.183232	0.878899	0.481128	logistic	8776	72	8704	0.708722	0.673029	0		Chronic bronchitis	respiratory
rs11207977	496.21	X1.62977307.C.T_C		-0.00941785	0.114416	0.990626	0.934398	logistic	8894	190	8704	0.786909	0.673319	0		Obstructive chronic bronchitis	respiratory
rs11207977	496.3	X1.62977307.C.T_C		-0.283065	0.158302	0.753471	0.0737534	logistic	8792	88	8704	0.801995	0.6726	0		Bronchiectasis	respiratory
rs11207977	497	X1.62977307.C.T_C		-0.0995276	0.0925149	0.905265	0.282017	logistic	8980	276	8704	0.739341	0.672439	0		Bronchitis	respiratory
rs11207977	498	X1.62977307.C.T_C		-0.219687	0.159076	0.80277	0.167274	logistic	8790	86	8704	0.792466	0.672639	0		Acute bronchospasm	respiratory
rs11207977	501	X1.62977307.C.T_C		-0.174827	0.111382	0.839602	0.116503	logistic	8408	182	8226	0.937689	0.67079	0		Pneumonitis due to inhalation of food or vomitus	respiratory
rs11207977	502	X1.62977307.C.T_C		-0.0624661	0.112024	0.939445	0.577108	logistic	8409	183	8226	0.977448	0.671245	0		Postinflammatory pulmonary fibrosis	respiratory
rs11207977	503	X1.62977307.C.T_C		-0.0110885	0.0650195	0.988973	0.864585	logistic	8816	590	8226	0.966411	0.671733	0		Pulmonary congestion and hypostasis	respiratory
rs11207977	504	X1.62977307.C.T_C		-0.0873816	0.165613	0.916327	0.59776	logistic	8307	81	8226	0.971877	0.671241	0		Other alveolar and parietoalveolar pneumonopathy	respiratory
rs11207977	505	X1.62977307.C.T_C		0.0965793	0.12226	1.1014	0.429556	logistic	8387	161	8226	0.983319	0.671933	0		Other pulmonary inflamation or edema	respiratory
rs11207977	506	X1.62977307.C.T_C		0.00953037	0.0847991	1.00958	0.910516	logistic	8558	332	8226	0.960523	0.671594	0		Empyema and pneumothorax	respiratory
rs11207977	507	X1.62977307.C.T_C		-0.0254284	0.0454485	0.974892	0.575822	logistic	9545	1319	8226	0.922241	0.671032	0		Pleurisy; pleural effusion	respiratory
rs11207977	508	X1.62977307.C.T_C		-0.0123724	0.0378754	0.987704	0.743925	logistic	10347	2121	8226	0.772903	0.671306	0		Pulmonary collapse; interstitial and compensatory emphysema	respiratory
rs11207977	509.1	X1.62977307.C.T_C		-0.0149121	0.0537054	0.985199	0.78127	logistic	9140	914	8226	0.831002	0.671554	0		Respiratory failure	respiratory
rs11207977	509.2	X1.62977307.C.T_C		0.0529862	0.0896427	1.05442	0.554466	logistic	8528	302	8226	0.950473	0.67208	0		Respiratory insufficiency	respiratory
rs11207977	509.3	X1.62977307.C.T_C		0.109382	0.0891077	1.11559	0.219623	logistic	8538	312	8226	0.950896	0.672464	0		Pulmonary insufficiency or respiratory failure following trauma and surgery	respiratory
rs11207977	509.8	X1.62977307.C.T_C		-0.00123646	0.0927825	0.998764	0.989367	logistic	8507	281	8226	0.923328	0.671682	0		Dependence on respirator [Ventilator] or supplemental oxygen	respiratory
rs11207977	510	X1.62977307.C.T_C		-0.0487263	0.0474404	0.952442	0.30437	logistic	11079	1142	9937	0.837791	0.670548	0		Other diseases of lung	respiratory
rs11207977	512.1	X1.62977307.C.T_C		0.0288008	0.0733399	1.02922	0.694539	logistic	6465	486	5979	0.971384	0.673473	0		Wheezing	respiratory
rs11207977	512.2	X1.62977307.C.T_C		-0.0589138	0.0615443	0.942788	0.338436	logistic	6679	700	5979	0.963107	0.671358	0		Painful respiration	respiratory
rs11207977	512.7	X1.62977307.C.T_C		-0.0134176	0.0353832	0.986672	0.704533	logistic	9092	3113	5979	0.859199	0.672184	0		Shortness of breath	respiratory
rs11207977	512.8	X1.62977307.C.T_C		0.00429661	0.0390132	1.00431	0.912304	logistic	8459	2480	5979	0.918357	0.67242	0		Cough	respiratory
rs11207977	512.9	X1.62977307.C.T_C		-0.00914098	0.0403138	0.990901	0.820621	logistic	8118	2139	5979	0.780951	0.672518	0		Other dyspnea	respiratory
rs11207977	513	X1.62977307.C.T_C		-0.16403	0.123328	0.848716	0.183508	logistic	10612	145	10467	0.790872	0.671315	0		Respiratory abnormalities	respiratory
rs11207977	513.3	X1.62977307.C.T_C		0.0792618	0.163653	1.08249	0.628152	logistic	10556	89	10467	0.782481	0.67194	0		Hypoventilation	respiratory
rs11207977	513.31	X1.62977307.C.T_C		0.0105538	0.209728	1.01061	0.959866	logistic	10520	53	10467	0.804506	0.671863	0		Apnea	respiratory
rs11207977	513.32	X1.62977307.C.T_C		0.0914664	0.157609	1.09578	0.561687	logistic	10565	98	10467	0.82763	0.672078	0		Orthopnea	respiratory
rs11207977	513.4	X1.62977307.C.T_C		-0.0768691	0.0893647	0.926011	0.389694	logistic	10752	285	10467	0.847875	0.671363	0		Hyperventilation	respiratory
rs11207977	513.8	X1.62977307.C.T_C		0.0980257	0.177268	1.10299	0.580277	logistic	10544	77	10467	0.793469	0.671994	0		Disorders of diaphragm	respiratory
rs11207977	514	X1.62977307.C.T_C		0.00657182	0.0462257	1.00659	0.886947	logistic	10905	1267	9638	0.772272	0.670747	0		Abnormal findings examination of lungs	respiratory
rs11207977	514.2	X1.62977307.C.T_C		-0.0162228	0.0784748	0.983908	0.836223	logistic	10030	392	9638	0.956316	0.670439	0		Solitary pulmonary nodule	respiratory
rs11207977	516.1	X1.62977307.C.T_C		-0.0969308	0.104949	0.907619	0.355693	logistic	11231	204	11027	0.800259	0.671223	0		Hemoptysis	respiratory
rs11207977	519.2	X1.62977307.C.T_C		-0.0766286	0.178783	0.926234	0.668206	logistic	10290	70	10220	0.952801	0.67206	0		Respiratory complications	respiratory
rs11207977	519.8	X1.62977307.C.T_C		-0.132396	0.128482	0.875994	0.302795	logistic	10354	134	10220	0.937791	0.671818	0		Other diseases of respiratory system, NEC	respiratory
rs11207977	519.9	X1.62977307.C.T_C		-0.0883722	0.0681765	0.91542	0.194897	logistic	10724	504	10220	0.919883	0.671391	0		Symptoms involving respiratory system and other chest symptoms	respiratory
rs11207977	520.2	X1.62977307.C.T_C		-0.293211	0.141197	0.745865	0.0378372	logistic	10020	107	9913	0.81156	0.672455	0		Disturbances in tooth eruption	digestive
rs11207977	521.1	X1.62977307.C.T_C		-0.0869052	0.0698399	0.916764	0.213371	logistic	10398	485	9913	0.734361	0.672245	0		Dental caries	digestive
rs11207977	522.5	X1.62977307.C.T_C		-0.140964	0.111488	0.868521	0.206093	logistic	10093	180	9913	0.801065	0.672644	0		Periapical abscess	digestive
rs11207977	523	X1.62977307.C.T_C		-0.277515	0.206611	0.757664	0.179215	logistic	9963	50	9913	0.807099	0.67299	0		Gingival and periodontal diseases	digestive
rs11207977	523.1	X1.62977307.C.T_C		-0.00899587	0.131825	0.991044	0.945594	logistic	10046	133	9913	0.684348	0.673203	0		Gingivitis	digestive
rs11207977	523.31	X1.62977307.C.T_C		0.0969808	0.207204	1.10184	0.639752	logistic	9968	55	9913	0.759443	0.673405	0		Acute periodontitis	digestive
rs11207977	524.3	X1.62977307.C.T_C		0.173848	0.180168	1.18987	0.334583	logistic	9988	75	9913	0.750559	0.673508	0		Anomalies of tooth position/malocclusion	digestive
rs11207977	525	X1.62977307.C.T_C		-0.0916802	0.0898051	0.912397	0.307311	logistic	10199	286	9913	0.88303	0.672615	0		Other diseases of the teeth and supporting structures	digestive
rs11207977	525.1	X1.62977307.C.T_C		-0.326527	0.182089	0.721425	0.0729358	logistic	9978	65	9913	0.756132	0.67278	0		Loss of teeth or edentulism	digestive
rs11207977	526	X1.62977307.C.T_C		-0.18683	0.156143	0.829585	0.231488	logistic	10004	91	9913	0.759338	0.672931	0		Diseases of the jaws	digestive
rs11207977	527.7	X1.62977307.C.T_C		-0.0612737	0.171858	0.940566	0.721439	logistic	10746	77	10669	0.784892	0.672483	0		Disturbance of salivary secretion	digestive
rs11207977	528	X1.62977307.C.T_C		-0.225467	0.117279	0.798143	0.0545437	logistic	10828	159	10669	0.855672	0.671777	0		Diseases of the oral soft tissues, excluding lesions specific for gingiva and tongue	digestive
rs11207977	528.1	X1.62977307.C.T_C		-0.498546	0.196507	0.607413	0.0111794	logistic	10722	53	10669	0.786025	0.671983	0		Stomatitis and mucositis	digestive
rs11207977	528.3	X1.62977307.C.T_C		0.067414	0.192407	1.06974	0.72606	logistic	10732	63	10669	0.792143	0.672615	0		Cellulitis and abscess of oral soft tissues	digestive
rs11207977	530	X1.62977307.C.T_C		-0.0448308	0.126797	0.956159	0.723667	logistic	7770	143	7627	0.932084	0.669755	0		Diseases of esophagus	digestive
rs11207977	530.1	X1.62977307.C.T_C		0.0181087	0.105651	1.01827	0.863909	logistic	7839	212	7627	0.913721	0.670047	0		Esophagitis, GERD and related diseases	digestive
rs11207977	530.11	X1.62977307.C.T_C		-0.00743854	0.0374978	0.992589	0.842753	logistic	10007	2380	7627	0.697051	0.669781	0		GERD	digestive
rs11207977	530.12	X1.62977307.C.T_C		0.0376471	0.182538	1.03836	0.836601	logistic	7697	70	7627	0.948688	0.670001	0		Ulcer of esophagus	digestive
rs11207977	530.14	X1.62977307.C.T_C		0.14061	0.121521	1.15098	0.24724	logistic	7793	166	7627	0.960263	0.670538	0		Reflux esophagitis	digestive
rs11207977	530.2	X1.62977307.C.T_C		0.0949338	0.125861	1.09959	0.450683	logistic	7780	153	7627	0.930176	0.670308	0		Esophageal bleeding (varices/hemorrhage)	digestive
rs11207977	530.3	X1.62977307.C.T_C		0.0751186	0.120417	1.07801	0.532746	logistic	7801	174	7627	0.937372	0.670363	0		Stricture and stenosis of esophagus	digestive
rs11207977	530.5	X1.62977307.C.T_C		-0.013553	0.154006	0.986538	0.929874	logistic	7723	96	7627	0.955396	0.669817	0		Disorders of esophageal motility	digestive
rs11207977	530.9	X1.62977307.C.T_C		0.0614144	0.121521	1.06334	0.613292	logistic	7789	162	7627	0.950675	0.670112	0		Heartburn	digestive
rs11207977	531.1	X1.62977307.C.T_C		-0.164955	0.171222	0.847932	0.335348	logistic	10864	76	10788	0.838737	0.671162	0		Hemorrhage from gastrointestinal ulcer	digestive
rs11207977	531.2	X1.62977307.C.T_C		-0.0575888	0.134588	0.944038	0.668731	logistic	10914	126	10788	0.886017	0.671248	0		Gastric ulcer	digestive
rs11207977	531.3	X1.62977307.C.T_C		-0.0403423	0.17559	0.960461	0.818284	logistic	10863	75	10788	0.845735	0.671362	0		Duodenal ulcer	digestive
rs11207977	531.4	X1.62977307.C.T_C		-0.27724	0.126887	0.757873	0.0288931	logistic	10921	133	10788	0.862388	0.670635	0		Peptic ulcer, site unspecified	digestive
rs11207977	532	X1.62977307.C.T_C		0.0098749	0.0522708	1.00992	0.850157	logistic	8657	1030	7627	0.801558	0.670209	0		Dysphagia	digestive
rs11207977	535	X1.62977307.C.T_C							9877					0	[Error: non-varying phenotype or genotype]	Gastritis and duodenitis	digestive
rs11207977	535.1	X1.62977307.C.T_C		0.031159	0.173775	1.03165	0.857697	logistic	9954	77	9877	0.926996	0.670685	0		Acute gastritis	digestive
rs11207977	535.2	X1.62977307.C.T_C		-0.175184	0.0825057	0.839302	0.0337286	logistic	10205	328	9877	0.929798	0.669231	0		Atrophic gastritis	digestive
rs11207977	535.6	X1.62977307.C.T_C		-0.0418421	0.147604	0.959021	0.776812	logistic	9980	103	9877	0.93937	0.670491	0		Duodenitis	digestive
rs11207977	535.8	X1.62977307.C.T_C		-0.0118472	0.0877445	0.988223	0.892597	logistic	10180	303	9877	0.868606	0.670481	0		Other specified gastritis	digestive
rs11207977	535.9	X1.62977307.C.T_C		-0.134469	0.113043	0.87418	0.234226	logistic	10051	174	9877	0.913518	0.670083	0		Gastritis and duodenitis, NOS	digestive
rs11207977	536.3	X1.62977307.C.T_C		0.148812	0.126754	1.16045	0.240387	logistic	10028	151	9877	0.925027	0.671121	0		Gastroparesis	digestive
rs11207977	536.7	X1.62977307.C.T_C		-0.00658601	0.174789	0.993436	0.969943	logistic	9951	74	9877	0.902474	0.670636	0		Complications of gastrostomy, colostomy and enterostomy	digestive
rs11207977	536.8	X1.62977307.C.T_C		0.107899	0.0958833	1.11394	0.260454	logistic	10144	267	9877	0.887038	0.671333	0		Dyspepsia and other specified disorders of function of stomach	digestive
rs11207977	537	X1.62977307.C.T_C		0.0439733	0.0748888	1.04495	0.557082	logistic	10315	438	9877	0.817873	0.671062	0		Other disorders of stomach and duodenum	digestive
rs11207977	539	X1.62977307.C.T_C		0.0337012	0.0818323	1.03428	0.680462	logistic	11326	355	10971	0.723545	0.670934	0		Bariatric surgery	digestive
rs11207977	540.11	X1.62977307.C.T_C		0.26997	0.190262	1.30993	0.155916	logistic	11263	69	11194	0.760429	0.671224	0		Acute appendicitis	digestive
rs11207977	550	X1.62977307.C.T_C		0.0715963	0.195568	1.07422	0.714295	logistic	10091	62	10029	0.908191	0.669755	0		Abdominal hernia	digestive
rs11207977	550.1	X1.62977307.C.T_C		0.0701298	0.126812	1.07265	0.580248	logistic	10184	155	10029	0.869918	0.669973	0		Inguinal hernia	digestive
rs11207977	550.2	X1.62977307.C.T_C		0.138094	0.0646247	1.14808	0.0326088	logistic	10666	637	10029	0.810091	0.671479	0		Diaphragmatic hernia	digestive
rs11207977	550.4	X1.62977307.C.T_C		0.0770784	0.106284	1.08013	0.468322	logistic	10241	212	10029	0.811789	0.669954	0		Umbilical hernia	digestive
rs11207977	550.5	X1.62977307.C.T_C		-0.0380142	0.111014	0.962699	0.73203	logistic	10217	188	10029	0.883854	0.669521	0		Ventral hernia	digestive
rs11207977	550.6	X1.62977307.C.T_C		0.00141504	0.130066	1.00142	0.99132	logistic	10167	138	10029	0.855827	0.669667	0		Incisional hernia	digestive
rs11207977	555.1	X1.62977307.C.T_C		-0.0679766	0.104866	0.934282	0.516841	logistic	8726	206	8520	0.743059	0.671327	0		Regional enteritis	digestive
rs11207977	555.2	X1.62977307.C.T_C		0.164528	0.1343	1.17884	0.220545	logistic	8655	135	8520	0.807712	0.672328	0		Ulcerative colitis	digestive
rs11207977	555.21	X1.62977307.C.T_C		0.173048	0.189594	1.18892	0.361386	logistic	8587	67	8520	0.811519	0.672121	0		Ulcerative colitis (chronic)	digestive
rs11207977	556.1	X1.62977307.C.T_C		0.0448521	0.178746	1.04587	0.801871	logistic	8593	73	8520	0.832508	0.671942	0		Ulceration of intestine	digestive
rs11207977	557	X1.62977307.C.T_C		0.063307	0.16591	1.06535	0.702777	logistic	8605	85	8520	0.860331	0.671993	0		Intestinal malabsorption (non-celiac)	digestive
rs11207977	558	X1.62977307.C.T_C		0.00186918	0.0641314	1.00187	0.976748	logistic	9136	616	8520	0.629955	0.671465	0		Noninfectious gastroenteritis	digestive
rs11207977	559	X1.62977307.C.T_C		0.105434	0.212896	1.11119	0.620433	logistic	8572	52	8520	0.842794	0.672014	0		Ileostomy status	digestive
rs11207977	560.1	X1.62977307.C.T_C		-0.0306251	0.0854882	0.969839	0.720165	logistic	8845	325	8520	0.831436	0.671679	0		Paralytic ileus	digestive
rs11207977	560.2	X1.62977307.C.T_C		-0.0891712	0.185885	0.914689	0.631432	logistic	8586	66	8520	0.855013	0.671733	0		Impaction of intestine	digestive
rs11207977	560.4	X1.62977307.C.T_C		-0.0115262	0.0869764	0.98854	0.894573	logistic	8836	316	8520	0.855078	0.671797	0		Other intestinal obstruction	digestive
rs11207977	561	X1.62977307.C.T_C		-0.167978	0.104049	0.845372	0.106439	logistic	8731	211	8520	0.866456	0.671	0		Symptoms involving digestive system	digestive
rs11207977	562.1	X1.62977307.C.T_C		-0.00341733	0.0571065	0.996589	0.952282	logistic	9450	930	8520	0.852912	0.671958	0		Diverticulosis	digestive
rs11207977	562.2	X1.62977307.C.T_C		0.213674	0.150715	1.23822	0.156269	logistic	8635	115	8520	0.867877	0.672496	0		Diverticulitis	digestive
rs11207977	564	X1.62977307.C.T_C		0.0851915	0.0940804	1.08893	0.365191	logistic	8799	279	8520	0.809348	0.672463	0		Functional digestive disorders	digestive
rs11207977	564.1	X1.62977307.C.T_C		-0.0258652	0.0910402	0.974466	0.776328	logistic	8808	288	8520	0.804389	0.671549	0		Irritable Bowel Syndrome	digestive
rs11207977	564.9	X1.62977307.C.T_C		-0.00890845	0.135034	0.991131	0.9474	logistic	8649	129	8520	0.866532	0.67187	0		Personal history of diseases of digestive system	digestive
rs11207977	565	X1.62977307.C.T_C		-0.00288427	0.0704329	0.99712	0.967335	logistic	9898	486	9412	0.894786	0.671297	0		Anal and rectal conditions	digestive
rs11207977	565.1	X1.62977307.C.T_C		0.140114	0.117493	1.15041	0.233053	logistic	9597	185	9412	0.938577	0.672137	0		Anal and rectal polyp	digestive
rs11207977	567	X1.62977307.C.T_C		0.157541	0.101191	1.17063	0.119502	logistic	9653	241	9412	0.925315	0.67233	0		Peritonitis and retroperitoneal infections	digestive
rs11207977	568	X1.62977307.C.T_C		0.0112201	0.131264	1.01128	0.931882	logistic	9546	134	9412	0.925512	0.67159	0		Other disorders of peritoneum	digestive
rs11207977	568.1	X1.62977307.C.T_C		-0.00430474	0.0989287	0.995705	0.965292	logistic	9649	237	9412	0.938732	0.671469	0		Peritoneal adhesions (postoperative) (postinfection)	digestive
rs11207977	569	X1.62977307.C.T_C		0.0272306	0.0677095	1.0276	0.687561	logistic	9957	545	9412	0.846544	0.671789	0		Other disorders of intestine	digestive
rs11207977	569.2	X1.62977307.C.T_C		-0.0653818	0.0747931	0.93671	0.382027	logistic	9827	415	9412	0.906556	0.670754	0		Gastrointestinal complications	digestive
rs11207977	571.5	X1.62977307.C.T_C		0.0466156	0.0618114	1.04772	0.450754	logistic	9913	656	9257	0.848978	0.671694	0		Other chronic nonalcoholic liver disease	digestive
rs11207977	571.51	X1.62977307.C.T_C		-0.0615078	0.0934773	0.940346	0.51054	logistic	9523	266	9257	0.877546	0.670692	0		Cirrhosis of liver without mention of alcohol	digestive
rs11207977	571.8	X1.62977307.C.T_C		0.0265271	0.122975	1.02688	0.829213	logistic	9411	154	9257	0.889229	0.67113	0		Liver abscess and sequelae of chronic liver disease	digestive
rs11207977	571.81	X1.62977307.C.T_C		0.0192817	0.134444	1.01947	0.88596	logistic	9386	129	9257	0.895389	0.671106	0		Portal hypertension	digestive
rs11207977	572	X1.62977307.C.T_C		0.0282015	0.06115	1.0286	0.644665	logistic	9912	655	9257	0.829548	0.671459	0		Ascites (non malignant)	digestive
rs11207977	573	X1.62977307.C.T_C		0.0182573	0.0662103	1.01842	0.782743	logistic	9812	555	9257	0.894167	0.671219	0		Other disorders of liver	digestive
rs11207977	573.2	X1.62977307.C.T_C		-0.126649	0.210248	0.881043	0.54692	logistic	9307	50	9257	0.899108	0.670893	0		Liver replaced by transplant	digestive
rs11207977	573.3	X1.62977307.C.T_C		-0.100685	0.134263	0.904218	0.45331	logistic	9379	122	9257	0.891101	0.670754	0		Hepatomegaly	digestive
rs11207977	573.4	X1.62977307.C.T_C		-0.284723	0.154205	0.752223	0.064835	logistic	9345	88	9257	0.890663	0.670465	0		Acute and subacute necrosis of liver	digestive
rs11207977	573.5	X1.62977307.C.T_C		-0.0446674	0.130874	0.956315	0.732878	logistic	9388	131	9257	0.918568	0.67091	0		Jaundice (not of newborn)	digestive
rs11207977	573.6	X1.62977307.C.T_C		-0.322111	0.157539	0.724618	0.04089	logistic	9341	84	9257	0.899662	0.670378	0		Nonspecific elevation of levels of transaminase or lactic acid dehydrogenase [LDH]	digestive
rs11207977	573.7	X1.62977307.C.T_C		0.0270823	0.122655	1.02745	0.825247	logistic	9412	155	9257	0.879598	0.671164	0		Abnormal results of function study of liver	digestive
rs11207977	573.9	X1.62977307.C.T_C							9257					0	[Error: non-varying phenotype or genotype]	Abnormal serum enzyme levels	digestive
rs11207977	574.1	X1.62977307.C.T_C		0.0221671	0.074346	1.02241	0.76558	logistic	10784	436	10348	0.819604	0.670438	0		Cholelithiasis	digestive
rs11207977	574.11	X1.62977307.C.T_C		0.0379326	0.205034	1.03866	0.853224	logistic	10403	55	10348	0.803069	0.670287	0		Cholelithiasis with acute cholecystitis	digestive
rs11207977	574.12	X1.62977307.C.T_C		0.0860285	0.125246	1.08984	0.492161	logistic	10499	151	10348	0.863849	0.670445	0		Cholelithiasis with other cholecystitis	digestive
rs11207977	574.2	X1.62977307.C.T_C		-0.174648	0.170907	0.839753	0.306835	logistic	10422	74	10348	0.837848	0.669929	0		Calculus of bile duct	digestive
rs11207977	574.3	X1.62977307.C.T_C		0.0131636	0.143365	1.01325	0.926842	logistic	10460	112	10348	0.780489	0.670268	0		Cholecystitis without cholelithiasis	digestive
rs11207977	575.2	X1.62977307.C.T_C		0.0175144	0.169282	1.01767	0.917596	logistic	10428	80	10348	0.819119	0.670263	0		Obstruction of bile duct	digestive
rs11207977	575.7	X1.62977307.C.T_C		0.161729	0.117151	1.17554	0.167427	logistic	10527	179	10348	0.769259	0.670799	0		Other disorders of gallbladder	digestive
rs11207977	575.8	X1.62977307.C.T_C		-0.0295397	0.108909	0.970892	0.786213	logistic	10541	193	10348	0.863156	0.670098	0		Other disorders of biliary tract	digestive
rs11207977	575.9	X1.62977307.C.T_C		-0.00230142	0.207825	0.997701	0.991165	logistic	10401	53	10348	0.783665	0.670224	0		Nonspecific abnormal findings on radiological and other examination of biliary tract	digestive
rs11207977	577	X1.62977307.C.T_C		-0.0242309	0.108825	0.97606	0.823801	logistic	11059	197	10862	0.710819	0.670269	0		Diseases of pancreas	digestive
rs11207977	577.1	X1.62977307.C.T_C		0.00344679	0.102366	1.00345	0.973139	logistic	11086	224	10862	0.7649	0.670395	0		Acute pancreatitis	digestive
rs11207977	577.2	X1.62977307.C.T_C		0.0998963	0.158339	1.10506	0.528106	logistic	10957	95	10862	0.692821	0.67053	0		Chronic pancreatitis	digestive
rs11207977	577.3	X1.62977307.C.T_C		0.0918714	0.176163	1.09622	0.60201	logistic	10940	78	10862	0.622514	0.670521	0		Cyst and pseudocyst of pancreas	digestive
rs11207977	578.1	X1.62977307.C.T_C		0.147458	0.11677	1.15889	0.206659	logistic	9183	178	9005	0.953639	0.671839	0		Hematemesis	digestive
rs11207977	578.2	X1.62977307.C.T_C		0.0876541	0.0686634	1.09161	0.201752	logistic	9549	544	9005	0.850454	0.672374	0		Blood in stool	digestive
rs11207977	578.8	X1.62977307.C.T_C		0.0057584	0.0837545	1.00578	0.945186	logistic	9346	341	9005	0.90772	0.67125	0		Hemorrhage of rectum and anus	digestive
rs11207977	578.9	X1.62977307.C.T_C		0.0181202	0.0833573	1.01829	0.827912	logistic	9362	357	9005	0.932354	0.671545	0		Hemorrhage of gastrointestinal tract	digestive
rs11207977	579	X1.62977307.C.T_C		0.0321952	0.0611683	1.03272	0.598654	logistic	9675	670	9005	0.935429	0.67168	0		Other symptoms involving abdomen and pelvis	digestive
rs11207977	579.2	X1.62977307.C.T_C		0.132652	0.139717	1.14185	0.342401	logistic	9127	122	9005	0.970582	0.671634	0		Splenomegaly	digestive
rs11207977	579.8	X1.62977307.C.T_C		0.111807	0.136828	1.1183	0.413852	logistic	9131	126	9005	0.967259	0.671558	0		Nonspecific abnormal findings in stool contents	digestive
rs11207977	580.12	X1.62977307.C.T_C		-0.0968935	0.149251	0.907653	0.516209	logistic	7755	100	7655	0.460184	0.669117	0		Non-proliferative glomerulonephritis	genitourinary
rs11207977	580.14	X1.62977307.C.T_C		0.0436578	0.163727	1.04462	0.789739	logistic	7743	88	7655	0.366035	0.669508	0		Chronic glomerulonephritis, NOS	genitourinary
rs11207977	580.2	X1.62977307.C.T_C		-0.0332364	0.138125	0.96731	0.809846	logistic	7776	121	7655	0.425023	0.669367	0		Nephrotic syndrome without mention of glomerulonephritis	genitourinary
rs11207977	580.31	X1.62977307.C.T_C		0.131096	0.119099	1.14008	0.271011	logistic	7828	173	7655	0.587218	0.670095	0		Nephritis and nephropathy in diseases classified elsewhere	genitourinary
rs11207977	580.32	X1.62977307.C.T_C		0.0292071	0.136985	1.02964	0.831161	logistic	7780	125	7655	0.369237	0.669537	0		Nephritis and nephropathy with pathological lesion	genitourinary
rs11207977	580.4	X1.62977307.C.T_C		-0.0455194	0.121188	0.955501	0.707208	logistic	7814	159	7655	0.541402	0.669311	0		Renal sclerosis, NOS	genitourinary
rs11207977	585.1	X1.62977307.C.T_C		-0.00745662	0.0416308	0.992571	0.857849	logistic	9529	1874	7655	0.243232	0.669745	0		Acute renal failure	genitourinary
rs11207977	585.2	X1.62977307.C.T_C		-0.00906674	0.0824225	0.990974	0.912407	logistic	8021	366	7655	0.379946	0.669493	0		Renal failure NOS	genitourinary
rs11207977	585.3	X1.62977307.C.T_C		-0.000781013	0.0515454	0.999219	0.987911	logistic	8801	1146	7655	0.352098	0.66964	0		Chronic renal failure [CKD]	genitourinary
rs11207977	585.31	X1.62977307.C.T_C		0.0141227	0.0624114	1.01422	0.82098	logistic	8326	671	7655	0.628248	0.66995	0		Renal dialysis	genitourinary
rs11207977	585.32	X1.62977307.C.T_C		-0.0349464	0.0527454	0.965657	0.50762	logistic	8630	975	7655	0.558731	0.669061	0		End stage renal disease	genitourinary
rs11207977	585.33	X1.62977307.C.T_C		0.0135473	0.0600992	1.01364	0.821656	logistic	8476	821	7655	0.318246	0.670068	0		Chronic Kidney Disease, Stage III	genitourinary
rs11207977	585.34	X1.62977307.C.T_C		0.00330929	0.0748892	1.00331	0.964754	logistic	8132	477	7655	0.377044	0.669884	0		Chronic Kidney Disease, Stage IV	genitourinary
rs11207977	585.4	X1.62977307.C.T_C		-0.0316158	0.0750619	0.968879	0.673611	logistic	8105	450	7655	0.330305	0.669278	0		Chronic kidney disease, Stage I or II	genitourinary
rs11207977	586	X1.62977307.C.T_C		-0.0120653	0.0512691	0.988007	0.813951	logistic	8736	1081	7655	0.225886	0.669357	0		Other disorders of the kidney and ureters	genitourinary
rs11207977	586.2	X1.62977307.C.T_C		-0.0588892	0.0730103	0.942811	0.419904	logistic	8156	501	7655	0.389237	0.668955	0		Cyst of kidney, acquired	genitourinary
rs11207977	586.4	X1.62977307.C.T_C		-0.205382	0.115431	0.814336	0.0751966	logistic	7828	173	7655	0.428138	0.668562	0		Stricture/obstruction of ureter	genitourinary
rs11207977	587	X1.62977307.C.T_C		0.0713953	0.0767211	1.07401	0.35207	logistic	8085	430	7655	0.604616	0.670439	0		Kidney replaced by transpant	genitourinary
rs11207977	588	X1.62977307.C.T_C		0.0249843	0.200412	1.0253	0.900789	logistic	7714	59	7655	0.406831	0.669497	0		Disorders resulting from impaired renal function	genitourinary
rs11207977	588.1	X1.62977307.C.T_C		-0.0202482	0.0678604	0.979955	0.765413	logistic	8222	567	7655	0.387427	0.669363	0		Renal osteodystrophy	genitourinary
rs11207977	588.2	X1.62977307.C.T_C		0.0357452	0.0952949	1.03639	0.707586	logistic	7931	276	7655	0.428501	0.669777	0		Secondary hyperparathyroidism (of renal origin)	genitourinary
rs11207977	589	X1.62977307.C.T_C		-0.168814	0.15604	0.844666	0.279313	logistic	7746	91	7655	0.437657	0.66899	0		Abnormal results of function study of kidney	genitourinary
rs11207977	590	X1.62977307.C.T_C		-0.0111046	0.0816685	0.988957	0.891843	logistic	8241	358	7883	0.867946	0.670853	0		Pyelonephritis	genitourinary
rs11207977	591	X1.62977307.C.T_C		-0.0349561	0.038066	0.965648	0.35846	logistic	10024	2141	7883	0.715317	0.669294	0		Urinary tract infection	genitourinary
rs11207977	592.1	X1.62977307.C.T_C		-0.107494	0.112733	0.898082	0.340323	logistic	8060	177	7883	0.822829	0.670658	0		Cystitis	genitourinary
rs11207977	592.11	X1.62977307.C.T_C		-0.0333898	0.0786691	0.967162	0.67125	logistic	8282	399	7883	0.79399	0.670792	0		Acute cystitis	genitourinary
rs11207977	592.2	X1.62977307.C.T_C		0.0876796	0.201818	1.09164	0.663962	logistic	7941	58	7883	0.827594	0.671263	0		Urethritis and urethral syndrome	genitourinary
rs11207977	593	X1.62977307.C.T_C		0.0515134	0.0586415	1.05286	0.379701	logistic	8665	782	7883	0.633057	0.672302	0		Hematuria	genitourinary
rs11207977	593.1	X1.62977307.C.T_C		0.0892698	0.10651	1.09338	0.401956	logistic	8104	221	7883	0.715188	0.671829	0		Gross hematuria	genitourinary
rs11207977	593.2	X1.62977307.C.T_C		0.0262492	0.104478	1.0266	0.801627	logistic	8106	223	7883	0.735166	0.671478	0		Microscopic hematuria	genitourinary
rs11207977	594	X1.62977307.C.T_C		-0.0982548	0.141279	0.906418	0.486761	logistic	10619	114	10505	0.464206	0.669931	0		Urinary calculus	genitourinary
rs11207977	594.1	X1.62977307.C.T_C		0.0811461	0.0752621	1.08453	0.280953	logistic	10944	439	10505	0.550622	0.67087	0		Calculus of kidney	genitourinary
rs11207977	594.3	X1.62977307.C.T_C		0.094642	0.167734	1.09927	0.572593	logistic	10590	85	10505	0.428244	0.670302	0		Calculus of ureter	genitourinary
rs11207977	595	X1.62977307.C.T_C		0.00542777	0.089488	1.00544	0.951635	logistic	10799	294	10505	0.525328	0.670201	0		Hydronephrosis	genitourinary
rs11207977	596	X1.62977307.C.T_C		0.0502688	0.10497	1.05155	0.63202	logistic	10491	220	10271	0.641954	0.671337	0		Other disorders of bladder	genitourinary
rs11207977	596.1	X1.62977307.C.T_C		-0.0930521	0.217535	0.911146	0.668828	logistic	10321	50	10271	0.656554	0.671059	0		Bladder neck obstruction	genitourinary
rs11207977	596.5	X1.62977307.C.T_C		-0.0531308	0.0951037	0.948256	0.576393	logistic	10531	260	10271	0.644294	0.670829	0		Functional disorders of bladder	genitourinary
rs11207977	597	X1.62977307.C.T_C		-0.0649511	0.174065	0.937113	0.709042	logistic	10346	75	10271	0.627593	0.670984	0		Other disorders of urethra and urinary tract	genitourinary
rs11207977	597.1	X1.62977307.C.T_C		-0.104819	0.192882	0.900487	0.586829	logistic	10332	61	10271	0.614529	0.670974	0		Urethral stricture (not specified as infectious)	genitourinary
rs11207977	597.2	X1.62977307.C.T_C		-0.0116191	0.197444	0.988448	0.953074	logistic	10330	59	10271	0.6638	0.671104	0		Urinary complications NEC	genitourinary
rs11207977	599	X1.62977307.C.T_C		0.212594	0.0981314	1.23688	0.0302787	logistic	8290	277	8013	0.735908	0.673884	0		Other symptoms/disorders or the urinary system	genitourinary
rs11207977	599.1	X1.62977307.C.T_C		0.0355041	0.174787	1.03614	0.839035	logistic	8092	79	8013	0.863609	0.672392	0		Urinary obstruction	genitourinary
rs11207977	599.2	X1.62977307.C.T_C		-0.0426531	0.0726712	0.958244	0.557249	logistic	8497	484	8013	0.779055	0.672002	0		Retention of urine	genitourinary
rs11207977	599.3	X1.62977307.C.T_C		-0.0299828	0.0487362	0.970462	0.538418	logistic	9187	1174	8013	0.773875	0.670839	0		Dysuria	genitourinary
rs11207977	599.4	X1.62977307.C.T_C		-0.011905	0.0694508	0.988166	0.863896	logistic	8565	552	8013	0.705925	0.672329	0		Urinary incontinence	genitourinary
rs11207977	599.5	X1.62977307.C.T_C		0.0397707	0.055044	1.04057	0.469971	logistic	8954	941	8013	0.914758	0.673386	0		Frequency of urination and polyuria	genitourinary
rs11207977	599.6	X1.62977307.C.T_C		-0.234335	0.133647	0.791096	0.0795355	logistic	8135	122	8013	0.860029	0.671543	0		Oliguria and anuria	genitourinary
rs11207977	599.8	X1.62977307.C.T_C		-0.0666887	0.122507	0.935486	0.586189	logistic	8170	157	8013	0.794272	0.672032	0		Other symptoms involving urinary system	genitourinary
rs11207977	599.9	X1.62977307.C.T_C		-0.15264	0.0756602	0.858438	0.0436491	logistic	8453	440	8013	0.896727	0.670827	0		Other abnormality of urination	genitourinary
rs11207977	600	X1.62977307.C.T_C		0.0236586	0.0883289	1.02394	0.788818	logistic	10739	446	10293	0.745571	0.669662	0		Hyperplasia of prostate	genitourinary
rs11207977	601	X1.62977307.C.T_C							10293					0	[Error: non-varying phenotype or genotype]	Inflammatory diseases of prostate	genitourinary
rs11207977	601.3	X1.62977307.C.T_C		0.342674	0.217833	1.40871	0.115694	logistic	10350	57	10293	0.768178	0.669565	0		Orchitis and epididymitis	genitourinary
rs11207977	603.1	X1.62977307.C.T_C		0.330824	0.204759	1.39212	0.106164	logistic	10054	65	9989	0.72044	0.670728	0		Hydrocele	genitourinary
rs11207977	604	X1.62977307.C.T_C		-0.00689816	0.185092	0.993126	0.970271	logistic	10058	69	9989	0.64322	0.670262	0		Disorders of penis	genitourinary
rs11207977	605	X1.62977307.C.T_C		0.12783	0.0808098	1.13636	0.11368	logistic	10505	516	9989	0.717171	0.671918	0		Erectile dysfunction [ED]	genitourinary
rs11207977	608	X1.62977307.C.T_C		-0.0845083	0.107648	0.918964	0.432428	logistic	10207	218	9989	0.689795	0.669883	0		Other disorders of male genital organs	genitourinary
rs11207977	610.1	X1.62977307.C.T_C		0.027463	0.112035	1.02784	0.806356	logistic	9957	196	9761	0.656123	0.670182	0		Cystic mastopathy	genitourinary
rs11207977	610.4	X1.62977307.C.T_C		0.193588	0.146441	1.2136	0.186184	logistic	9879	118	9761	0.811135	0.670564	0		Benign neoplasm of breast	genitourinary
rs11207977	610.8	X1.62977307.C.T_C		-0.355659	0.183369	0.700712	0.0524313	logistic	9824	63	9761	0.805848	0.669585	0		Other specified benign mammary dysplasias	genitourinary
rs11207977	611.1	X1.62977307.C.T_C		0.0362111	0.0685868	1.03687	0.597527	logistic	10380	619	9761	0.660759	0.670568	0		Abnormal mammogram	genitourinary
rs11207977	611.11	X1.62977307.C.T_C		0.139291	0.168171	1.14946	0.407519	logistic	9854	93	9761	0.75348	0.670388	0		Mammographic microcalcification	genitourinary
rs11207977	611.3	X1.62977307.C.T_C		0.00959773	0.0698105	1.00964	0.890649	logistic	10291	530	9761	0.753587	0.669954	0		Lump or mass in breast	genitourinary
rs11207977	612	X1.62977307.C.T_C							9761					0	[Error: non-varying phenotype or genotype]	Breast conditions, congenital or relating to hormones	genitourinary
rs11207977	612.2	X1.62977307.C.T_C		-0.0377975	0.101797	0.962908	0.710413	logistic	9982	221	9761	0.742329	0.669856	0		Hypertrophy of breast (Gynecomastia)	genitourinary
rs11207977	613.1	X1.62977307.C.T_C		0.0280495	0.183986	1.02845	0.878828	logistic	10633	68	10565	0.779868	0.670977	0		Inflammatory disease of breast	genitourinary
rs11207977	613.5	X1.62977307.C.T_C		-0.0653203	0.0903405	0.936767	0.469652	logistic	10856	291	10565	0.787961	0.670551	0		Mastodynia	genitourinary
rs11207977	613.7	X1.62977307.C.T_C		-0.0572893	0.134539	0.944321	0.670241	logistic	10692	127	10565	0.782377	0.670782	0		Other signs and symptoms in breast	genitourinary
rs11207977	613.8	X1.62977307.C.T_C		-0.00350303	0.128915	0.996503	0.978322	logistic	10709	144	10565	0.733002	0.670931	0		Other specified disorders of breast	genitourinary
rs11207977	614.1	X1.62977307.C.T_C		-0.0777991	0.12635	0.92515	0.538065	logistic	9603	145	9458	0.548363	0.673487	0		Pelvic peritoneal adhesions, female (postoperative) (postinfection)	genitourinary
rs11207977	614.32	X1.62977307.C.T_C		-0.0287557	0.196866	0.971654	0.883868	logistic	9517	59	9458	0.475293	0.673689	0		Chronic inflammatory pelvic disease	genitourinary
rs11207977	614.33	X1.62977307.C.T_C		0.00695333	0.139931	1.00698	0.960369	logistic	9586	128	9458	0.389971	0.673639	0		Pelvic inflammatory disease, NOS	genitourinary
rs11207977	614.4	X1.62977307.C.T_C		-0.116829	0.164555	0.889738	0.477724	logistic	9541	83	9458	0.485387	0.673514	0		Inflammatory diseases of uterus, except cervix	genitourinary
rs11207977	614.51	X1.62977307.C.T_C		-0.0572953	0.11177	0.944315	0.608217	logistic	9653	195	9458	0.49631	0.673418	0		Cervicitis and endocervicitis	genitourinary
rs11207977	614.52	X1.62977307.C.T_C		-0.0915165	0.0594512	0.912546	0.123717	logistic	10293	835	9458	0.410739	0.671621	0		Vaginitis and vulvovaginitis	genitourinary
rs11207977	614.54	X1.62977307.C.T_C		-0.151667	0.15964	0.859274	0.342081	logistic	9547	89	9458	0.465557	0.673353	0		Abscess or ulceration of vulva	genitourinary
rs11207977	615	X1.62977307.C.T_C		-0.11697	0.112382	0.889612	0.297958	logistic	9641	183	9458	0.477173	0.67327	0		Endometriosis	genitourinary
rs11207977	618.1	X1.62977307.C.T_C		-0.204392	0.167951	0.815142	0.223614	logistic	11277	81	11196	0.682563	0.671278	0		Prolapse of vaginal walls	genitourinary
rs11207977	619	X1.62977307.C.T_C		0.154906	0.127985	1.16755	0.22615	logistic	9758	151	9607	0.640671	0.671808	0		Noninflammatory female genital disorders	genitourinary
rs11207977	619.1	X1.62977307.C.T_C		0.15111	0.11225	1.16312	0.178241	logistic	9805	198	9607	0.731791	0.672004	0		Noninflammatory disorders of ovary, fallopian tube, and broad ligament	genitourinary
rs11207977	619.2	X1.62977307.C.T_C		-0.0537878	0.0750129	0.947633	0.473346	logistic	10046	439	9607	0.681065	0.670615	0		Disorders of uterus, NEC	genitourinary
rs11207977	619.3	X1.62977307.C.T_C		0.0589206	0.126534	1.06069	0.641467	logistic	9755	148	9607	0.656957	0.671553	0		Noninflammatory disorders of cervix	genitourinary
rs11207977	619.4	X1.62977307.C.T_C		-0.0361136	0.0686223	0.964531	0.598703	logistic	10162	555	9607	0.637914	0.670439	0		Noninflammatory disorders of vagina	genitourinary
rs11207977	619.5	X1.62977307.C.T_C		-0.243132	0.140867	0.784168	0.0843534	logistic	9717	110	9607	0.637805	0.670783	0		Noninflammatory disorders of vulva and perineum	genitourinary
rs11207977	622.1	X1.62977307.C.T_C		-0.0351653	0.136007	0.965446	0.795979	logistic	11007	124	10883	0.734089	0.671436	0		Polyp of corpus uteri	genitourinary
rs11207977	623	X1.62977307.C.T_C		-0.219402	0.131337	0.802999	0.0948156	logistic	11008	125	10883	0.798389	0.670876	0		Hypertrophy of female genital organs	genitourinary
rs11207977	624	X1.62977307.C.T_C		-0.0896424	0.102714	0.914258	0.382807	logistic	10175	230	9945	0.534168	0.67258	0		Symptoms involving female genital tract	genitourinary
rs11207977	624.9	X1.62977307.C.T_C		-0.136627	0.13117	0.872295	0.297597	logistic	10080	135	9945	0.471683	0.672966	0		stress incontinence, female	genitourinary
rs11207977	625	X1.62977307.C.T_C		-0.0982589	0.0684797	0.906414	0.151327	logistic	10495	550	9945	0.643598	0.671844	0		Pain and other symptoms associated with female genital organs	genitourinary
rs11207977	625.1	X1.62977307.C.T_C		-0.013102	0.159731	0.986983	0.934626	logistic	10036	91	9945	0.568755	0.673226	0		Dyspareunia	genitourinary
rs11207977	626	X1.62977307.C.T_C		0.111868	0.081765	1.11836	0.171262	logistic	8918	414	8504	0.755258	0.673301	0		Disorders of menstruation and other abnormal bleeding from female genital tract	genitourinary
rs11207977	626.1	X1.62977307.C.T_C		0.0765035	0.0979597	1.07951	0.434821	logistic	8779	275	8504	0.678376	0.672856	0		Irregular menstrual cycle/bleeding	genitourinary
rs11207977	626.11	X1.62977307.C.T_C		-0.179941	0.0815874	0.83532	0.0274193	logistic	8893	389	8504	0.825799	0.67064	0		Absent or infrequent menstruation	genitourinary
rs11207977	626.12	X1.62977307.C.T_C		0.0339027	0.0669468	1.03448	0.612568	logistic	9124	620	8504	0.852167	0.672841	0		Excessive or frequent menstruation	genitourinary
rs11207977	626.13	X1.62977307.C.T_C		-0.138325	0.0726067	0.870816	0.0567639	logistic	9030	526	8504	0.799423	0.670377	0		Irregular menstrual cycle	genitourinary
rs11207977	626.14	X1.62977307.C.T_C		-0.0015732	0.109092	0.998428	0.988494	logistic	8716	212	8504	0.73289	0.672441	0		Irregular menstrual bleeding	genitourinary
rs11207977	626.2	X1.62977307.C.T_C		0.0197984	0.0936193	1.02	0.832515	logistic	8811	307	8504	0.659143	0.672625	0		Dysmenorrhea	genitourinary
rs11207977	626.8	X1.62977307.C.T_C		0.0115189	0.189865	1.01159	0.951623	logistic	8569	65	8504	0.750542	0.672599	0		Infertility, female	genitourinary
rs11207977	627	X1.62977307.C.T_C		0.0213846	0.15411	1.02161	0.889638	logistic	8611	107	8504	0.768866	0.672686	0		Menopausal and postmenopausal disorders	genitourinary
rs11207977	627.1	X1.62977307.C.T_C		0.0885122	0.139987	1.09255	0.527199	logistic	8638	134	8504	0.697771	0.672957	0		Postmenopausal bleeding	genitourinary
rs11207977	627.2	X1.62977307.C.T_C		-0.167694	0.0874976	0.845612	0.055294	logistic	8866	362	8504	0.701292	0.671216	0		Symptomatic menopause	genitourinary
rs11207977	627.3	X1.62977307.C.T_C		0.00354694	0.138249	1.00355	0.979532	logistic	8644	140	8504	0.713083	0.672663	0		Postmenopausal atrophic vaginitis	genitourinary
rs11207977	627.4	X1.62977307.C.T_C		-0.0106745	0.137881	0.989382	0.938291	logistic	8630	126	8504	0.757685	0.672596	0		Premenopausal menorrhagia	genitourinary
rs11207977	628	X1.62977307.C.T_C		0.0234853	0.0719893	1.02376	0.744248	logistic	9039	535	8504	0.797384	0.672696	0		Ovarian cyst	genitourinary
rs11207977	634	X1.62977307.C.T_C		-0.0707383	0.101749	0.931706	0.486917	logistic	9988	240	9748	0.706287	0.672407	0		Miscarriage; stillbirth	pregnancy complications
rs11207977	634.1	X1.62977307.C.T_C		-0.109489	0.134963	0.896292	0.417218	logistic	9877	129	9748	0.664996	0.672573	0		Missed abortion/Hydatidiform mole	pregnancy complications
rs11207977	634.3	X1.62977307.C.T_C		-0.00349131	0.216414	0.996515	0.987129	logistic	9798	50	9748	0.700835	0.672892	0		Ectopic pregnancy	pregnancy complications
rs11207977	635.2	X1.62977307.C.T_C		0.00255934	0.0861142	1.00256	0.97629	logistic	10103	355	9748	0.751218	0.672671	0		Antepartum hemorrhage, abruptio placentae, and placenta previa	pregnancy complications
rs11207977	635.3	X1.62977307.C.T_C		-0.226766	0.138297	0.797107	0.101067	logistic	9868	120	9748	0.742926	0.672223	0		Placenta previa and abruptio placenta	pregnancy complications
rs11207977	636	X1.62977307.C.T_C		-0.0670203	0.0738511	0.935176	0.364139	logistic	10265	517	9748	0.824814	0.671797	0		Early or threatened labor; hemorrhage in early pregnancy	pregnancy complications
rs11207977	636.1	X1.62977307.C.T_C		0.0907979	0.0893416	1.09505	0.309486	logistic	10089	341	9748	0.746362	0.673308	0		Threatened premature labor	pregnancy complications
rs11207977	636.2	X1.62977307.C.T_C		0.169667	0.0971391	1.18491	0.080699	logistic	10035	287	9748	0.734189	0.673692	0		Early onset of delivery	pregnancy complications
rs11207977	636.3	X1.62977307.C.T_C		-0.0181405	0.0721072	0.982023	0.801368	logistic	10297	549	9748	0.623659	0.67238	0		Hemorrhage in early pregnancy	pregnancy complications
rs11207977	636.8	X1.62977307.C.T_C		-0.0262314	0.158678	0.97411	0.868698	logistic	9842	94	9748	0.718418	0.672831	0		Cervical incompetence	pregnancy complications
rs11207977	637	X1.62977307.C.T_C		-0.156144	0.136891	0.855436	0.254018	logistic	9777	131	9646	0.672741	0.672497	0		Short gestation; low birth weight; and fetal growth retardation	pregnancy complications
rs11207977	642	X1.62977307.C.T_C		-0.151911	0.0735614	0.859064	0.0389139	logistic	11242	457	10785	0.761283	0.670788	0		Hypertension complicating pregnancy, childbirth, and the puerperium	pregnancy complications
rs11207977	642.1	X1.62977307.C.T_C		-0.0393721	0.0888407	0.961393	0.657638	logistic	11097	312	10785	0.595611	0.671893	0		Preeclampsia and eclampsia	pregnancy complications
rs11207977	643	X1.62977307.C.T_C		0.126586	0.104111	1.13495	0.224031	logistic	11252	239	11013	0.687392	0.671481	0		Excessive vomiting in pregnancy	pregnancy complications
rs11207977	643.1	X1.62977307.C.T_C		-0.0293278	0.132048	0.971098	0.824236	logistic	11151	138	11013	0.699394	0.670882	0		Hyperemesis gravidarum	pregnancy complications
rs11207977	644	X1.62977307.C.T_C		-0.0134426	0.0719487	0.986647	0.851789	logistic	11354	519	10835	0.718627	0.671041	0		Anemia during pregnancy	pregnancy complications
rs11207977	646	X1.62977307.C.T_C		0.00812272	0.064566	1.00816	0.899886	logistic	11350	697	10653	0.703714	0.671013	0		Other complications of pregnancy NEC	pregnancy complications
rs11207977	647	X1.62977307.C.T_C		-0.0524255	0.086273	0.948925	0.543407	logistic	11010	338	10672	0.768875	0.671889	0		Infectious and parasitic complications affecting pregnancy	pregnancy complications
rs11207977	647.1	X1.62977307.C.T_C		-0.0999104	0.0771154	0.904919	0.195115	logistic	11117	445	10672	0.676772	0.671314	0		Infections of genitourinary tract during pregnancy	pregnancy complications
rs11207977	647.3	X1.62977307.C.T_C		-0.125161	0.18761	0.882355	0.504688	logistic	10735	63	10672	0.722243	0.67224	0		Major puerperal infection	pregnancy complications
rs11207977	649	X1.62977307.C.T_C		-0.0835218	0.0521723	0.919871	0.109403	logistic	11285	1240	10045	0.732687	0.670935	0		Other conditions or status of the mother complicating pregnancy, childbirth, or the puerperium	pregnancy complications
rs11207977	649.1	X1.62977307.C.T_C		-0.0109792	0.0950528	0.989081	0.908043	logistic	10325	280	10045	0.403105	0.672833	0		Diabetes or abnormal glucose tolerance complicating pregnancy	pregnancy complications
rs11207977	653	X1.62977307.C.T_C		-0.0300574	0.0719234	0.97039	0.676014	logistic	10827	526	10301	0.5444	0.670869	0		Problems associated with amniotic cavity and membranes	pregnancy complications
rs11207977	654	X1.62977307.C.T_C		-0.0107936	0.125665	0.989264	0.931553	logistic	10450	149	10301	0.509329	0.671388	0		Other and unspecified complications of birth; puerperium affecting management of mother	pregnancy complications
rs11207977	654.1	X1.62977307.C.T_C		0.0279467	0.0691635	1.02834	0.686163	logistic	10862	561	10301	0.660899	0.671377	0		Abnormality of organs and soft tissues of pelvis complicating pregnancy, childbirth, or the puerperium	pregnancy complications
rs11207977	655	X1.62977307.C.T_C		-0.0644637	0.0553203	0.93757	0.243905	logistic	11037	1060	9977	0.622677	0.670744	0		Known or suspected fetal abnormality affecting management of mother	pregnancy complications
rs11207977	655.1	X1.62977307.C.T_C		-0.00110064	0.0624302	0.9989	0.985934	logistic	10773	796	9977	0.498261	0.671911	0		Abnormality in fetal heart rate or rhythm	pregnancy complications
rs11207977	656	X1.62977307.C.T_C		-0.0111941	0.101585	0.988868	0.912255	logistic	10619	249	10370	0.43936	0.67238	0		Other perinatal conditions of fetus or newborn	pregnancy complications
rs11207977	656.3	X1.62977307.C.T_C		0.0198638	0.131941	1.02006	0.88033	logistic	10515	145	10370	0.454428	0.67242	0		Endocrine and metabolic disturbances of fetus and newborn	pregnancy complications
rs11207977	656.9	X1.62977307.C.T_C							10370					0	[Error: non-varying phenotype or genotype]	Neonatal bradycardia or tachycardia	pregnancy complications
rs11207977	669	X1.62977307.C.T_C		-0.202913	0.0897661	0.816349	0.0237923	logistic	11327	295	11032	0.7066	0.670831	0		Complications of labor and delivery NEC	pregnancy complications
rs11207977	671	X1.62977307.C.T_C		0.0545824	0.155308	1.0561	0.725253	logistic	11069	97	10972	0.748949	0.67138	0		Venous/cerebrovascular complications embolism in pregnancy and the puerperium	pregnancy complications
rs11207977	674	X1.62977307.C.T_C		-0.0708585	0.0992516	0.931594	0.475272	logistic	11213	241	10972	0.7154	0.670962	0		Other complications of the puerperium NEC	pregnancy complications
rs11207977	681	X1.62977307.C.T_C		-0.122751	0.0717971	0.884484	0.0873228	logistic	9441	468	8973	0.681187	0.672651	0		Superficial cellulitis and abscess	dermatologic
rs11207977	681.1	X1.62977307.C.T_C		-0.0799177	0.0973346	0.923192	0.411611	logistic	9224	251	8973	0.777723	0.673677	0		Cellulitis and abscess of fingers/toes	dermatologic
rs11207977	681.2	X1.62977307.C.T_C		0.0464043	0.118227	1.0475	0.694686	logistic	9146	173	8973	0.740666	0.674284	0		Cellulitis and abscess of face/neck	dermatologic
rs11207977	681.3	X1.62977307.C.T_C		-0.0907491	0.0940132	0.913247	0.334404	logistic	9238	265	8973	0.737603	0.673414	0		Cellulitis and abscess of arm/hand	dermatologic
rs11207977	681.5	X1.62977307.C.T_C		-0.0704594	0.0738651	0.931966	0.340138	logistic	9422	449	8973	0.595955	0.673212	0		Cellulitis and abscess of leg, except foot	dermatologic
rs11207977	681.6	X1.62977307.C.T_C		-0.230343	0.136279	0.794261	0.0909846	logistic	9093	120	8973	0.718377	0.673485	0		Cellulitis and abscess of foot, toe	dermatologic
rs11207977	681.7	X1.62977307.C.T_C		-0.0435221	0.0777607	0.957411	0.575689	logistic	9367	394	8973	0.760128	0.673428	0		Cellulitis and abscess of trunk	dermatologic
rs11207977	686	X1.62977307.C.T_C		-0.011803	0.0787721	0.988266	0.880893	logistic	9368	395	8973	0.823261	0.67389	0		Other local infections of skin and subcutaneous tissue	dermatologic
rs11207977	686.1	X1.62977307.C.T_C		0.104395	0.113145	1.11004	0.356184	logistic	9168	195	8973	0.748646	0.674411	0		Carbuncle and furuncle	dermatologic
rs11207977	687	X1.62977307.C.T_C		-0.114986	0.158628	0.891378	0.468525	logistic	8914	89	8825	0.798833	0.669733	0		Symptoms affecting skin	dermatologic
rs11207977	687.1	X1.62977307.C.T_C		0.0298377	0.0528319	1.03029	0.572233	logistic	9784	959	8825	0.893782	0.670431	0		Rash and other nonspecific skin eruption	dermatologic
rs11207977	687.4	X1.62977307.C.T_C		0.00826965	0.0510317	1.0083	0.871267	logistic	9869	1044	8825	0.663449	0.670129	0		Disturbance of skin sensation	dermatologic
rs11207977	689	X1.62977307.C.T_C		0.136085	0.0857183	1.14578	0.112381	logistic	11077	341	10736	0.740551	0.671572	0		Disorder of skin and subcutaneous tissue NOS	dermatologic
rs11207977	690.1	X1.62977307.C.T_C		-0.0779912	0.125797	0.924973	0.535274	logistic	9825	143	9682	0.61789	0.671399	0		Seborrheic dermatitis	dermatologic
rs11207977	691.1	X1.62977307.C.T_C							9682					0	[Error: non-varying phenotype or genotype]	Ichthyosis congenita	dermatologic
rs11207977	694	X1.62977307.C.T_C							9682					0	[Error: non-varying phenotype or genotype]	Dyschromia and Vitiligo	dermatologic
rs11207977	694.2	X1.62977307.C.T_C		-0.0436783	0.0991074	0.957262	0.659418	logistic	9924	242	9682	0.536268	0.671503	0		Other dyschromia	dermatologic
rs11207977	695.41	X1.62977307.C.T_C		0.331942	0.180016	1.39367	0.0651886	logistic	9593	81	9512	0.568521	0.671531	0		Cutaneous lupus erythematosus	dermatologic
rs11207977	695.42	X1.62977307.C.T_C		0.060068	0.0915708	1.06191	0.511841	logistic	9799	287	9512	0.676494	0.671344	0		Systemic lupus erythematosus	dermatologic
rs11207977	695.7	X1.62977307.C.T_C		-0.188375	0.147958	0.828304	0.202961	logistic	9783	101	9682	0.593657	0.671318	0		Prurigo and Lichen	dermatologic
rs11207977	695.8	X1.62977307.C.T_C		-0.138138	0.135563	0.870979	0.308206	logistic	9803	121	9682	0.536333	0.671325	0		Other specified erythematous conditions	dermatologic
rs11207977	695.9	X1.62977307.C.T_C		0.0334712	0.172466	1.03404	0.846118	logistic	9760	78	9682	0.465278	0.671773	0		Unspecified erythematous condition	dermatologic
rs11207977	696	X1.62977307.C.T_C							9374					0	[Error: non-varying phenotype or genotype]	Psoriasis and related disorders	dermatologic
rs11207977	696.41	X1.62977307.C.T_C		0.091595	0.191113	1.09592	0.631745	logistic	9440	66	9374	0.589901	0.671716	0		Psoriasis vulgaris	dermatologic
rs11207977	697	X1.62977307.C.T_C		0.179534	0.136862	1.19666	0.189591	logistic	9815	133	9682	0.505519	0.672287	0		Sarcoidosis	dermatologic
rs11207977	698	X1.62977307.C.T_C		-0.117605	0.0657642	0.889047	0.0737305	logistic	11049	549	10500	0.745758	0.671056	0		Pruritus and related conditions	dermatologic
rs11207977	700	X1.62977307.C.T_C		-0.00563842	0.128723	0.994377	0.965062	logistic	10292	150	10142	0.634439	0.672367	0		Corns and callosities	dermatologic
rs11207977	701	X1.62977307.C.T_C		-0.0599941	0.112018	0.94177	0.592253	logistic	10329	187	10142	0.652307	0.67204	0		Other hypertrophic and atrophic conditions of skin	dermatologic
rs11207977	701.1	X1.62977307.C.T_C		0.00861438	0.179596	1.00865	0.961744	logistic	10216	74	10142	0.633712	0.672328	0		Keratoderma, acquired	dermatologic
rs11207977	701.2	X1.62977307.C.T_C		-0.234955	0.103374	0.790606	0.0230347	logistic	10348	206	10142	0.608378	0.671193	0		Scar conditions and fibrosis of skin	dermatologic
rs11207977	701.4	X1.62977307.C.T_C		-0.128868	0.12199	0.87909	0.290796	logistic	10292	150	10142	0.619475	0.671832	0		Keloid scar	dermatologic
rs11207977	701.5	X1.62977307.C.T_C		0.105398	0.190386	1.11115	0.579852	logistic	10208	66	10142	0.578277	0.672463	0		Abnormal granulation tissue	dermatologic
rs11207977	701.6	X1.62977307.C.T_C		-0.0138338	0.121409	0.986261	0.909283	logistic	10302	160	10142	0.723907	0.672103	0		Acquired acanthosis nigricans	dermatologic
rs11207977	702.1	X1.62977307.C.T_C		0.0686429	0.212953	1.07105	0.747197	logistic	11093	55	11038	0.690941	0.671459	0		Actinic keratosis	dermatologic
rs11207977	702.2	X1.62977307.C.T_C		-0.0578218	0.127773	0.943818	0.650884	logistic	11183	145	11038	0.734612	0.671197	0		Seborrheic keratosis	dermatologic
rs11207977	703	X1.62977307.C.T_C		0.158794	0.135517	1.1721	0.241294	logistic	10462	139	10323	0.668662	0.670617	0		Diseases of nail, NOS	dermatologic
rs11207977	703.1	X1.62977307.C.T_C		0.144553	0.120234	1.15552	0.229259	logistic	10500	177	10323	0.650297	0.670667	0		Ingrowing nail	dermatologic
rs11207977	704	X1.62977307.C.T_C		0.201425	0.168436	1.22314	0.231754	logistic	10409	86	10323	0.618772	0.670477	0		Diseases of hair and hair follicles	dermatologic
rs11207977	704.1	X1.62977307.C.T_C		0.121823	0.10958	1.12955	0.266257	logistic	10530	207	10323	0.664578	0.670655	0		Alopecia	dermatologic
rs11207977	704.2	X1.62977307.C.T_C		0.108522	0.155829	1.11463	0.486166	logistic	10421	98	10323	0.707504	0.670377	0		Hirsutism	dermatologic
rs11207977	704.8	X1.62977307.C.T_C		0.027678	0.136135	1.02806	0.838891	logistic	10448	125	10323	0.61012	0.670176	0		Other specified diseases of hair and hair follicles	dermatologic
rs11207977	705.1	X1.62977307.C.T_C		-0.180701	0.164909	0.834685	0.273182	logistic	10186	83	10103	0.833752	0.672393	0		Dyshidrosis	dermatologic
rs11207977	705.3	X1.62977307.C.T_C		0.0287454	0.138943	1.02916	0.836099	logistic	10222	119	10103	0.870417	0.672667	0		Hidradenitis	dermatologic
rs11207977	705.8	X1.62977307.C.T_C		-0.0858036	0.132733	0.917774	0.517997	logistic	10231	128	10103	0.894885	0.672417	0		Hyperhidrosis	dermatologic
rs11207977	706.1	X1.62977307.C.T_C		0.0835994	0.09155	1.08719	0.361161	logistic	10394	291	10103	0.825768	0.67284	0		Acne	dermatologic
rs11207977	706.2	X1.62977307.C.T_C		-0.272679	0.0979675	0.761337	0.00537981	logistic	10337	234	10103	0.837474	0.671326	0		Sebaceous cyst	dermatologic
rs11207977	706.3	X1.62977307.C.T_C							10103					0	[Error: non-varying phenotype or genotype]	Seborrhea	dermatologic
rs11207977	706.8	X1.62977307.C.T_C		0.0139939	0.164497	1.01409	0.932205	logistic	10192	89	10103	0.881866	0.672783	0		Other specified diseases of sebaceous glands	dermatologic
rs11207977	707	X1.62977307.C.T_C							10706					0	[Error: non-varying phenotype or genotype]	Chronic ulcer of skin	dermatologic
rs11207977	707.1	X1.62977307.C.T_C		-0.0867913	0.0853032	0.916868	0.308942	logistic	11035	329	10706	0.747828	0.671273	0		Decubitus ulcer	dermatologic
rs11207977	707.2	X1.62977307.C.T_C		-0.0699069	0.0925653	0.932481	0.450119	logistic	10986	280	10706	0.801676	0.671537	0		Chronic ulcer of leg or foot	dermatologic
rs11207977	707.3	X1.62977307.C.T_C		-0.17869	0.139266	0.836365	0.199462	logistic	10820	114	10706	0.808652	0.671303	0		Chronic ulcer of unspecified site	dermatologic
rs11207977	709	X1.62977307.C.T_C		0.11907	0.180292	1.12645	0.508978	logistic	9645	74	9571	0.533306	0.671591	0		Diffuse diseases of connective tissue	dermatologic
rs11207977	709.2	X1.62977307.C.T_C		0.295815	0.179968	1.34422	0.100237	logistic	9652	81	9571	0.426058	0.671933	0		Sicca syndrome	dermatologic
rs11207977	709.6	X1.62977307.C.T_C		-0.207678	0.189734	0.812469	0.273703	logistic	9631	60	9571	0.428413	0.671114	0		Other specified diffuse diseases of connective tissue	dermatologic
rs11207977	709.7	X1.62977307.C.T_C		-0.0720992	0.183043	0.930439	0.693661	logistic	9638	67	9571	0.530884	0.671301	0		Unspecified diffuse connective tissue disease	dermatologic
rs11207977	710	X1.62977307.C.T_C		-0.0161466	0.171122	0.983983	0.924825	logistic	9650	80	9570	0.809367	0.670829	0		Osteomyelitis, periostitis, and other infections involving bone	musculoskeletal
rs11207977	710.1	X1.62977307.C.T_C							9570					0	[Error: non-varying phenotype or genotype]	Osteomyelitis	musculoskeletal
rs11207977	710.11	X1.62977307.C.T_C		-0.0256322	0.150242	0.974694	0.864534	logistic	9673	103	9570	0.761727	0.670785	0		Acute osteomyelitis	musculoskeletal
rs11207977	710.12	X1.62977307.C.T_C		-0.294303	0.125164	0.745051	0.0187064	logistic	9708	138	9570	0.771386	0.669911	0		Chronic osteomyelitis	musculoskeletal
rs11207977	710.19	X1.62977307.C.T_C		-0.223049	0.104157	0.800076	0.0322366	logistic	9776	206	9570	0.709739	0.669804	0		Unspecified osteomyelitis	musculoskeletal
rs11207977	711.1	X1.62977307.C.T_C		-0.0233633	0.185325	0.976908	0.899679	logistic	9639	69	9570	0.784151	0.670868	0		Pyogenic arthritis	musculoskeletal
rs11207977	712	X1.62977307.C.T_C		0.32896	0.217111	1.38952	0.129731	logistic	9625	55	9570	0.813155	0.671221	0		Infective connective tissue disorders	musculoskeletal
rs11207977	714	X1.62977307.C.T_C		-0.0936326	0.102287	0.910617	0.359986	logistic	10616	220	10396	0.598286	0.670026	0		Rheumatoid arthritis and other inflammatory polyarthropathies	musculoskeletal
rs11207977	714.1	X1.62977307.C.T_C		-0.0184887	0.0877401	0.981681	0.833104	logistic	10708	312	10396	0.677667	0.670387	0		Rheumatoid arthritis	musculoskeletal
rs11207977	715.1	X1.62977307.C.T_C		-0.0447995	0.138195	0.956189	0.745805	logistic	10520	124	10396	0.662673	0.670342	0		Sacroiliitis NEC	musculoskeletal
rs11207977	716	X1.62977307.C.T_C		0.0249147	0.199337	1.02523	0.900533	logistic	9630	60	9570	0.800988	0.670872	0		Other arthropathies	musculoskeletal
rs11207977	716.9	X1.62977307.C.T_C		0.11605	0.0772603	1.12305	0.133081	logistic	10020	450	9570	0.849325	0.672106	0		Arthropathy NOS	musculoskeletal
rs11207977	720	X1.62977307.C.T_C		0.00234517	0.097475	1.00235	0.980805	logistic	9489	266	9223	0.884325	0.670671	0		Spinal stenosis	musculoskeletal
rs11207977	720.1	X1.62977307.C.T_C		-0.0551442	0.083474	0.946349	0.508859	logistic	9604	381	9223	0.838475	0.67019	0		Spinal stenosis of lumbar region	musculoskeletal
rs11207977	721.1	X1.62977307.C.T_C		0.0653255	0.055034	1.06751	0.235226	logistic	10249	1026	9223	0.818502	0.672066	0		Spondylosis without myelopathy	musculoskeletal
rs11207977	721.2	X1.62977307.C.T_C		-0.0397891	0.134858	0.960992	0.767961	logistic	9352	129	9223	0.888218	0.670391	0		Spondylosis with myelopathy	musculoskeletal
rs11207977	721.8	X1.62977307.C.T_C		-0.268	0.206071	0.764908	0.193422	logistic	9275	52	9223	0.897653	0.670135	0		Other allied disorders of spine	musculoskeletal
rs11207977	722.1	X1.62977307.C.T_C		0.136956	0.0915696	1.14678	0.134745	logistic	9534	311	9223	0.917856	0.671544	0		Displacement of intervertebral disc	musculoskeletal
rs11207977	722.6	X1.62977307.C.T_C		-0.0483399	0.0575103	0.95281	0.400604	logistic	10101	878	9223	0.868992	0.669785	0		Degeneration of intervertebral disc	musculoskeletal
rs11207977	722.7	X1.62977307.C.T_C		-0.00211939	0.18208	0.997883	0.990713	logistic	9294	71	9223	0.898345	0.670486	0		Intervertebral disc disorder with myelopathy	musculoskeletal
rs11207977	722.8	X1.62977307.C.T_C		-0.188203	0.174035	0.828446	0.279515	logistic	9298	75	9223	0.892753	0.670144	0		Postlaminectomy syndrome	musculoskeletal
rs11207977	722.9	X1.62977307.C.T_C		-0.196429	0.174911	0.82166	0.261429	logistic	9294	71	9223	0.913715	0.67011	0		Other and unspecified disc disorder	musculoskeletal
rs11207977	723	X1.62977307.C.T_C		-0.172351	0.14954	0.841684	0.249098	logistic	9322	99	9223	0.911308	0.670082	0		Other disorders of cervical region	musculoskeletal
rs11207977	724	X1.62977307.C.T_C		-0.311771	0.183922	0.732149	0.0900516	logistic	9287	64	9223	0.847061	0.669969	0		Other and unspecified disorders of back	musculoskeletal
rs11207977	724.8	X1.62977307.C.T_C		0.120667	0.154624	1.12825	0.435163	logistic	9325	102	9223	0.888669	0.670724	0		Other symptoms referable to back	musculoskeletal
rs11207977	724.9	X1.62977307.C.T_C		-0.124406	0.190003	0.883021	0.512623	logistic	9284	61	9223	0.897466	0.670293	0		Other unspecified back disorders	musculoskeletal
rs11207977	726	X1.62977307.C.T_C		0.0385582	0.070571	1.03931	0.584808	logistic	9250	559	8691	0.850117	0.671784	0		Peripheral enthesopathies and allied syndromes	musculoskeletal
rs11207977	726.1	X1.62977307.C.T_C		0.0313054	0.0615024	1.0318	0.610745	logistic	9447	756	8691	0.861702	0.671536	0		Enthesopathy	musculoskeletal
rs11207977	726.2	X1.62977307.C.T_C		0.126736	0.217185	1.13512	0.559531	logistic	8743	52	8691	0.923869	0.671166	0		Synoviopathy	musculoskeletal
rs11207977	726.3	X1.62977307.C.T_C		-0.173321	0.112746	0.840868	0.124227	logistic	8875	184	8691	0.936682	0.670197	0		Bursitis	musculoskeletal
rs11207977	726.4	X1.62977307.C.T_C		-0.122694	0.122774	0.884534	0.317627	logistic	8853	162	8691	0.929031	0.67062	0		Calcaneal spur; Exostosis NOS	musculoskeletal
rs11207977	727	X1.62977307.C.T_C		0.197732	0.133643	1.21864	0.138993	logistic	8836	145	8691	0.922177	0.671684	0		Other disorders of synovium, tendon, and bursa	musculoskeletal
rs11207977	727.1	X1.62977307.C.T_C		0.0835523	0.0751077	1.08714	0.265951	logistic	9168	477	8691	0.855032	0.671521	0		Synovitis and tenosynovitis	musculoskeletal
rs11207977	727.2	X1.62977307.C.T_C		-0.16499	0.191215	0.847902	0.388219	logistic	8756	65	8691	0.919139	0.670797	0		Bursitis disorders	musculoskeletal
rs11207977	727.4	X1.62977307.C.T_C		0.151308	0.125906	1.16335	0.22946	logistic	8848	157	8691	0.936948	0.671564	0		Ganglion and cyst of synovium, tendon, and bursa	musculoskeletal
rs11207977	727.5	X1.62977307.C.T_C		0.172351	0.190721	1.1881	0.366162	logistic	8761	70	8691	0.896116	0.671327	0		Rupture of synovium	musculoskeletal
rs11207977	727.6	X1.62977307.C.T_C		0.000761901	0.144217	1.00076	0.995785	logistic	8811	120	8691	0.890496	0.67115	0		Rupture of tendon, nontraumatic	musculoskeletal
rs11207977	728.7	X1.62977307.C.T_C		-0.0891882	0.09831	0.914673	0.364294	logistic	8937	246	8691	0.961407	0.670415	0		Fasciitis	musculoskeletal
rs11207977	729	X1.62977307.C.T_C		-0.0817308	0.0625205	0.92152	0.191123	logistic	9347	656	8691	0.892993	0.669734	0		Other disorders of soft tissues	musculoskeletal
rs11207977	731	X1.62977307.C.T_C		0.0446747	0.168998	1.04569	0.79151	logistic	9213	82	9131	0.9599	0.670791	0		Osteitis deformans and osteopathies associated with other disorders classified elsewhere	musculoskeletal
rs11207977	733	X1.62977307.C.T_C		0.0481147	0.0678954	1.04929	0.478536	logistic	9699	568	9131	0.960719	0.671255	0		Other disorders of bone and cartilage	musculoskeletal
rs11207977	733.4	X1.62977307.C.T_C		-0.122566	0.116205	0.884647	0.291541	logistic	9294	163	9131	0.975369	0.670164	0		Aseptic necrosis of bone	musculoskeletal
rs11207977	733.6	X1.62977307.C.T_C		-0.0942829	0.161174	0.910025	0.558565	logistic	9216	85	9131	0.968187	0.670356	0		Costochondritis	musculoskeletal
rs11207977	733.8	X1.62977307.C.T_C		-0.205665	0.143144	0.814105	0.150782	logistic	9236	105	9131	0.979209	0.670149	0		Malunion and nonunion of fracture	musculoskeletal
rs11207977	735	X1.62977307.C.T_C		-0.152971	0.104344	0.858154	0.142643	logistic	10097	208	9889	0.962038	0.670843	0		Acquired foot deformities	musculoskeletal
rs11207977	735.1	X1.62977307.C.T_C		-0.127595	0.125917	0.880209	0.310902	logistic	10028	139	9889	0.959851	0.670971	0		Flat foot	musculoskeletal
rs11207977	735.21	X1.62977307.C.T_C		0.0139272	0.111024	1.01402	0.900172	logistic	10095	206	9889	0.956566	0.671669	0		Hammer toe (acquired)	musculoskeletal
rs11207977	735.23	X1.62977307.C.T_C		0.137403	0.219754	1.14729	0.5318	logistic	9940	51	9889	0.96437	0.67163	0		Hallux rigidus	musculoskeletal
rs11207977	735.3	X1.62977307.C.T_C		-0.110094	0.0909382	0.89575	0.22603	logistic	10175	286	9889	0.978928	0.670811	0		Hallux valgus (Bunion)	musculoskeletal
rs11207977	736	X1.62977307.C.T_C		-0.0599483	0.196247	0.941813	0.760005	logistic	9947	58	9889	0.966067	0.671358	0		Other acquired deformities of limbs	musculoskeletal
rs11207977	737.3	X1.62977307.C.T_C		-0.0242627	0.104078	0.976029	0.815667	logistic	10102	213	9889	0.943103	0.671253	0		Kyphoscoliosis and scoliosis	musculoskeletal
rs11207977	738	X1.62977307.C.T_C		0.0542715	0.198974	1.05577	0.78504	logistic	9947	58	9889	0.969702	0.671509	0		Other acquired musculoskeletal deformity	musculoskeletal
rs11207977	738.4	X1.62977307.C.T_C		-0.0605905	0.110095	0.941209	0.582079	logistic	10087	198	9889	0.928177	0.67126	0		Acquired spondylolisthesis	musculoskeletal
rs11207977	739	X1.62977307.C.T_C		0.00657405	0.138068	1.0066	0.962023	logistic	10010	121	9889	0.952079	0.671479	0		Contracture of joint	musculoskeletal
rs11207977	740	X1.62977307.C.T_C		0.032318	0.162797	1.03285	0.84264	logistic	9006	94	8912	0.946461	0.672718	0		Osteoarthrosis	musculoskeletal
rs11207977	740.1	X1.62977307.C.T_C		0.084944	0.0818623	1.08866	0.299435	logistic	9336	424	8912	0.947657	0.673575	0		Osteoarthritis; localized	musculoskeletal
rs11207977	740.11	X1.62977307.C.T_C		-0.0857221	0.048544	0.917849	0.077419	logistic	10317	1405	8912	0.899355	0.670786	0		Osteoarthrosis, localized, primary	musculoskeletal
rs11207977	740.12	X1.62977307.C.T_C		-0.0420212	0.159662	0.958849	0.792406	logistic	9006	94	8912	0.942421	0.672607	0		Osteoarthrosis, localized, secondary	musculoskeletal
rs11207977	740.2	X1.62977307.C.T_C		0.1389	0.0900369	1.14901	0.122903	logistic	9294	382	8912	0.953542	0.673822	0		Osteoarthrosis, generalized	musculoskeletal
rs11207977	740.3	X1.62977307.C.T_C		-0.152305	0.202055	0.858727	0.450984	logistic	8972	60	8912	0.958776	0.672481	0		Osteoarthrosis involving more than one site, but not specified as generalized	musculoskeletal
rs11207977	740.9	X1.62977307.C.T_C		-0.013131	0.0513201	0.986955	0.798056	logistic	10184	1272	8912	0.77253	0.673115	0		Osteoarthrosis NOS	musculoskeletal
rs11207977	741	X1.62977307.C.T_C		-0.11496	0.0664236	0.891402	0.0835046	logistic	9638	577	9061	0.860907	0.670419	0		Symptoms and disorders of the joints	musculoskeletal
rs11207977	741.2	X1.62977307.C.T_C		-0.0448699	0.0811037	0.956122	0.580099	logistic	9440	379	9061	0.876485	0.671292	0		Stiffness of joint	musculoskeletal
rs11207977	741.3	X1.62977307.C.T_C		-0.132832	0.0818495	0.875612	0.104616	logistic	9430	369	9061	0.915154	0.670626	0		Difficulty in walking	musculoskeletal
rs11207977	741.4	X1.62977307.C.T_C		0.0468092	0.0613878	1.04792	0.445752	logistic	9772	711	9061	0.636393	0.672483	0		Joint effusions	musculoskeletal
rs11207977	742.9	X1.62977307.C.T_C		-0.0414698	0.0893065	0.959378	0.642394	logistic	9369	308	9061	0.795865	0.671523	0		Other derangement of joint	musculoskeletal
rs11207977	743.11	X1.62977307.C.T_C		0.0257552	0.0785954	1.02609	0.743144	logistic	10482	427	10055	0.641208	0.671914	0		Osteoporosis NOS	musculoskeletal
rs11207977	743.12	X1.62977307.C.T_C		-0.237118	0.201934	0.788898	0.240301	logistic	10110	55	10055	0.702463	0.671365	0		Senile osteoporosis	musculoskeletal
rs11207977	743.13	X1.62977307.C.T_C		0.0370733	0.123983	1.03777	0.764926	logistic	10208	153	10055	0.756082	0.671728	0		Other specified osteoporosis	musculoskeletal
rs11207977	743.2	X1.62977307.C.T_C		-0.0709088	0.135346	0.931547	0.600342	logistic	10179	124	10055	0.746816	0.67148	0		Pathologic fracture	musculoskeletal
rs11207977	743.21	X1.62977307.C.T_C		0.116092	0.215341	1.1231	0.589812	logistic	10107	52	10055	0.748153	0.671812	0		Pathologic fracture of vertebrae	musculoskeletal
rs11207977	743.9	X1.62977307.C.T_C		-0.163144	0.0643027	0.849469	0.0111769	logistic	10635	580	10055	0.805062	0.669817	0		Osteopenia or other disorder of bone and cartilage	musculoskeletal
rs11207977	745	X1.62977307.C.T_C		0.040625	0.0326572	1.04146	0.213506	logistic	10838	4030	6808	0.640257	0.670465	0		Pain in joint	musculoskeletal
rs11207977	747	X1.62977307.C.T_C		0.0745674	0.198448	1.07742	0.7071	logistic	10925	59	10866	0.629494	0.671304	0		Cardiac and circulatory congenital anomalies	congenital anomalies
rs11207977	747.1	X1.62977307.C.T_C		-0.0549585	0.126689	0.946524	0.664429	logistic	11008	142	10866	0.655626	0.671057	0		Cardiac congenital anomalies	congenital anomalies
rs11207977	747.11	X1.62977307.C.T_C		0.0341694	0.123666	1.03476	0.782314	logistic	11018	152	10866	0.650113	0.671311	0		Cardiac shunt/ heart septal defect	congenital anomalies
rs11207977	747.12	X1.62977307.C.T_C		0.0652638	0.204018	1.06744	0.749049	logistic	10922	56	10866	0.652344	0.67126	0		Valvular heart disease/ heart chambers	congenital anomalies
rs11207977	747.13	X1.62977307.C.T_C		0.0427634	0.216615	1.04369	0.843502	logistic	10916	50	10866	0.667114	0.671262	0		Congenital anomalies of great vessels	congenital anomalies
rs11207977	747.2	X1.62977307.C.T_C		0.118661	0.185255	1.12599	0.521831	logistic	10936	70	10866	0.731502	0.671452	0		Congenital anomalies of peripheral vascular system	congenital anomalies
rs11207977	750.21	X1.62977307.C.T_C		0.488764	0.161627	1.6303	0.0024943	logistic	10839	110	10729	0.809987	0.671187	0		Congenital anomalies of intestine	congenital anomalies
rs11207977	750.5	X1.62977307.C.T_C							10729					0	[Error: non-varying phenotype or genotype]	Congenital hypertrophic pyloric stenosis	congenital anomalies
rs11207977	751.21	X1.62977307.C.T_C		-0.0149087	0.103199	0.985202	0.885133	logistic	10950	221	10729	0.777173	0.670228	0		Cystic kidney disease	congenital anomalies
rs11207977	751.3	X1.62977307.C.T_C		-0.235825	0.192186	0.789919	0.219797	logistic	10786	57	10729	0.818202	0.669896	0		Obstructive genitourinary defect	congenital anomalies
rs11207977	755	X1.62977307.C.T_C							10980					0	[Error: non-varying phenotype or genotype]	Congenital anomalies of limbs	congenital anomalies
rs11207977	756.22	X1.62977307.C.T_C							10980					0	[Error: non-varying phenotype or genotype]	Pectus carinatum	congenital anomalies
rs11207977	756.5	X1.62977307.C.T_C		0.0116137	0.171226	1.01168	0.945924	logistic	11058	78	10980	0.80561	0.671007	0		Congenital osteodystrophies	congenital anomalies
rs11207977	759	X1.62977307.C.T_C		-0.0401411	0.101978	0.960654	0.693858	logistic	10915	224	10691	0.698638	0.672011	0		Other and unspecified congenital anomalies	congenital anomalies
rs11207977	760	X1.62977307.C.T_C		0.0295987	0.0360241	1.03004	0.411284	logistic	10692	2659	8033	0.374086	0.671062	0		Back pain	symptoms
rs11207977	761	X1.62977307.C.T_C		-0.01695	0.0464804	0.983193	0.715358	logistic	10998	1286	9712	0.786844	0.670349	0		Cervicalgia	symptoms
rs11207977	763	X1.62977307.C.T_C		0.0356065	0.0698165	1.03625	0.610051	logistic	10419	539	9880	0.870225	0.670986	0		Thoracic or lumbosacral neuritis or radiculitis, unspecified	symptoms
rs11207977	764	X1.62977307.C.T_C		0.0138052	0.0659611	1.0139	0.834219	logistic	10487	607	9880	0.811143	0.670688	0		Sciatica	symptoms
rs11207977	765	X1.62977307.C.T_C		-0.00575125	0.0904587	0.994265	0.949306	logistic	10178	298	9880	0.903743	0.670515	0		Cervical radiculitis	symptoms
rs11207977	766	X1.62977307.C.T_C		0.0381725	0.0812603	1.03891	0.638529	logistic	10262	382	9880	0.911012	0.670824	0		Neuralgia, neuritis, and radiculitis NOS	symptoms
rs11207977	770	X1.62977307.C.T_C		0.0597274	0.0578895	1.06155	0.30219	logistic	11019	768	10251	0.774198	0.67193	0		Myalgia and myositis unspecified	symptoms
rs11207977	771	X1.62977307.C.T_C		-0.0478151	0.0782347	0.95331	0.541084	logistic	9844	394	9450	0.907858	0.671983	0		Musculoskeletal symptoms referable to limbs	symptoms
rs11207977	771.1	X1.62977307.C.T_C		-0.101471	0.0464689	0.903508	0.0289895	logistic	10669	1219	9450	0.751045	0.669885	0		Swelling of limb	symptoms
rs11207977	771.2	X1.62977307.C.T_C		0.0833567	0.171329	1.08693	0.626591	logistic	9534	84	9450	0.871318	0.67254	0		Cramp of limb	symptoms
rs11207977	772	X1.62977307.C.T_C		0.0179576	0.142414	1.01812	0.899657	logistic	9503	115	9388	0.801024	0.672314	0		Symptoms of the muscles	symptoms
rs11207977	772.2	X1.62977307.C.T_C		-0.0600014	0.0775539	0.941763	0.439123	logistic	9792	404	9388	0.702858	0.671722	0		Spasm of muscle	symptoms
rs11207977	772.3	X1.62977307.C.T_C		-0.0647292	0.0550365	0.937321	0.23955	logistic	10261	873	9388	0.793446	0.671133	0		Muscle weakness	symptoms
rs11207977	772.4	X1.62977307.C.T_C		-0.182771	0.133714	0.832959	0.171663	logistic	9511	123	9388	0.830305	0.671801	0		Rhabdomyolysis	symptoms
rs11207977	772.6	X1.62977307.C.T_C		0.0601005	0.165961	1.06194	0.717251	logistic	9475	87	9388	0.857725	0.672454	0		Facial weakness	symptoms
rs11207977	780	X1.62977307.C.T_C		0.0238903	0.127002	1.02418	0.850791	logistic	11276	145	11131	0.707918	0.670628	0		Hypothermia/Chills	symptoms
rs11207977	781	X1.62977307.C.T_C		-0.0413172	0.0882037	0.959525	0.639477	logistic	10905	304	10601	0.755521	0.670197	0		Symptoms involving nervous and musculoskeletal systems	symptoms
rs11207977	781.2	X1.62977307.C.T_C		0.0429409	0.160008	1.04388	0.788417	logistic	10690	89	10601	0.795077	0.67044	0		Abnormal posture	symptoms
rs11207977	782.3	X1.62977307.C.T_C		-0.0619269	0.0421245	0.939952	0.141537	logistic	10852	1672	9180	0.664562	0.672226	0		Edema	symptoms
rs11207977	782.6	X1.62977307.C.T_C		-0.0171167	0.174515	0.983029	0.921868	logistic	9258	78	9180	0.879796	0.673796	0		Pallor and flushing	symptoms
rs11207977	783	X1.62977307.C.T_C		0.0318668	0.0369216	1.03238	0.388086	logistic	10846	2222	8624	0.774964	0.671261	0		Fever of unknown origin	symptoms
rs11207977	785	X1.62977307.C.T_C		-0.0102353	0.0316022	0.989817	0.746029	logistic	10709	4280	6429	0.649986	0.671071	0		Abdominal pain	symptoms
rs11207977	788	X1.62977307.C.T_C		-0.0699141	0.0498033	0.932474	0.160377	logistic	11097	1027	10070	0.793769	0.672028	0		Syncope and collapse	symptoms
rs11207977	789	X1.62977307.C.T_C		0.0152237	0.0351719	1.01534	0.665133	logistic	10681	2588	8093	0.670168	0.671192	0		Nausea and vomiting	symptoms
rs11207977	790	X1.62977307.C.T_C		0.184518	0.161488	1.20264	0.2532	logistic	9800	95	9705	0.676077	0.673061	0		Nonspecific findings on examination of blood	symptoms
rs11207977	790.1	X1.62977307.C.T_C		-0.130186	0.148228	0.877932	0.379791	logistic	9806	101	9705	0.739939	0.672394	0		Elevated sedimentation rate	symptoms
rs11207977	790.6	X1.62977307.C.T_C		-0.0639913	0.0509107	0.938013	0.208778	logistic	10732	1027	9705	0.813556	0.671543	0		Other abnormal blood chemistry	symptoms
rs11207977	790.8	X1.62977307.C.T_C		-0.181281	0.15839	0.834201	0.252408	logistic	9793	88	9705	0.718211	0.672317	0		Elevated C-reactive protein (CRP)	symptoms
rs11207977	791	X1.62977307.C.T_C		-0.0587578	0.138315	0.942935	0.670973	logistic	11329	121	11208	0.710665	0.671021	0		Gangrene	symptoms
rs11207977	792	X1.62977307.C.T_C		0.00940851	0.102337	1.00945	0.926748	logistic	9379	233	9146	0.880499	0.670274	0		Abnormal Papanicolaou smear of cervix and cervical HPV	genitourinary
rs11207977	792.1	X1.62977307.C.T_C		0.074592	0.0629971	1.07744	0.236392	logistic	9835	689	9146	0.908316	0.671073	0		Papanicolaou smear of cervix or vagina with atypical squamous cells	genitourinary
rs11207977	795	X1.62977307.C.T_C		-0.0459233	0.180448	0.955115	0.799113	logistic	11264	69	11195	0.756611	0.671209	0		Other and nonspecific abnormal cytological, histological and immunological findings	symptoms
rs11207977	795.8	X1.62977307.C.T_C							11195					0	[Error: non-varying phenotype or genotype]	Abnormal tumor markers	symptoms
rs11207977	796	X1.62977307.C.T_C		0.18808	0.118253	1.20693	0.111724	logistic	10519	226	10293	0.823693	0.669883	0		Elevated prostate specific antigen [PSA]	genitourinary
rs11207977	797	X1.62977307.C.T_C		0.187395	0.0933119	1.2061	0.0446152	logistic	11120	291	10829	0.764985	0.671583	0		Shock	symptoms
rs11207977	797.1	X1.62977307.C.T_C		0.0294664	0.119555	1.0299	0.80532	logistic	10993	164	10829	0.79376	0.670609	0		Cardiogenic shock	symptoms
rs11207977	798	X1.62977307.C.T_C		0.0337803	0.0332131	1.03436	0.309116	logistic	10254	3530	6724	0.59198	0.670616	0		Malaise and fatigue	symptoms
rs11207977	798.1	X1.62977307.C.T_C		0.206991	0.0994334	1.22997	0.0373697	logistic	6989	265	6724	0.91474	0.670625	0		Chronic fatigue syndrome	symptoms
rs11207977	800	X1.62977307.C.T_C		-0.0935673	0.0989565	0.910677	0.344384	logistic	9937	232	9705	0.835911	0.669971	0		Fracture of lower limb	injuries & poisonings
rs11207977	800.1	X1.62977307.C.T_C		-0.0503766	0.136488	0.950871	0.71206	logistic	9827	122	9705	0.766325	0.670347	0		Fracture of neck of femur	injuries & poisonings
rs11207977	800.2	X1.62977307.C.T_C		-0.107287	0.138228	0.898268	0.437657	logistic	9822	117	9705	0.756436	0.670179	0		Fracture of unspecified part of femur	injuries & poisonings
rs11207977	800.3	X1.62977307.C.T_C		-0.0809412	0.108195	0.922248	0.454397	logistic	9900	195	9705	0.766721	0.670051	0		Fracture of tibia and fibula	injuries & poisonings
rs11207977	800.4	X1.62977307.C.T_C		-0.0405441	0.180541	0.960267	0.822313	logistic	9774	69	9705	0.786863	0.670401	0		Fracture of patella	injuries & poisonings
rs11207977	801	X1.62977307.C.T_C		0.0552052	0.0882184	1.05676	0.531461	logistic	10017	312	9705	0.802701	0.67081	0		Fracture of ankle and foot	injuries & poisonings
rs11207977	801.1	X1.62977307.C.T_C		0.0225932	0.114782	1.02285	0.843956	logistic	9883	178	9705	0.750599	0.670545	0		Fracture of foot	injuries & poisonings
rs11207977	802	X1.62977307.C.T_C		0.194189	0.15962	1.21433	0.223766	logistic	9802	97	9705	0.752314	0.670883	0		Fracture of pelvis	injuries & poisonings
rs11207977	803	X1.62977307.C.T_C		0.055999	0.162437	1.0576	0.730287	logistic	9794	89	9705	0.766988	0.670564	0		Fracture of upper limb	injuries & poisonings
rs11207977	803.1	X1.62977307.C.T_C		0.0932614	0.12718	1.09775	0.463373	logistic	9851	146	9705	0.788636	0.670643	0		Fracture of humerus	injuries & poisonings
rs11207977	803.2	X1.62977307.C.T_C		0.0434417	0.116486	1.0444	0.709197	logistic	9879	174	9705	0.742268	0.670564	0		Fracture of radius and ulna	injuries & poisonings
rs11207977	803.3	X1.62977307.C.T_C		-0.259609	0.176623	0.771353	0.141602	logistic	9773	68	9705	0.826947	0.670009	0		Fracture of clavicle or scapula	injuries & poisonings
rs11207977	804	X1.62977307.C.T_C		-0.0803076	0.0951567	0.922832	0.398697	logistic	9957	252	9705	0.843037	0.66978	0		Fracture of hand or wrist	injuries & poisonings
rs11207977	805	X1.62977307.C.T_C		-0.0252102	0.0963297	0.975105	0.793547	logistic	9957	252	9705	0.759208	0.670332	0		Fracture of vertebral column without mention of spinal cord injury	injuries & poisonings
rs11207977	807	X1.62977307.C.T_C		0.155588	0.120064	1.16834	0.195017	logistic	9876	171	9705	0.784064	0.671021	0		Fracture of ribs	injuries & poisonings
rs11207977	809	X1.62977307.C.T_C		0.116911	0.0897515	1.12402	0.192709	logistic	10012	307	9705	0.720947	0.671245	0		Fracture of unspecified bones	injuries & poisonings
rs11207977	817	X1.62977307.C.T_C		0.0261138	0.10966	1.02646	0.811778	logistic	10889	194	10695	0.844349	0.670355	0		Concussion	injuries & poisonings
rs11207977	818	X1.62977307.C.T_C		0.0625536	0.19644	1.06455	0.750155	logistic	10756	61	10695	0.849634	0.670463	0		Intracranial hemorrhage (injury)	injuries & poisonings
rs11207977	819	X1.62977307.C.T_C		0.127786	0.0981935	1.13631	0.193131	logistic	10949	254	10695	0.815938	0.670975	0		Skull and face fracture and other intercranial injury	injuries & poisonings
rs11207977	823	X1.62977307.C.T_C							9343					0	[Error: non-varying phenotype or genotype]	Torus fracture	injuries & poisonings
rs11207977	830	X1.62977307.C.T_C		-0.0423912	0.079869	0.958495	0.595586	logistic	10916	366	10550	0.839188	0.671125	0		Dislocation	injuries & poisonings
rs11207977	835	X1.62977307.C.T_C		0.0408418	0.0977861	1.04169	0.676192	logistic	10800	250	10550	0.862771	0.671713	0		Internal derangement of knee	injuries & poisonings
rs11207977	840	X1.62977307.C.T_C		0.0318468	0.0510353	1.03236	0.532618	logistic	10409	1051	9358	0.625266	0.671534	0		Sprains and strains	injuries & poisonings
rs11207977	840.2	X1.62977307.C.T_C		0.0744888	0.170121	1.07733	0.66149	logistic	9445	87	9358	0.707142	0.671625	0		Rotator cuff (capsule) sprain	injuries & poisonings
rs11207977	840.3	X1.62977307.C.T_C		-0.0284047	0.0838368	0.971995	0.734753	logistic	9698	340	9358	0.681874	0.671066	0		Joint/ligament sprain	injuries & poisonings
rs11207977	841	X1.62977307.C.T_C		-0.0448829	0.0685104	0.956109	0.512387	logistic	9887	529	9358	0.662588	0.670578	0		Sprains and strains of back and neck	injuries & poisonings
rs11207977	842	X1.62977307.C.T_C		-0.00773949	0.214643	0.99229	0.971236	logistic	9408	50	9358	0.644991	0.671344	0		Other sprains and strains	injuries & poisonings
rs11207977	850	X1.62977307.C.T_C		0.0386219	0.0765749	1.03938	0.614004	logistic	9959	420	9539	0.692784	0.673662	0		Hemorrhage or hematoma complicating a procedure	injuries & poisonings
rs11207977	851	X1.62977307.C.T_C		0.0124497	0.0723802	1.01253	0.863434	logistic	10006	467	9539	0.717789	0.673396	0		Complications of transplants and reattached limbs	injuries & poisonings
rs11207977	854	X1.62977307.C.T_C		-0.146838	0.0690038	0.863434	0.0333393	logistic	10041	502	9539	0.730623	0.671796	0		Complications of cardiac/vascular device, implant, and graft	injuries & poisonings
rs11207977	855	X1.62977307.C.T_C		-0.275326	0.184087	0.759324	0.13475	logistic	9602	63	9539	0.574907	0.672672	0		Complication of nervous system device, implant, and graft	injuries & poisonings
rs11207977	857	X1.62977307.C.T_C		-0.30233	0.106762	0.739094	0.00462849	logistic	9730	191	9539	0.588349	0.671788	0		Mechanical complication of unspecified genitourinary device, implant, and graft	injuries & poisonings
rs11207977	858	X1.62977307.C.T_C		-0.092251	0.103399	0.911876	0.372293	logistic	9756	217	9539	0.528201	0.672663	0		Complication of internal orthopedic device	injuries & poisonings
rs11207977	859	X1.62977307.C.T_C		-0.0945815	0.0907225	0.909754	0.297163	logistic	9821	282	9539	0.595988	0.672589	0		Complication due to other implant and internal device	injuries & poisonings
rs11207977	870	X1.62977307.C.T_C		-0.0671601	0.0897837	0.935045	0.454447	logistic	9561	286	9275	0.762109	0.671216	0		Open wounds of head; neck; and trunk	injuries & poisonings
rs11207977	870.1	X1.62977307.C.T_C		-0.207746	0.152974	0.812413	0.174449	logistic	9370	95	9275	0.750124	0.671291	0		Open wound or laceration of eye or eyelid	injuries & poisonings
rs11207977	870.3	X1.62977307.C.T_C		0.0747512	0.10789	1.07762	0.488406	logistic	9484	209	9275	0.726587	0.671974	0		Other open wound of head and face	injuries & poisonings
rs11207977	870.5	X1.62977307.C.T_C		-0.0453762	0.175039	0.955638	0.795454	logistic	9348	73	9275	0.790712	0.671588	0		Open wound of lip and mouth	injuries & poisonings
rs11207977	871	X1.62977307.C.T_C		0.0201042	0.0826399	1.02031	0.807792	logistic	9629	354	9275	0.704568	0.671773	0		Open wounds of extremities	injuries & poisonings
rs11207977	871.1	X1.62977307.C.T_C		0.133339	0.170562	1.14264	0.434354	logistic	9357	82	9275	0.73448	0.671903	0		Open wound of hand except finger(s)	injuries & poisonings
rs11207977	871.2	X1.62977307.C.T_C		-0.00779012	0.126956	0.99224	0.951072	logistic	9417	142	9275	0.830991	0.671605	0		Open wound of finger(s)	injuries & poisonings
rs11207977	871.3	X1.62977307.C.T_C		-0.038096	0.164186	0.96262	0.816514	logistic	9359	84	9275	0.776838	0.671653	0		Open wound of foot except toe(s) alone	injuries & poisonings
rs11207977	872	X1.62977307.C.T_C		0.00968641	0.108367	1.00973	0.928776	logistic	9472	197	9275	0.878162	0.671717	0		Traumatic amputation	injuries & poisonings
rs11207977	907	X1.62977307.C.T_C		0.176279	0.142651	1.19277	0.216559	logistic	11188	122	11066	0.778768	0.671076	0		Injuries to the nervous system	injuries & poisonings
rs11207977	912	X1.62977307.C.T_C		-0.0170008	0.120736	0.983143	0.88802	logistic	11147	158	10989	0.729255	0.671167	0		Insect bite	injuries & poisonings
rs11207977	913	X1.62977307.C.T_C		-0.0498361	0.188697	0.951385	0.791698	logistic	11052	63	10989	0.785012	0.671281	0		Toxic effect of venom	injuries & poisonings
rs11207977	916	X1.62977307.C.T_C		-0.0106863	0.0508471	0.989371	0.833539	logistic	11030	1003	10027	0.725557	0.67117	0		Contusion	injuries & poisonings
rs11207977	930	X1.62977307.C.T_C		-0.0256232	0.0925095	0.974702	0.781796	logistic	9213	273	8940	0.789046	0.670628	0		Allergic reaction to food	injuries & poisonings
rs11207977	939	X1.62977307.C.T_C		0.0396257	0.0578927	1.04042	0.493679	logistic	9722	782	8940	0.827577	0.671158	0		Atopic/contact dermatitis due to other or unspecified	dermatologic
rs11207977	942	X1.62977307.C.T_C		0.0804723	0.212307	1.0838	0.70466	logistic	8992	52	8940	0.784722	0.671041	0		Infusion and transfusion reaction	injuries & poisonings
rs11207977	946	X1.62977307.C.T_C		0.00883522	0.144578	1.00887	0.951271	logistic	9051	111	8940	0.723046	0.67092	0		Anaphylactic shock NOS	injuries & poisonings
rs11207977	947	X1.62977307.C.T_C		0.127862	0.106181	1.1364	0.228519	logistic	9156	216	8940	0.837147	0.671418	0		Urticaria	dermatologic
rs11207977	949	X1.62977307.C.T_C		-0.0318635	0.0755851	0.968639	0.673348	logistic	9369	429	8940	0.722012	0.670402	0		Allergies, other	injuries & poisonings
rs11207977	957	X1.62977307.C.T_C							11300					0	[Error: non-varying phenotype or genotype]	Injury to other and unspecified nerves	injuries & poisonings
rs11207977	958	X1.62977307.C.T_C		-0.00591558	0.160413	0.994102	0.970583	logistic	11220	89	11131	0.735977	0.671078	0		Certain early complications of trauma or procedure	injuries & poisonings
rs11207977	958.2	X1.62977307.C.T_C		-0.0167677	0.211672	0.983372	0.936861	logistic	11182	51	11131	0.789484	0.671079	0		Traumatic and surgical subcutaneous emphysema	injuries & poisonings
rs11207977	960	X1.62977307.C.T_C		0.144453	0.202887	1.15541	0.476472	logistic	8394	59	8335	0.9147	0.672325	0		Poisoning by antibiotics	injuries & poisonings
rs11207977	960.1	X1.62977307.C.T_C		-0.000152805	0.0981916	0.999847	0.998758	logistic	8586	251	8335	0.914163	0.672141	0		Adverse effects of antibacterials (not penicillins)	injuries & poisonings
rs11207977	960.2	X1.62977307.C.T_C		-0.0889193	0.0806072	0.914919	0.269975	logistic	8699	364	8335	0.872595	0.671169	0		Allergy/adverse effect of penicillin	injuries & poisonings
rs11207977	961	X1.62977307.C.T_C		0.0837183	0.146813	1.08732	0.568515	logistic	8445	110	8335	0.932864	0.672291	0		Poisoning by other anti-infectives	injuries & poisonings
rs11207977	961.1	X1.62977307.C.T_C		-0.0303389	0.111478	0.970117	0.785505	logistic	8527	192	8335	0.897193	0.671924	0		Poisoning/allergy of sulfonamides	injuries & poisonings
rs11207977	962.1	X1.62977307.C.T_C		-0.0743272	0.20776	0.928368	0.720527	logistic	8386	51	8335	0.91595	0.672013	0		Adrenal cortical steroids causing adverse effects in therapeutic use	injuries & poisonings
rs11207977	962.3	X1.62977307.C.T_C		-0.0453853	0.140071	0.955629	0.745926	logistic	8451	116	8335	0.93761	0.671991	0		Hormones and synthetic substitutes causing adverse effects in therapeutic use	injuries & poisonings
rs11207977	963.1	X1.62977307.C.T_C		-0.148803	0.0944008	0.861739	0.114958	logistic	8586	251	8335	0.898532	0.671151	0		Antineoplastic and immunosuppressive drugs causing adverse effects	injuries & poisonings
rs11207977	964.1	X1.62977307.C.T_C		-0.0248874	0.209841	0.97542	0.905591	logistic	8386	51	8335	0.909834	0.672073	0		Anticoagulants causing adverse effects	injuries & poisonings
rs11207977	965	X1.62977307.C.T_C		0.0429251	0.0914099	1.04386	0.638649	logistic	8624	289	8335	0.936375	0.67231	0		Poisoning by analgesics, antipyretics, and antirheumatics	injuries & poisonings
rs11207977	965.1	X1.62977307.C.T_C		0.110893	0.150846	1.11728	0.462253	logistic	8440	105	8335	0.920654	0.672275	0		Opiates and related narcotics causing adverse effects in therapeutic use	injuries & poisonings
rs11207977	967	X1.62977307.C.T_C		-0.0153252	0.0880732	0.984792	0.861862	logistic	8647	312	8335	0.904821	0.671909	0		Adverse effects of sedatives or other central nervous system depressants and anesthetics	injuries & poisonings
rs11207977	969	X1.62977307.C.T_C		0.130002	0.161614	1.13883	0.421167	logistic	8427	92	8335	0.933156	0.672303	0		Poisoning by psychotropic agents	injuries & poisonings
rs11207977	972	X1.62977307.C.T_C		-0.174726	0.200494	0.839687	0.383491	logistic	8388	53	8335	0.943075	0.671793	0		Poisoning by agents primarily affecting the cardiovascular system	injuries & poisonings
rs11207977	972.2	X1.62977307.C.T_C							8335					0	[Error: non-varying phenotype or genotype]	Antilipemic and antiarteriosclerotic drugs causing adverse effects in therapeutic use	injuries & poisonings
rs11207977	974	X1.62977307.C.T_C		0.229862	0.222296	1.25843	0.30112	logistic	8385	50	8335	0.933821	0.672391	0		Poisoning by water, mineral, and uric acid metabolism drugs	injuries & poisonings
rs11207977	979	X1.62977307.C.T_C		-0.0258855	0.0549087	0.974447	0.637335	logistic	9229	894	8335	0.733897	0.671416	0		Adverse drug events and drug allergies	injuries & poisonings
rs11207977	980	X1.62977307.C.T_C		0.0981334	0.103366	1.10311	0.342429	logistic	11101	227	10874	0.842851	0.670931	0		Encounter for long-term (current) use of antibiotics	infectious diseases
rs11207977	990	X1.62977307.C.T_C		0.0800789	0.109083	1.08337	0.462884	logistic	10290	206	10084	0.791214	0.670845	0		Effects radiation NOS	injuries & poisonings
rs11207977	994	X1.62977307.C.T_C							10338					0	[Error: non-varying phenotype or genotype]	Sepsis and SIRS	injuries & poisonings
rs11207977	994.1	X1.62977307.C.T_C		0.00568512	0.0987449	1.0057	0.954088	logistic	10578	240	10338	0.790154	0.670921	0		Systemic inflammatory response syndrome (SIRS)	injuries & poisonings
rs11207977	994.2	X1.62977307.C.T_C		0.0424446	0.056892	1.04336	0.455633	logistic	11124	786	10338	0.79365	0.671611	0		Sepsis	injuries & poisonings
rs11207977	994.21	X1.62977307.C.T_C		-0.0334118	0.0903386	0.96714	0.711494	logistic	10627	289	10338	0.686246	0.670744	0		Septic shock	injuries & poisonings
rs147210663	8	X11.116701560.G.A_G		-0.923292	1.02581	0.397209	0.368086	logistic	10626	106	10520	0.146495	0.998212	0		Intestinal infection	infectious diseases
rs147210663	8.5	X11.116701560.G.A_G		12.6842	627.314	322626	0.983868	logistic	10594	74	10520	0.142889	0.998254	0		Bacterial enteritis	infectious diseases
rs147210663	8.52	X11.116701560.G.A_G		12.2822	381.851	215812	0.974341	logistic	10649	129	10520	0.142522	0.998263	0		Intestinal infection due to C. difficile	infectious diseases
rs147210663	8.6	X11.116701560.G.A_G		12.416	380.568	246718	0.973974	logistic	10715	195	10520	0.142086	0.998273	0		Viral Enteritis	infectious diseases
rs147210663	10	X11.116701560.G.A_G		12.693	684.087	325465	0.985196	logistic	8720	65	8655	0.132065	0.998222	0		Tuberculosis	infectious diseases
rs147210663	38	X11.116701560.G.A_G		1.10224	1.02574	3.01089	0.282564	logistic	9394	739	8655	0.131341	0.998297	0		Septicemia	infectious diseases
rs147210663	38.1	X11.116701560.G.A_G		12.8623	416.961	385514	0.975391	logistic	8870	215	8655	0.13095	0.998253	0		Gram negative septicemia	infectious diseases
rs147210663	38.2	X11.116701560.G.A_G		12.8185	416.778	368983	0.975464	logistic	8833	178	8655	0.131223	0.998245	0		Gram positive septicemia	infectious diseases
rs147210663	38.3	X11.116701560.G.A_G		12.7127	253.832	331925	0.960056	logistic	9132	477	8655	0.129068	0.998303	0		Bacteremia	infectious diseases
rs147210663	41	X11.116701560.G.A_G		-0.184926	0.540565	0.831166	0.732278	logistic	9602	947	8655	0.141996	0.998177	0		Bacterial infection NOS	infectious diseases
rs147210663	41.1	X11.116701560.G.A_G		12.5286	417.141	276132	0.976039	logistic	8808	153	8655	0.131408	0.99824	0		Staphylococcus infections	infectious diseases
rs147210663	41.11	X11.116701560.G.A_G		-1.10803	0.749299	0.330209	0.139206	logistic	8830	175	8655	0.139643	0.998131	0		Methicillin sensitive Staphylococcus aureus	infectious diseases
rs147210663	41.12	X11.116701560.G.A_G		12.7989	419.753	361827	0.975675	logistic	8860	205	8655	0.131024	0.998251	0		Methicillin resistant Staphylococcus aureus	infectious diseases
rs147210663	41.2	X11.116701560.G.A_G		0.15677	1.02684	1.16973	0.878657	logistic	8960	305	8655	0.134465	0.998214	0		Streptococcus infection	infectious diseases
rs147210663	41.21	X11.116701560.G.A_G		12.4314	694.407	250549	0.985717	logistic	8711	56	8655	0.132133	0.998221	0		Rheumatic fever / chorea	infectious diseases
rs147210663	41.4	X11.116701560.G.A_G		-0.87357	0.620794	0.417458	0.159373	logistic	8991	336	8655	0.142553	0.998109	0		E. coli	infectious diseases
rs147210663	41.8	X11.116701560.G.A_G		12.5042	413.721	269455	0.975889	logistic	8788	133	8655	0.131556	0.998236	0		H. pylori	infectious diseases
rs147210663	41.9	X11.116701560.G.A_G		-0.427042	1.03032	0.652436	0.678525	logistic	8823	168	8655	0.135499	0.998187	0		Infection with drug-resistant microorganisms	infectious diseases
rs147210663	53	X11.116701560.G.A_G		12.4284	436.128	249804	0.977266	logistic	8366	160	8206	0.121853	0.998327	0		Herpes zoster	infectious diseases
rs147210663	54	X11.116701560.G.A_G		-0.033254	1.0305	0.967293	0.974257	logistic	8573	367	8206	0.124652	0.998309	0		Herpes simplex	infectious diseases
rs147210663	70.2	X11.116701560.G.A_G		-0.453725	1.06391	0.635257	0.669767	logistic	8340	134	8206	0.126373	0.998261	0		Viral hepatitis B	infectious diseases
rs147210663	70.3	X11.116701560.G.A_G		-0.256896	0.757862	0.773449	0.734629	logistic	8574	368	8206	0.128913	0.998251	0		Viral hepatitis C	infectious diseases
rs147210663	70.4	X11.116701560.G.A_G		11.8674	444.006	142541	0.978677	logistic	8292	86	8206	0.122393	0.998312	0		Chronic hepatitis	infectious diseases
rs147210663	70.9	X11.116701560.G.A_G		12.4591	433.526	257595	0.977073	logistic	8342	136	8206	0.122028	0.998322	0		Hepatitis NOS	infectious diseases
rs147210663	71	X11.116701560.G.A_G		12.2319	257.464	205230	0.962107	logistic	8474	268	8206	0.121078	0.998348	0		Human immunodeficiency virus [HIV] disease	infectious diseases
rs147210663	71.1	X11.116701560.G.A_G		-0.125825	0.641541	0.881769	0.844509	logistic	8826	620	8206	0.131274	0.998244	0		HIV infection, symptomatic	infectious diseases
rs147210663	78	X11.116701560.G.A_G		-0.6856	0.763395	0.503788	0.369136	logistic	8512	306	8206	0.129379	0.998238	0		Viral warts & HPV	infectious diseases
rs147210663	79	X11.116701560.G.A_G		-0.653664	0.564765	0.520137	0.247105	logistic	9138	932	8206	0.133157	0.998249	0		Viral infection	infectious diseases
rs147210663	79.9	X11.116701560.G.A_G		-0.72372	1.04398	0.484945	0.488164	logistic	8416	210	8206	0.125803	0.998277	0		Viremia, NOS	infectious diseases
rs147210663	80	X11.116701560.G.A_G		11.9494	232.763	154719	0.959057	logistic	10984	273	10711	0.144106	0.99827	0		Postoperative infection	infectious diseases
rs147210663	81	X11.116701560.G.A_G		0.344742	1.02077	1.41163	0.73557	logistic	11067	356	10711	0.147311	0.998238	0		Infection/inflammation of internal prosthetic device; implant; and graft	infectious diseases
rs147210663	90	X11.116701560.G.A_G		0.0964632	1.02785	1.10127	0.925228	logistic	10987	328	10659	0.144087	0.998271	0		Sexually transmitted infections (not HIV or hepatitis)	infectious diseases
rs147210663	90.2	X11.116701560.G.A_G		11.8578	358.258	141176	0.973596	logistic	10816	157	10659	0.141426	0.99829	0		Gonococcal infections	infectious diseases
rs147210663	110.1	X11.116701560.G.A_G		12.608	661.962	298931	0.984804	logistic	9044	64	8980	0.129691	0.998286	0		Dermatophytosis	infectious diseases
rs147210663	110.11	X11.116701560.G.A_G		-0.650873	0.581803	0.52159	0.263261	logistic	9560	580	8980	0.142306	0.998169	0		Dermatophytosis of nail	infectious diseases
rs147210663	110.12	X11.116701560.G.A_G		-0.0073871	1.07366	0.99264	0.99451	logistic	9142	162	8980	0.133128	0.99825	0		Althete's foot	infectious diseases
rs147210663	110.13	X11.116701560.G.A_G		12.1212	407.893	183732	0.976293	logistic	9105	125	8980	0.129258	0.998298	0		Dermatophytosis of the body	infectious diseases
rs147210663	110.2	X11.116701560.G.A_G		12.464	673.115	258837	0.985227	logistic	9046	66	8980	0.129677	0.998287	0		Dermatomycoses	infectious diseases
rs147210663	112	X11.116701560.G.A_G		0.439036	0.74188	1.55121	0.553992	logistic	9860	880	8980	0.132194	0.998327	0		Candidiasis	infectious diseases
rs147210663	112.3	X11.116701560.G.A_G		-1.0584	1.03996	0.347009	0.308806	logistic	9092	112	8980	0.133492	0.99824	0		Candidiasis of skin and nails	infectious diseases
rs147210663	117	X11.116701560.G.A_G		12.1132	412.795	182270	0.97659	logistic	9076	96	8980	0.129464	0.998292	0		Mycoses	infectious diseases
rs147210663	131	X11.116701560.G.A_G		-0.499396	1.05901	0.606897	0.637235	logistic	10205	227	9978	0.133861	0.998334	0		Protozoan infection	infectious diseases
rs147210663	132	X11.116701560.G.A_G		12.2117	645.338	201122	0.984903	logistic	10032	54	9978	0.131062	0.998355	0		Infestation (lice, mites)	infectious diseases
rs147210663	136	X11.116701560.G.A_G		12.0752	246.601	175465	0.960946	logistic	10292	314	9978	0.129406	0.998397	0		Other infectious and parasitic diseases	infectious diseases
rs147210663	145	X11.116701560.G.A_G		12.582	602.111	291269	0.983328	logistic	11087	63	11024	0.14344	0.998286	0		Cancer of mouth	neoplasms
rs147210663	149.4	X11.116701560.G.A_G		12.6163	573.536	301443	0.98245	logistic	11077	53	11024	0.143505	0.998285	0		Cancer of larynx	neoplasms
rs147210663	149.5	X11.116701560.G.A_G		12.2905	592.604	217619	0.983453	logistic	11075	51	11024	0.143518	0.998284	0		Hx of malignant neoplasm of oral cavity and pharynx	neoplasms
rs147210663	151	X11.116701560.G.A_G		12.6926	639.743	325346	0.984171	logistic	10189	66	10123	0.133965	0.998332	0		Cancer of stomach	neoplasms
rs147210663	153.2	X11.116701560.G.A_G		12.7359	405.712	339721	0.974957	logistic	9798	178	9620	0.12862	0.998367	0		Colon cancer	neoplasms
rs147210663	153.3	X11.116701560.G.A_G		-0.955211	0.749933	0.384731	0.20276	logistic	9852	232	9620	0.136223	0.998274	0		Malignant neoplasm of rectum, rectosigmoid junction, and anus	neoplasms
rs147210663	155.1	X11.116701560.G.A_G		12.108	380.829	181316	0.974636	logistic	10216	93	10123	0.133789	0.998336	0		Malignant neoplasm of liver, primary	neoplasms
rs147210663	157	X11.116701560.G.A_G		-0.56909	1.0484	0.56604	0.587256	logistic	10214	91	10123	0.137706	0.998287	0		Pancreatic cancer	neoplasms
rs147210663	158	X11.116701560.G.A_G		-0.791298	1.03628	0.453256	0.445107	logistic	10225	102	10123	0.137632	0.998289	0		Neoplasm of unspecified nature of digestive system	neoplasms
rs147210663	159	X11.116701560.G.A_G		12.5098	644.41	270980	0.984512	logistic	10177	54	10123	0.134044	0.99833	0		Malignant neoplasm of other and ill-defined sites within the digestive organs and peritoneum	neoplasms
rs147210663	165	X11.116701560.G.A_G		12.4841	601.821	264104	0.98345	logistic	11049	58	10991	0.143685	0.99828	0		Cancer within the respiratory system	neoplasms
rs147210663	165.1	X11.116701560.G.A_G		0.147804	1.03194	1.15929	0.886108	logistic	11258	267	10991	0.146066	0.998268	0		Cancer of bronchus; lung	neoplasms
rs147210663	170.1	X11.116701560.G.A_G		11.7136	373.653	122227	0.974991	logistic	11228	83	11145	0.14626	0.998263	0		Bone cancer	neoplasms
rs147210663	170.2	X11.116701560.G.A_G		12.0493	377.534	170977	0.974539	logistic	11261	116	11145	0.146047	0.998268	0		Cancer of connective tissue	neoplasms
rs147210663	173	X11.116701560.G.A_G		12.33	373.216	226395	0.973645	logistic	11030	193	10837	0.143808	0.998277	0		Neoplasm of uncertain behavior of skin	neoplasms
rs147210663	174	X11.116701560.G.A_G		12.274	345.401	214067	0.971653	logistic	10062	158	9904	0.154432	0.998062	0		Breast cancer	neoplasms
rs147210663	174.1	X11.116701560.G.A_G		17.444	6769.78	3.76555e+07	0.997944	logistic	9967	63	9904	0.155159	0.998044	0		Breast cancer [female]	neoplasms
rs147210663	174.11	X11.116701560.G.A_G		12.981	344.961	434092	0.969982	logistic	10195	291	9904	0.15343	0.998087	0		Malignant neoplasm of female breast	neoplasms
rs147210663	175	X11.116701560.G.A_G		16.9194	4350.88	2.22834e+07	0.996897	logistic	9521	96	9425	0.150664	0.998057	0		Acquired absence of breast	neoplasms
rs147210663	180.3	X11.116701560.G.A_G		17.0022	2541.57	2.42086e+07	0.994662	logistic	9476	330	9146	0.159092	0.997942	0		Cervical intraepithelial neoplasia [CIN] [Cervical dysplasia]	neoplasms
rs147210663	182	X11.116701560.G.A_G		12.7027	597.442	328624	0.983037	logistic	9601	79	9522	0.158062	0.997969	0		Malignant neoplasm of uterus	neoplasms
rs147210663	184.11	X11.116701560.G.A_G		12.0948	593.472	178931	0.983741	logistic	10126	53	10073	0.15004	0.998124	0		Malignant neoplasm of ovary	neoplasms
rs147210663	185	X11.116701560.G.A_G		-1.07003	0.955983	0.342997	0.263011	logistic	10635	342	10293	0.119646	0.998543	0		Cancer of prostate	neoplasms
rs147210663	189.11	X11.116701560.G.A_G		12.5077	360.892	270413	0.972353	logistic	11139	162	10977	0.146838	0.998249	0		Malignant neoplasm of kidney, except pelvis	neoplasms
rs147210663	189.21	X11.116701560.G.A_G		13.1067	573.383	492238	0.981763	logistic	11072	95	10977	0.147278	0.998239	0		Malignant neoplasm of bladder	neoplasms
rs147210663	189.4	X11.116701560.G.A_G		12.7178	591.578	333643	0.982848	logistic	11042	65	10977	0.147476	0.998234	0		Malignant neoplasm of other urinary organs	neoplasms
rs147210663	191	X11.116701560.G.A_G		12.4848	626.368	264277	0.984098	logistic	11078	62	11016	0.147239	0.99824	0		Manlignant and unknown neoplasms of brain and nervous system	neoplasms
rs147210663	191.11	X11.116701560.G.A_G		12.0274	377.323	167276	0.974571	logistic	11107	91	11016	0.147048	0.998244	0		Cancer of brain	neoplasms
rs147210663	193	X11.116701560.G.A_G		11.6585	382.376	115669	0.975677	logistic	10829	77	10752	0.145126	0.998245	0		Thyroid cancer	neoplasms
rs147210663	194	X11.116701560.G.A_G		12.4004	616.958	242899	0.983964	logistic	10804	52	10752	0.145293	0.998241	0		Cancer of other endocrine glands	neoplasms
rs147210663	195	X11.116701560.G.A_G		12.2397	238.592	206848	0.959087	logistic	9885	299	9586	0.139963	0.99823	0		Cancer, suspected or other	neoplasms
rs147210663	195.1	X11.116701560.G.A_G		0.339732	1.02528	1.40457	0.740376	logistic	9892	306	9586	0.143876	0.99818	0		Malignant neoplasm, other	neoplasms
rs147210663	195.3	X11.116701560.G.A_G		12.3548	380.941	232079	0.974127	logistic	9704	118	9586	0.141253	0.998197	0		Malignant neoplasm of head, face, and neck	neoplasms
rs147210663	196	X11.116701560.G.A_G		12.0001	382.83	162777	0.974994	logistic	9675	89	9586	0.141463	0.998191	0		Radiotherapy	neoplasms
rs147210663	197	X11.116701560.G.A_G		12.9275	240.011	411475	0.957045	logistic	10174	588	9586	0.137974	0.99828	0		Chemotherapy	neoplasms
rs147210663	198	X11.116701560.G.A_G		-0.203138	0.752196	0.816166	0.787115	logistic	9910	324	9586	0.147701	0.998133	0		Secondary malignant neoplasm	neoplasms
rs147210663	198.1	X11.116701560.G.A_G		12.5145	234.774	272255	0.957489	logistic	9986	400	9586	0.139258	0.998248	0		Secondary malignancy of lymph nodes	neoplasms
rs147210663	198.2	X11.116701560.G.A_G		0.310223	1.03467	1.36373	0.764307	logistic	9854	268	9586	0.144151	0.998173	0		Secondary malignancy of respiratory organs	neoplasms
rs147210663	198.3	X11.116701560.G.A_G		12.5513	385.868	282466	0.974051	logistic	9743	157	9586	0.140972	0.998204	0		Secondary malignant neoplasm of digestive systems	neoplasms
rs147210663	198.4	X11.116701560.G.A_G		12.9776	384.03	432618	0.973042	logistic	9812	226	9586	0.140479	0.998216	0		Secondary malignant neoplasm of liver	neoplasms
rs147210663	198.5	X11.116701560.G.A_G		12.2523	386.597	209463	0.974717	logistic	9689	103	9586	0.141362	0.998194	0		Secondary malignancy of brain/spine	neoplasms
rs147210663	198.6	X11.116701560.G.A_G		12.7859	387.327	357157	0.973666	logistic	9800	214	9586	0.140565	0.998214	0		Secondary malignancy of bone	neoplasms
rs147210663	199	X11.116701560.G.A_G		0.765413	1.02068	2.14988	0.453311	logistic	10113	527	9586	0.142306	0.99822	0		Neoplasm of uncertain behavior	neoplasms
rs147210663	200	X11.116701560.G.A_G		12.1613	387.176	191237	0.974942	logistic	10900	141	10759	0.140884	0.998303	0		Myeloproliferative disease	neoplasms
rs147210663	202.2	X11.116701560.G.A_G		12.4552	626.236	256577	0.984132	logistic	10811	52	10759	0.141458	0.998289	0		Non-Hodgkins lymphoma	neoplasms
rs147210663	204.21	X11.116701560.G.A_G		12.5547	640.694	283427	0.984366	logistic	10829	70	10759	0.141341	0.998292	0		Myeloid leukemia, acute	neoplasms
rs147210663	204.4	X11.116701560.G.A_G		12.5919	637.304	294162	0.984236	logistic	10823	64	10759	0.14138	0.998291	0		Multiple myeloma	neoplasms
rs147210663	208	X11.116701560.G.A_G		0.83457	0.775659	2.30382	0.28195	logistic	10953	989	9964	0.136778	0.998357	0		Benign neoplasm of colon	neoplasms
rs147210663	211	X11.116701560.G.A_G		12.5776	390.859	289975	0.974329	logistic	10553	178	10375	0.13549	0.998342	0		Benign neoplasm of other parts of digestive system	neoplasms
rs147210663	213	X11.116701560.G.A_G		12.6828	651.547	322149	0.98447	logistic	8944	66	8878	0.147089	0.998043	0		Benign neoplasm of bone and articular cartilage	neoplasms
rs147210663	214	X11.116701560.G.A_G		11.9791	358.726	159385	0.973361	logistic	11053	94	10959	0.147404	0.998236	0		Lipoma	neoplasms
rs147210663	214.1	X11.116701560.G.A_G		12.082	363.393	176657	0.973477	logistic	11075	116	10959	0.147258	0.998239	0		Lipoma of skin and subcutaneous tissue	neoplasms
rs147210663	215	X11.116701560.G.A_G		12.1907	376.967	196950	0.974202	logistic	11094	135	10959	0.147133	0.998242	0		Other benign neoplasm of connective and other soft tissue	neoplasms
rs147210663	216	X11.116701560.G.A_G		12.5143	376.299	272211	0.97347	logistic	11153	267	10886	0.143019	0.998296	0		Benign neoplasm of skin	neoplasms
rs147210663	216.1	X11.116701560.G.A_G							10886					0	[Error: non-varying phenotype or genotype]	Screening for malignant neoplasms of the skin	neoplasms
rs147210663	218.1	X11.116701560.G.A_G		17.7809	2599.39	5.27418e+07	0.994542	logistic	10363	687	9676	0.148328	0.998167	0		Uterine leiomyoma	neoplasms
rs147210663	220	X11.116701560.G.A_G		-1.34845	1.03713	0.259641	0.193539	logistic	9473	78	9395	0.159117	0.997942	0		Benign neoplasm of ovary	neoplasms
rs147210663	225.1	X11.116701560.G.A_G		12.5629	620.703	285761	0.983852	logistic	11084	68	11016	0.147199	0.998241	0		Benign neoplasm of brain, cranial nerves, meninges	neoplasms
rs147210663	227.1	X11.116701560.G.A_G		-1.33589	1.05023	0.262924	0.203375	logistic	10819	67	10752	0.148976	0.998198	0		Benign neoplasm of adrenal gland	neoplasms
rs147210663	227.2	X11.116701560.G.A_G		12.4751	625.567	261735	0.98409	logistic	10809	57	10752	0.145259	0.998242	0		Benign neoplasm of parathyroid gland	neoplasms
rs147210663	227.3	X11.116701560.G.A_G		12.535	629.946	277886	0.984124	logistic	10822	70	10752	0.145173	0.998244	0		Benign neoplasm of pituitary gland and craniopharyngeal duct (pouch)	neoplasms
rs147210663	228	X11.116701560.G.A_G		12.6634	609.028	315961	0.983411	logistic	11292	72	11220	0.145848	0.998273	0		Hemangioma and lymphangioma, any site	neoplasms
rs147210663	240	X11.116701560.G.A_G		-0.572339	1.03534	0.564204	0.580399	logistic	9711	196	9515	0.125181	0.998404	0		Simple and unspecified goiter	endocrine/metabolic
rs147210663	241	X11.116701560.G.A_G		-0.971215	1.04587	0.378623	0.353084	logistic	9652	137	9515	0.125562	0.998394	0		Nontoxic nodular goiter	endocrine/metabolic
rs147210663	241.1	X11.116701560.G.A_G		11.8293	249.986	137214	0.962258	logistic	9793	278	9515	0.120663	0.998468	0		Nontoxic uninodular goiter	endocrine/metabolic
rs147210663	241.2	X11.116701560.G.A_G		-0.0597191	1.03983	0.942029	0.954201	logistic	9854	339	9515	0.124274	0.998427	0		Nontoxic multinodular goiter	endocrine/metabolic
rs147210663	242	X11.116701560.G.A_G		12.552	420.86	282652	0.976207	logistic	9720	205	9515	0.121113	0.998457	0		Thyrotoxicosis with or without goiter	endocrine/metabolic
rs147210663	242.1	X11.116701560.G.A_G		12.2266	420.795	204143	0.97682	logistic	9651	136	9515	0.121543	0.998446	0		Graves' disease	endocrine/metabolic
rs147210663	242.3	X11.116701560.G.A_G		11.5099	431.441	99699.8	0.978717	logistic	9578	63	9515	0.122003	0.998434	0		Exophthalmos	endocrine/metabolic
rs147210663	244.1	X11.116701560.G.A_G		11.9015	251.631	147492	0.962276	logistic	9778	263	9515	0.120755	0.998466	0		Secondary hypothyroidism	endocrine/metabolic
rs147210663	244.2	X11.116701560.G.A_G		12.166	421.419	192142	0.976969	logistic	9653	138	9515	0.121531	0.998446	0		Acquired hypothyroidism	endocrine/metabolic
rs147210663	244.4	X11.116701560.G.A_G		0.918165	1.03345	2.50469	0.3743	logistic	10239	724	9515	0.121927	0.998486	0		Hypothyroidism NOS	endocrine/metabolic
rs147210663	245.21	X11.116701560.G.A_G		12.2616	691.072	211409	0.985844	logistic	9572	57	9515	0.122041	0.998433	0		Chronic lymphocytic thyroiditis	endocrine/metabolic
rs147210663	246	X11.116701560.G.A_G		-0.452335	1.03278	0.636141	0.661402	logistic	9712	197	9515	0.125175	0.998404	0		Other disorders of thyroid	endocrine/metabolic
rs147210663	246.7	X11.116701560.G.A_G		11.8754	423.812	143690	0.977646	logistic	9625	110	9515	0.121706	0.998442	0		Abnormal results of function study of thyroid	endocrine/metabolic
rs147210663	249	X11.116701560.G.A_G		12.3141	271.563	222823	0.963832	logistic	7709	230	7479	0.108879	0.998443	0		Secondary diabetes mellitus	endocrine/metabolic
rs147210663	250	X11.116701560.G.A_G		-0.517357	0.673165	0.596094	0.442164	logistic	7858	379	7479	0.12125	0.998282	0		Diabetes mellitus	endocrine/metabolic
rs147210663	250.1	X11.116701560.G.A_G		-0.0397161	0.763776	0.961062	0.958529	logistic	7947	468	7479	0.116132	0.998364	0		Type 1 diabetes	endocrine/metabolic
rs147210663	250.11	X11.116701560.G.A_G		12.2458	472.711	208112	0.979333	logistic	7579	100	7479	0.109806	0.998417	0		Type 1 diabetes with ketoacidosis	endocrine/metabolic
rs147210663	250.12	X11.116701560.G.A_G		-0.849961	1.03834	0.427431	0.413028	logistic	7584	105	7479	0.11432	0.998352	0		Type 1 diabetes with renal manifestations	endocrine/metabolic
rs147210663	250.13	X11.116701560.G.A_G		-1.14513	1.05621	0.318183	0.278284	logistic	7549	70	7479	0.114584	0.998344	0		Type 1 diabetes with ophthalmic manifestations	endocrine/metabolic
rs147210663	250.14	X11.116701560.G.A_G		-0.42711	1.06336	0.652392	0.687934	logistic	7643	164	7479	0.11388	0.998365	0		Type 1 diabetes with neurological manifestations	endocrine/metabolic
rs147210663	250.2	X11.116701560.G.A_G		-0.272426	0.376365	0.76153	0.469167	logistic	9965	2486	7479	0.147296	0.998144	0		Type 2 diabetes	endocrine/metabolic
rs147210663	250.21	X11.116701560.G.A_G		12.2314	470.275	205138	0.97925	logistic	7579	100	7479	0.109806	0.998417	0		Type 2 diabetes with ketoacidosis	endocrine/metabolic
rs147210663	250.22	X11.116701560.G.A_G		0.00646916	0.602495	1.00649	0.991433	logistic	8384	905	7479	0.121723	0.99833	0		Type 2 diabetes with renal manifestations	endocrine/metabolic
rs147210663	250.23	X11.116701560.G.A_G		0.539949	1.08098	1.71592	0.617428	logistic	7828	349	7479	0.112531	0.998403	0		Type 2 diabetes with ophthalmic manifestations	endocrine/metabolic
rs147210663	250.24	X11.116701560.G.A_G		-0.346217	0.6058	0.707359	0.567659	logistic	8195	716	7479	0.123112	0.998292	0		Type 2 diabetes with neurological manifestations	endocrine/metabolic
rs147210663	250.25	X11.116701560.G.A_G		13.4374	426.889	685144	0.974889	logistic	7728	249	7479	0.108746	0.998447	0		Diabetes type 2 with peripheral circulatory disorders	endocrine/metabolic
rs147210663	250.3	X11.116701560.G.A_G		0.647473	1.04246	1.91071	0.534534	logistic	7974	495	7479	0.111499	0.998432	0		Insulin pump user	endocrine/metabolic
rs147210663	250.41	X11.116701560.G.A_G		-0.657076	0.770831	0.518365	0.393978	logistic	7776	297	7479	0.117397	0.998328	0		Impaired fasting glucose	endocrine/metabolic
rs147210663	250.42	X11.116701560.G.A_G		0.831057	0.759723	2.29574	0.274001	logistic	8675	1196	7479	0.11117	0.998501	0		Other abnormal glucose	endocrine/metabolic
rs147210663	250.6	X11.116701560.G.A_G		-0.787823	0.681839	0.454834	0.247911	logistic	7844	365	7479	0.121358	0.998279	0		Polyneuropathy in diabetes	endocrine/metabolic
rs147210663	250.7	X11.116701560.G.A_G		0.599418	1.04631	1.82106	0.566721	logistic	10148	352	9796	0.134234	0.998325	0		Diabetic retinopathy	endocrine/metabolic
rs147210663	251	X11.116701560.G.A_G		-1.73247	0.799586	0.176848	0.0302576	logistic	9623	76	9547	0.137824	0.998233	0		Other disorders of pancreatic internal secretion	endocrine/metabolic
rs147210663	251.1	X11.116701560.G.A_G		-0.1048	1.04814	0.900505	0.920355	logistic	7037	244	6793	0.109217	0.998366	0		Hypoglycemia	endocrine/metabolic
rs147210663	252.1	X11.116701560.G.A_G		-0.0036819	1.02995	0.996325	0.997148	logistic	9807	260	9547	0.132548	0.998318	0		Hyperparathyroidism	endocrine/metabolic
rs147210663	253	X11.116701560.G.A_G		12.3623	684.586	233818	0.985593	logistic	9601	54	9547	0.129925	0.998334	0		Disorders of the pituitary gland and its hypothalamic control	endocrine/metabolic
rs147210663	253.1	X11.116701560.G.A_G		12.2414	678.981	207190	0.985616	logistic	9601	54	9547	0.129925	0.998334	0		Pituitary hyperfunction	endocrine/metabolic
rs147210663	255	X11.116701560.G.A_G		12.4555	401.551	256671	0.975255	logistic	9695	148	9547	0.129297	0.99835	0		Disorders of adrenal glands	endocrine/metabolic
rs147210663	255.21	X11.116701560.G.A_G		12.3521	415.381	231434	0.976277	logistic	9679	132	9547	0.129403	0.998347	0		Glucocorticoid deficiency	endocrine/metabolic
rs147210663	256.4	X11.116701560.G.A_G		17.2346	4591.26	3.05427e+07	0.997005	logistic	9738	191	9547	0.129013	0.998357	0		Polycystic ovaries	endocrine/metabolic
rs147210663	257.1	X11.116701560.G.A_G		-0.207023	1.11091	0.813001	0.852166	logistic	9661	114	9547	0.13354	0.998292	0		Testicular hypofunction	endocrine/metabolic
rs147210663	259	X11.116701560.G.A_G		11.4887	411.645	97602.2	0.977735	logistic	9618	71	9547	0.129811	0.998336	0		Other endocrine disorders	endocrine/metabolic
rs147210663	260	X11.116701560.G.A_G		1.26826	1.02198	3.55466	0.214613	logistic	8621	763	7858	0.141315	0.998086	0		Protein-calorie malnutrition	endocrine/metabolic
rs147210663	260.1	X11.116701560.G.A_G		-0.355117	1.03087	0.701091	0.730483	logistic	8008	150	7858	0.146586	0.99794	0		Cachexia	endocrine/metabolic
rs147210663	260.2	X11.116701560.G.A_G		0.487196	1.02447	1.62775	0.634387	logistic	8213	355	7858	0.144758	0.997991	0		severe protein-calorie malnutrition	endocrine/metabolic
rs147210663	260.3	X11.116701560.G.A_G		0.448793	1.04639	1.56642	0.667997	logistic	8139	281	7858	0.14541	0.997973	0		Adult failure to thrive	endocrine/metabolic
rs147210663	260.6	X11.116701560.G.A_G		13.0555	409.561	467650	0.97457	logistic	8086	228	7858	0.1415	0.998021	0		Anorexia	endocrine/metabolic
rs147210663	261	X11.116701560.G.A_G		12.1394	410.193	187102	0.976391	logistic	7957	99	7858	0.142635	0.997989	0		Vitamin deficiency	endocrine/metabolic
rs147210663	261.2	X11.116701560.G.A_G		0.539604	1.0284	1.71533	0.59979	logistic	8282	424	7858	0.144158	0.998008	0		Vitamin B-complex deficiencies	endocrine/metabolic
rs147210663	261.4	X11.116701560.G.A_G		0.502704	0.500552	1.65319	0.315234	logistic	9678	1820	7858	0.149447	0.998088	0		Vitamin D deficiency	endocrine/metabolic
rs147210663	262	X11.116701560.G.A_G		12.7559	412.342	346596	0.975321	logistic	8044	186	7858	0.141867	0.998011	0		Mineral deficiency NEC	endocrine/metabolic
rs147210663	263	X11.116701560.G.A_G		12.7558	408.473	346547	0.975088	logistic	8031	173	7858	0.141981	0.998008	0		Other nutritional deficiency	endocrine/metabolic
rs147210663	264.9	X11.116701560.G.A_G		11.652	590.801	114921	0.984265	logistic	7913	55	7858	0.143028	0.997978	0		Lack of normal physiological development, unspecified	endocrine/metabolic
rs147210663	269	X11.116701560.G.A_G		-0.275505	0.61465	0.759188	0.653986	logistic	10902	650	10252	0.140871	0.998303	0		Proteinuria	endocrine/metabolic
rs147210663	270	X11.116701560.G.A_G							10252					0	[Error: non-varying phenotype or genotype]	Disorders of protein plasma/amino-acid transport and metabolism	endocrine/metabolic
rs147210663	270.12	X11.116701560.G.A_G							10252					0	[Error: non-varying phenotype or genotype]	Phenylketonuria [PKU]	endocrine/metabolic
rs147210663	270.32	X11.116701560.G.A_G		-1.29719	0.764241	0.273299	0.0896292	logistic	10392	140	10252	0.140396	0.998268	0		Paraproteinemia	endocrine/metabolic
rs147210663	270.38	X11.116701560.G.A_G		11.761	407.526	128159	0.976977	logistic	10332	80	10252	0.133041	0.998355	0		Other specified disorders of plasma protein metabolism	endocrine/metabolic
rs147210663	271.3	X11.116701560.G.A_G		-0.657432	0.61903	0.51818	0.28822	logistic	11274	436	10838	0.142255	0.998315	0		Intestinal disaccharidase deficiencies and disaccharide malabsorption	endocrine/metabolic
rs147210663	272	X11.116701560.G.A_G		-2.05914	0.675191	0.127564	0.00229057	logistic	7963	155	7808	0.111576	0.99843	0		Disorders of lipoid metabolism	endocrine/metabolic
rs147210663	272.1	X11.116701560.G.A_G		-0.232308	0.45715	0.792702	0.611337	logistic	10162	2354	7808	0.126307	0.998426	0		Hyperlipidemia	endocrine/metabolic
rs147210663	272.11	X11.116701560.G.A_G		-0.570015	0.610348	0.565517	0.350346	logistic	8848	1040	7808	0.114293	0.998474	0		Hypercholesterolemia	endocrine/metabolic
rs147210663	272.12	X11.116701560.G.A_G		11.6874	484.959	119056	0.980773	logistic	7884	76	7808	0.0987309	0.998605	0		Hyperglyceridemia	endocrine/metabolic
rs147210663	272.13	X11.116701560.G.A_G		-0.667996	0.448999	0.512735	0.136818	logistic	9655	1847	7808	0.129563	0.998343	0		Mixed hyperlipidemia	endocrine/metabolic
rs147210663	272.14	X11.116701560.G.A_G							7808					0	[Error: non-varying phenotype or genotype]	Hyperchylomicronemia	endocrine/metabolic
rs147210663	274.1	X11.116701560.G.A_G		-0.424045	0.597951	0.654394	0.478223	logistic	11122	552	10570	0.143216	0.998292	0		Gout	endocrine/metabolic
rs147210663	274.11	X11.116701560.G.A_G		-0.475558	0.69769	0.621538	0.495481	logistic	10892	322	10570	0.140935	0.998302	0		Gouty arthropathy	endocrine/metabolic
rs147210663	274.21	X11.116701560.G.A_G		12.2642	616.33	211965	0.984124	logistic	10635	65	10570	0.131143	0.998402	0		Chondrocalcinosis	endocrine/metabolic
rs147210663	275	X11.116701560.G.A_G		12.4385	655.456	252329	0.98486	logistic	10054	58	9996	0.12698	0.998409	0		Disorders of mineral metabolism	endocrine/metabolic
rs147210663	275.1	X11.116701560.G.A_G		11.7335	416.983	124685	0.977551	logistic	10073	77	9996	0.126861	0.998412	0		Disorders of iron metabolism	hematopoietic
rs147210663	275.3	X11.116701560.G.A_G		12.4145	252.959	246344	0.960858	logistic	10390	394	9996	0.124921	0.99846	0		Disorders of magnesium metabolism	endocrine/metabolic
rs147210663	275.5	X11.116701560.G.A_G		12.6974	657.48	326911	0.984592	logistic	10066	70	9996	0.126905	0.99841	0		Disorders of calcium/phosphorus metabolism	endocrine/metabolic
rs147210663	275.51	X11.116701560.G.A_G		-0.326514	1.02317	0.721434	0.749635	logistic	10219	223	9996	0.129864	0.998385	0		Hypocalcemia	endocrine/metabolic
rs147210663	275.53	X11.116701560.G.A_G		12.1974	248.666	198271	0.960878	logistic	10304	308	9996	0.125439	0.998447	0		Disorders of phosphorus metabolism	endocrine/metabolic
rs147210663	275.6	X11.116701560.G.A_G		-1.10597	0.630719	0.330891	0.0795166	logistic	10284	288	9996	0.137239	0.998298	0		Hypercalcemia	endocrine/metabolic
rs147210663	276.1	X11.116701560.G.A_G		0.0360593	1.03141	1.03672	0.972111	logistic	7365	239	7126	0.125225	0.998167	0		Electrolyte imbalance	endocrine/metabolic
rs147210663	276.11	X11.116701560.G.A_G		-0.587081	0.767266	0.555948	0.444176	logistic	7354	228	7126	0.129927	0.998096	0		Hyperosmolality and/or hypernatremia	endocrine/metabolic
rs147210663	276.12	X11.116701560.G.A_G		-0.241698	0.528125	0.785293	0.647201	logistic	7901	775	7126	0.138701	0.998038	0		Hyposmolality and/or hyponatremia	endocrine/metabolic
rs147210663	276.13	X11.116701560.G.A_G		-0.00177536	0.521594	0.998226	0.997284	logistic	8218	1092	7126	0.136016	0.998114	0		Hyperpotassemia	endocrine/metabolic
rs147210663	276.14	X11.116701560.G.A_G		0.532432	0.557639	1.70307	0.33968	logistic	8637	1511	7126	0.128445	0.998263	0		Hypopotassemia	endocrine/metabolic
rs147210663	276.41	X11.116701560.G.A_G		0.652002	0.641866	1.91938	0.309729	logistic	8248	1122	7126	0.127072	0.998242	0		Acidosis	endocrine/metabolic
rs147210663	276.42	X11.116701560.G.A_G		12.6508	451.394	312001	0.977641	logistic	7259	133	7126	0.121488	0.998209	0		Alkalosis	endocrine/metabolic
rs147210663	276.5	X11.116701560.G.A_G		0.132274	0.441062	1.14142	0.764254	logistic	9135	2009	7126	0.137307	0.998194	0		Hypovolemia	endocrine/metabolic
rs147210663	276.6	X11.116701560.G.A_G		0.656201	0.778674	1.92746	0.399387	logistic	7808	682	7126	0.126112	0.998207	0		Fluid overload	endocrine/metabolic
rs147210663	277	X11.116701560.G.A_G		11.9837	233.38	160119	0.959048	logistic	10766	275	10491	0.141751	0.998282	0		Other disorders of metabolism	endocrine/metabolic
rs147210663	277.2	X11.116701560.G.A_G							10491					0	[Error: non-varying phenotype or genotype]	Other disorders of purine and pyrimidine metabolism	endocrine/metabolic
rs147210663	277.4	X11.116701560.G.A_G		12.6045	617.114	297910	0.983704	logistic	10565	74	10491	0.143084	0.998249	0		Disorders of bilirubin excretion	endocrine/metabolic
rs147210663	277.7	X11.116701560.G.A_G		-1.0202	1.02994	0.360523	0.32191	logistic	10614	123	10491	0.146577	0.99821	0		Dysmetabolic syndrome X	endocrine/metabolic
rs147210663	278	X11.116701560.G.A_G		0.720411	1.02499	2.05528	0.48215	logistic	7905	605	7300	0.129785	0.998166	0		Overweight, obesity and other hyperalimentation	endocrine/metabolic
rs147210663	278.1	X11.116701560.G.A_G		0.388696	0.436132	1.47506	0.372804	logistic	9986	2686	7300	0.139258	0.998248	0		Obesity	endocrine/metabolic
rs147210663	278.11	X11.116701560.G.A_G		0.202781	0.496707	1.2248	0.68309	logistic	8995	1695	7300	0.138365	0.998166	0		Morbid obesity	endocrine/metabolic
rs147210663	278.3	X11.116701560.G.A_G		12.0137	437.989	164994	0.978117	logistic	7389	89	7300	0.129621	0.998105	0		Localized adiposity	endocrine/metabolic
rs147210663	278.4	X11.116701560.G.A_G		0.702718	1.02905	2.01923	0.494681	logistic	7979	679	7300	0.129185	0.998183	0		Abnormal weight gain	endocrine/metabolic
rs147210663	279	X11.116701560.G.A_G		-0.920595	1.03041	0.398282	0.371631	logistic	10363	102	10261	0.140591	0.998263	0		Disorders involving the immune mechanism	endocrine/metabolic
rs147210663	279.1	X11.116701560.G.A_G		0.571141	0.745223	1.77029	0.443437	logistic	11093	832	10261	0.139661	0.998332	0		Immunity deficiency	endocrine/metabolic
rs147210663	280.1	X11.116701560.G.A_G		0.466407	0.552686	1.59426	0.39873	logistic	7397	1242	6155	0.134144	0.99804	0		Iron deficiency anemias, unspecified or not due to blood loss	hematopoietic
rs147210663	280.2	X11.116701560.G.A_G		0.767552	1.03141	2.15449	0.456768	logistic	6587	432	6155	0.127508	0.998026	0		Iron deficiency anemia secondary to blood loss (chronic)	hematopoietic
rs147210663	281.12	X11.116701560.G.A_G		12.741	448.205	341458	0.977322	logistic	6273	118	6155	0.125653	0.998007	0		Other vitamin B12 deficiency anemia	hematopoietic
rs147210663	281.9	X11.116701560.G.A_G		12.7103	445.204	331142	0.977224	logistic	6263	108	6155	0.125752	0.998004	0		Deficiency anemias	hematopoietic
rs147210663	282.5	X11.116701560.G.A_G		0.31169	1.02711	1.36573	0.761537	logistic	6502	347	6155	0.128335	0.998001	0		Sickle cell anemia	hematopoietic
rs147210663	282.8	X11.116701560.G.A_G		12.3293	469.815	226229	0.979064	logistic	6241	86	6155	0.125973	0.997997	0		Other hemoglobinopathies	hematopoietic
rs147210663	282.9	X11.116701560.G.A_G		12.7026	270.788	328596	0.962585	logistic	6668	513	6155	0.12189	0.998125	0		Other hereditary hemolytic anemias	hematopoietic
rs147210663	283	X11.116701560.G.A_G		12.6528	763.677	312629	0.986781	logistic	6210	55	6155	0.126286	0.997987	0		Acquired hemolytic anemias	hematopoietic
rs147210663	284	X11.116701560.G.A_G		12.0053	468.953	163613	0.979576	logistic	6207	52	6155	0.126316	0.997986	0		Aplastic anemia	hematopoietic
rs147210663	284.1	X11.116701560.G.A_G		12.2166	285.811	202113	0.965906	logistic	6341	186	6155	0.12498	0.998029	0		Pancytopenia	hematopoietic
rs147210663	285	X11.116701560.G.A_G		0.452118	0.402143	1.57164	0.260897	logistic	8965	2810	6155	0.142758	0.998104	0		Other anemias	hematopoietic
rs147210663	285.1	X11.116701560.G.A_G		1.73269	1.02695	5.65586	0.0915607	logistic	7328	1173	6155	0.120917	0.998226	0		Acute posthemorrhagic anemia	hematopoietic
rs147210663	285.2	X11.116701560.G.A_G		13.015	279.998	449097	0.962926	logistic	6519	364	6155	0.123269	0.998083	0		Anemia of chronic disease	hematopoietic
rs147210663	285.21	X11.116701560.G.A_G		1.4977	1.04585	4.4714	0.152133	logistic	6815	660	6155	0.125366	0.998092	0		Anemia in chronic kidney disease	hematopoietic
rs147210663	285.22	X11.116701560.G.A_G		12.7364	279.327	339890	0.963632	logistic	6480	325	6155	0.123638	0.998071	0		Anemia in neoplastic disease	hematopoietic
rs147210663	286.2	X11.116701560.G.A_G		12.9953	234.977	440343	0.955896	logistic	9792	548	9244	0.140622	0.998213	0		Encounter for long-term (current) use of anticoagulants	hematopoietic
rs147210663	286.3	X11.116701560.G.A_G		15.9661	4272.48	8.59017e+06	0.997018	logistic	9308	64	9244	0.144206	0.99812	0		Coagulation defects complicating pregnancy or postpartum	hematopoietic
rs147210663	286.4	X11.116701560.G.A_G		12.5287	649.682	276158	0.984614	logistic	9298	54	9244	0.144283	0.998118	0		Acquired coagulation factor deficiency	hematopoietic
rs147210663	286.5	X11.116701560.G.A_G		12.7047	636.081	329303	0.984065	logistic	9298	54	9244	0.144283	0.998118	0		Hemorrhagic disorder due to intrinsic circulating anticoagulants	hematopoietic
rs147210663	286.7	X11.116701560.G.A_G		0.312942	0.730749	1.36744	0.66847	logistic	9916	672	9244	0.147657	0.998134	0		Other and unspecified coagulation defects	hematopoietic
rs147210663	286.81	X11.116701560.G.A_G		12.1346	402.575	186208	0.975953	logistic	9344	100	9244	0.143929	0.998127	0		Primary hypercoagulable state	hematopoietic
rs147210663	286.9	X11.116701560.G.A_G		0.0597563	1.02739	1.06158	0.953619	logistic	9456	212	9244	0.14713	0.998096	0		Abnormal coagulation profile	hematopoietic
rs147210663	287	X11.116701560.G.A_G		12.7859	651.644	357131	0.984346	logistic	9315	71	9244	0.144152	0.998121	0		Purpura and other hemorrhagic conditions	hematopoietic
rs147210663	287.3	X11.116701560.G.A_G		12.8584	239.592	383999	0.9572	logistic	9801	557	9244	0.140557	0.998214	0		Thrombocytopenia	hematopoietic
rs147210663	287.31	X11.116701560.G.A_G		12.2618	664.324	211455	0.985274	logistic	9300	56	9244	0.144267	0.998118	0		Primary thrombocytopenia	hematopoietic
rs147210663	287.32	X11.116701560.G.A_G		12.2759	400.915	214457	0.975573	logistic	9359	115	9244	0.143815	0.99813	0		Secondary thrombocytopenia	hematopoietic
rs147210663	288	X11.116701560.G.A_G		0.0954909	1.02859	1.1002	0.926034	logistic	8705	270	8435	0.136409	0.998162	0		Diseases of white blood cells	hematopoietic
rs147210663	288.1	X11.116701560.G.A_G		-0.467158	0.741676	0.626781	0.528781	logistic	8711	276	8435	0.140588	0.998106	0		Decreased white blood cell count	hematopoietic
rs147210663	288.11	X11.116701560.G.A_G		12.3531	258.031	231672	0.961816	logistic	8756	321	8435	0.131795	0.99823	0		Neutropenia	hematopoietic
rs147210663	288.2	X11.116701560.G.A_G		1.33382	1.02151	3.79551	0.191643	logistic	9381	946	8435	0.131431	0.998294	0		Elevated white blood cell count	hematopoietic
rs147210663	289	X11.116701560.G.A_G		12.4154	414.514	246566	0.976106	logistic	8562	127	8435	0.133271	0.99819	0		Other diseases of blood and blood-forming organs	hematopoietic
rs147210663	289.3	X11.116701560.G.A_G		12.1337	422.041	186041	0.977064	logistic	8527	92	8435	0.133543	0.998182	0		Personal history of diseases of blood and blood-forming organs	hematopoietic
rs147210663	289.4	X11.116701560.G.A_G		-0.0401235	0.544422	0.960671	0.94125	logistic	9344	909	8435	0.143929	0.998127	0		Lymphadenitis	hematopoietic
rs147210663	289.5	X11.116701560.G.A_G		12.3276	418.116	225844	0.976479	logistic	8545	110	8435	0.133403	0.998186	0		Diseases of spleen	hematopoietic
rs147210663	289.8	X11.116701560.G.A_G		12.7653	664.273	349873	0.984668	logistic	8442	52	8390	0.13421	0.998164	0		Polycythemia, secondary	hematopoietic
rs147210663	290.1	X11.116701560.G.A_G		13.449	345.507	693119	0.96895	logistic	9308	221	9087	0.131943	0.998281	0		Dementias	mental disorders
rs147210663	290.11	X11.116701560.G.A_G		13.4093	537.345	666147	0.980091	logistic	9174	87	9087	0.132897	0.998256	0		Alzheimer's disease	mental disorders
rs147210663	290.16	X11.116701560.G.A_G		13.7903	520.158	975091	0.978849	logistic	9154	67	9087	0.133041	0.998252	0		Vascular dementia	mental disorders
rs147210663	290.2	X11.116701560.G.A_G		13.303	394.337	598960	0.973089	logistic	9325	238	9087	0.131823	0.998284	0		Delirium due to conditions classified elsewhere	mental disorders
rs147210663	290.3	X11.116701560.G.A_G		-0.284358	1.05996	0.752497	0.788489	logistic	9226	139	9087	0.136633	0.998212	0		Other persistent mental disorders due to conditions classified elsewhere	mental disorders
rs147210663	291.4	X11.116701560.G.A_G		11.9265	409.787	151221	0.976782	logistic	9164	77	9087	0.132969	0.998254	0		Specific nonpsychotic mental disorders due to brain damage	mental disorders
rs147210663	291.8	X11.116701560.G.A_G		-0.735421	0.547803	0.479304	0.179437	logistic	9532	445	9087	0.146547	0.998112	0		Alteration of consciousness	mental disorders
rs147210663	292	X11.116701560.G.A_G		12.5489	402.945	281785	0.975155	logistic	9220	133	9087	0.132567	0.998265	0		Neurological disorders	mental disorders
rs147210663	292.1	X11.116701560.G.A_G		0.418602	1.03735	1.51983	0.68656	logistic	9368	281	9087	0.1356	0.998239	0		Aphasia/speech disturbance	mental disorders
rs147210663	292.11	X11.116701560.G.A_G		-0.359325	1.04745	0.698148	0.731563	logistic	9210	123	9087	0.136751	0.998208	0		Aphasia	mental disorders
rs147210663	292.2	X11.116701560.G.A_G		13.1769	601.699	528046	0.982528	logistic	9170	83	9087	0.132926	0.998255	0		Mild cognitive impairment	mental disorders
rs147210663	292.3	X11.116701560.G.A_G		13.4622	380.796	702337	0.971799	logistic	9392	305	9087	0.131355	0.998296	0		Memory loss	mental disorders
rs147210663	292.4	X11.116701560.G.A_G		0.228775	0.552809	1.25706	0.678991	logistic	10105	1018	9087	0.142362	0.998219	0		Altered mental status	mental disorders
rs147210663	292.5	X11.116701560.G.A_G		12.1932	409.121	197448	0.976224	logistic	9182	95	9087	0.13284	0.998257	0		Transient alteration of awareness	mental disorders
rs147210663	292.6	X11.116701560.G.A_G		12.2712	410.803	213452	0.97617	logistic	9194	107	9087	0.132753	0.99826	0		Hallucinations	mental disorders
rs147210663	293	X11.116701560.G.A_G		12.4814	637.578	263380	0.984381	logistic	10487	72	10415	0.135913	0.998331	0		Symptoms involving head and neck	mental disorders
rs147210663	293.1	X11.116701560.G.A_G		0.336612	0.733827	1.4002	0.646444	logistic	11175	760	10415	0.139152	0.998345	0		Swelling, mass, or lump in head and neck [Space-occupying lesion, intracranial NOS]	mental disorders
rs147210663	295.1	X11.116701560.G.A_G		12.6935	431.581	325628	0.976536	logistic	7263	191	7072	0.135369	0.998004	0		Schizophrenia	mental disorders
rs147210663	295.2	X11.116701560.G.A_G		11.864	427.676	142058	0.977869	logistic	7167	95	7072	0.136267	0.997977	0		Paranoid disorders	mental disorders
rs147210663	295.3	X11.116701560.G.A_G		12.9136	433.282	405802	0.976223	logistic	7281	209	7072	0.135202	0.998009	0		Psychosis	mental disorders
rs147210663	296	X11.116701560.G.A_G		12.5538	258.841	283174	0.961318	logistic	7547	475	7072	0.132811	0.998079	0		Mood disorders	mental disorders
rs147210663	296.1	X11.116701560.G.A_G		12.4074	261.749	244598	0.962193	logistic	7484	412	7072	0.133366	0.998063	0		Bipolar	mental disorders
rs147210663	296.2	X11.116701560.G.A_G		-0.341422	0.46913	0.710759	0.46675	logistic	8109	1037	7072	0.154417	0.997842	0		Depression	mental disorders
rs147210663	296.22	X11.116701560.G.A_G		-0.0328058	0.508598	0.967726	0.94857	logistic	8388	1316	7072	0.147551	0.997973	0		Major depressive disorder	mental disorders
rs147210663	297.1	X11.116701560.G.A_G		12.0454	256.384	170322	0.962528	logistic	7392	320	7072	0.134189	0.998038	0		Suicidal ideation	mental disorders
rs147210663	297.2	X11.116701560.G.A_G		12.1247	411.544	184363	0.976497	logistic	7201	129	7072	0.135947	0.997986	0		Suicide or self-inflicted injury	mental disorders
rs147210663	300	X11.116701560.G.A_G		12.501	431.262	268594	0.976875	logistic	7221	149	7072	0.13576	0.997992	0		Anxiety disorders	mental disorders
rs147210663	300.1	X11.116701560.G.A_G		-0.0232934	0.505804	0.976976	0.963269	logistic	8402	1330	7072	0.147429	0.997977	0		Anxiety disorder	mental disorders
rs147210663	300.11	X11.116701560.G.A_G		12.053	261.936	171616	0.963298	logistic	7366	294	7072	0.134424	0.998031	0		Generalized anxiety disorder	mental disorders
rs147210663	300.12	X11.116701560.G.A_G		12.4187	429.482	247380	0.976932	logistic	7238	166	7072	0.135601	0.997997	0		Agorophobia, social phobia, and panic disorder	mental disorders
rs147210663	300.2	X11.116701560.G.A_G							7072					0	[Error: non-varying phenotype or genotype]	Generalized anxiety & phobic disorders	mental disorders
rs147210663	300.4	X11.116701560.G.A_G		-0.413015	1.03515	0.661652	0.689899	logistic	7259	187	7072	0.140037	0.997934	0		Dysthymic disorder	mental disorders
rs147210663	300.8	X11.116701560.G.A_G		12.5905	706.022	293763	0.985772	logistic	7132	60	7072	0.136599	0.997967	0		Acute reaction to stress	mental disorders
rs147210663	300.9	X11.116701560.G.A_G		-0.708178	0.746988	0.492541	0.343107	logistic	7381	309	7072	0.143472	0.9979	0		Posttraumatic stress disorder	mental disorders
rs147210663	302.1	X11.116701560.G.A_G		12.5306	683.816	276687	0.98538	logistic	7126	54	7072	0.136656	0.997965	0		Decreased libido	mental disorders
rs147210663	303.4	X11.116701560.G.A_G		-1.00189	1.04467	0.367185	0.337535	logistic	7159	87	7072	0.141006	0.997905	0		Somatoform disorder	mental disorders
rs147210663	304	X11.116701560.G.A_G		-0.497415	0.556645	0.608101	0.371539	logistic	7720	648	7072	0.149275	0.997863	0		Adjustment reaction	mental disorders
rs147210663	305.2	X11.116701560.G.A_G		11.6299	427.699	112407	0.978307	logistic	7157	85	7072	0.136362	0.997974	0		Eating disorder	mental disorders
rs147210663	306	X11.116701560.G.A_G		11.8077	259.494	134285	0.963706	logistic	7317	245	7072	0.134871	0.998018	0		Other mental disorder	mental disorders
rs147210663	306.1	X11.116701560.G.A_G		16.7652	2820.07	1.90995e+07	0.995257	logistic	7359	287	7072	0.134488	0.99803	0		Mental disorders durring/after pregnancy	mental disorders
rs147210663	306.9	X11.116701560.G.A_G		-1.10669	1.04112	0.33065	0.287787	logistic	7181	109	7072	0.140791	0.997911	0		Tension headache	mental disorders
rs147210663	312	X11.116701560.G.A_G		12.0949	360.231	178965	0.973216	logistic	10602	171	10431	0.142836	0.998255	0		Conduct disorders	mental disorders
rs147210663	313	X11.116701560.G.A_G		11.8535	599.32	140575	0.98422	logistic	10485	54	10431	0.143625	0.998236	0		Pervasive developmental disorders	mental disorders
rs147210663	313.1	X11.116701560.G.A_G		12.24	354.114	206894	0.972427	logistic	10642	211	10431	0.142569	0.998262	0		Attention deficit hyperactivity disorder	mental disorders
rs147210663	315	X11.116701560.G.A_G		-1.06452	1.03532	0.344893	0.303851	logistic	10549	118	10431	0.147025	0.998199	0		Develomental delays and disorders	mental disorders
rs147210663	315.3	X11.116701560.G.A_G		12.4349	584.62	251423	0.98303	logistic	10527	96	10431	0.14334	0.998243	0		Mental retardation	mental disorders
rs147210663	316	X11.116701560.G.A_G		0.310843	0.630489	1.36457	0.621999	logistic	8777	948	7829	0.131638	0.998234	0		Substance addiction and disorders	mental disorders
rs147210663	316.1	X11.116701560.G.A_G		11.8225	440.927	136284	0.978609	logistic	7896	67	7829	0.125411	0.998227	0		Polyneuropathy due to drugs	mental disorders
rs147210663	317	X11.116701560.G.A_G		0.673762	1.06075	1.9616	0.525313	logistic	8165	336	7829	0.127713	0.998224	0		Alcohol-related disorders	mental disorders
rs147210663	317.1	X11.116701560.G.A_G		0.563798	1.05085	1.75733	0.591601	logistic	8183	354	7829	0.127573	0.998228	0		Alcoholism	mental disorders
rs147210663	317.11	X11.116701560.G.A_G		12.1263	411.907	184666	0.976514	logistic	7909	80	7829	0.125308	0.99823	0		Alcoholic liver damage	mental disorders
rs147210663	318	X11.116701560.G.A_G		0.396238	0.443982	1.48622	0.372145	logistic	10233	2404	7829	0.137579	0.99829	0		Tobacco use disorder	mental disorders
rs147210663	320	X11.116701560.G.A_G		-0.901316	1.02437	0.406035	0.378929	logistic	11060	106	10954	0.147357	0.998237	0		Meningitis	neurological
rs147210663	324	X11.116701560.G.A_G		12.5045	610.302	269545	0.983653	logistic	11010	56	10954	0.143937	0.998274	0		Other CNS infection and poliomyelitis	neurological
rs147210663	324.1	X11.116701560.G.A_G							10954					0	[Error: non-varying phenotype or genotype]	Jakob-Creutzfeldt disease	neurological
rs147210663	327	X11.116701560.G.A_G		12.6112	246.672	299889	0.959226	logistic	9255	475	8780	0.132318	0.998271	0		Sleep disorders	neurological
rs147210663	327.1	X11.116701560.G.A_G		12.3308	410.326	226572	0.976026	logistic	8908	128	8780	0.134855	0.998204	0		Hypersomnia	neurological
rs147210663	327.3	X11.116701560.G.A_G		0.0674182	0.746564	1.06974	0.928045	logistic	9330	550	8780	0.139957	0.998178	0		Sleep apnea	neurological
rs147210663	327.32	X11.116701560.G.A_G		0.391356	0.617692	1.47899	0.526356	logistic	9904	1124	8780	0.13983	0.998233	0		Obstructive sleep apnea	neurological
rs147210663	327.4	X11.116701560.G.A_G		1.07142	1.02832	2.91953	0.29745	logistic	9523	743	8780	0.134499	0.998267	0		Insomnia	neurological
rs147210663	327.41	X11.116701560.G.A_G		12.3433	395.446	229427	0.975099	logistic	8908	128	8780	0.134855	0.998204	0		Organic or persistent insomnia	neurological
rs147210663	327.5	X11.116701560.G.A_G		12.4007	657.211	242979	0.984946	logistic	8832	52	8780	0.13543	0.998188	0		Parasomnia	neurological
rs147210663	327.71	X11.116701560.G.A_G		-1.48555	0.762188	0.226379	0.051289	logistic	8902	122	8780	0.143259	0.99809	0		Restless legs syndrome	neurological
rs147210663	331.1	X11.116701560.G.A_G		-0.596519	1.03373	0.550725	0.563903	logistic	8819	116	8703	0.14812	0.998016	0		Hydrocephalus	neurological
rs147210663	331.9	X11.116701560.G.A_G		-0.72354	0.785899	0.485032	0.357232	logistic	8883	180	8703	0.151764	0.997974	0		Cerebral degeneration, unspecified	neurological
rs147210663	333	X11.116701560.G.A_G		-1.36829	1.0723	0.254543	0.201943	logistic	8757	54	8703	0.148639	0.998002	0		Extrapyramidal disease and abnormal movement disorders	neurological
rs147210663	333.1	X11.116701560.G.A_G		12.7721	621.746	352256	0.983611	logistic	8766	63	8703	0.144358	0.998061	0		Essential tremor	neurological
rs147210663	333.2	X11.116701560.G.A_G		12.8017	641.8	362819	0.984086	logistic	8763	60	8703	0.144383	0.99806	0		Myoclonus	neurological
rs147210663	333.4	X11.116701560.G.A_G		12.4865	646.099	264740	0.984581	logistic	8760	57	8703	0.144407	0.998059	0		Torsion dystonia	neurological
rs147210663	334	X11.116701560.G.A_G		12.807	393.449	364747	0.974033	logistic	8869	166	8703	0.143523	0.998083	0		Degenerative disease of the spinal cord	neurological
rs147210663	335	X11.116701560.G.A_G		12.6257	406.001	304291	0.975192	logistic	8897	194	8703	0.143299	0.998089	0		Multiple sclerosis	neurological
rs147210663	337	X11.116701560.G.A_G		12.3104	650.367	221983	0.984898	logistic	8753	50	8703	0.144464	0.998058	0		Disorders of the autonomic nervous system	neurological
rs147210663	338	X11.116701560.G.A_G							8035					0	[Error: non-varying phenotype or genotype]	Pain	neurological
rs147210663	338.1	X11.116701560.G.A_G		0.37296	0.496282	1.45203	0.452346	logistic	9889	1854	8035	0.139935	0.99823	0		Acute pain	neurological
rs147210663	338.2	X11.116701560.G.A_G		0.473263	0.558607	1.60522	0.396873	logistic	9614	1579	8035	0.137888	0.998232	0		Chronic pain	neurological
rs147210663	339	X11.116701560.G.A_G		-0.569159	0.380635	0.566001	0.13484	logistic	10409	2203	8206	0.144144	0.998223	0		Other headache syndromes	neurological
rs147210663	340	X11.116701560.G.A_G		-0.997563	0.524427	0.368777	0.0571453	logistic	8977	771	8206	0.130172	0.998273	0		Migraine	neurological
rs147210663	340.1	X11.116701560.G.A_G		12.0757	451.328	175551	0.978654	logistic	8390	184	8206	0.113036	0.998451	0		Migrain with aura	neurological
rs147210663	341	X11.116701560.G.A_G		11.9662	403.963	157345	0.976369	logistic	8796	93	8703	0.144113	0.998067	0		Other demyelinating diseases of central nervous system	neurological
rs147210663	342	X11.116701560.G.A_G		-0.528897	0.759955	0.589255	0.486455	logistic	8922	219	8703	0.151435	0.997983	0		Hemiplegia	neurological
rs147210663	343	X11.116701560.G.A_G		12.1609	600.248	191162	0.983836	logistic	8768	65	8703	0.144342	0.998061	0		Infantile cerebral palsy	neurological
rs147210663	344	X11.116701560.G.A_G		12.7369	392.453	340058	0.97411	logistic	8853	150	8703	0.143652	0.99808	0		Other paralytic syndromes	neurological
rs147210663	345	X11.116701560.G.A_G		0.456815	1.02541	1.57904	0.655961	logistic	9073	370	8703	0.146047	0.998071	0		Epilepsy, recurrent seizures, convulsions	neurological
rs147210663	345.1	X11.116701560.G.A_G		12.8326	398.77	374229	0.974328	logistic	8897	194	8703	0.143299	0.998089	0		Epilepsy	neurological
rs147210663	345.11	X11.116701560.G.A_G		12.4138	393.686	246176	0.974845	logistic	8844	141	8703	0.143725	0.998078	0		Generalized convulsive epilepsy	neurological
rs147210663	345.12	X11.116701560.G.A_G		12.9977	398.685	441388	0.973992	logistic	8920	217	8703	0.143115	0.998094	0		Partial epilepsy	neurological
rs147210663	345.3	X11.116701560.G.A_G		0.412976	0.736394	1.51131	0.574929	logistic	9409	706	8703	0.147495	0.998087	0		Convulsions	neurological
rs147210663	346.1	X11.116701560.G.A_G		12.567	396.117	286926	0.974691	logistic	8845	142	8703	0.143717	0.998078	0		Nonspecific abnormal findings on radiological and other examination of skull and head	neurological
rs147210663	348.2	X11.116701560.G.A_G		0.188739	1.01973	1.20773	0.85316	logistic	8973	270	8703	0.146853	0.99805	0		Cerebral edema and compression of brain	neurological
rs147210663	348.7	X11.116701560.G.A_G		12.6339	397.095	306793	0.974619	logistic	8835	132	8703	0.143797	0.998076	0		Coma	neurological
rs147210663	348.8	X11.116701560.G.A_G		0.917059	1.0368	2.50192	0.376423	logistic	9136	433	8703	0.145547	0.998085	0		Encephalopathy, not elsewhere classified	neurological
rs147210663	348.9	X11.116701560.G.A_G		0.224075	0.742386	1.25117	0.76278	logistic	9235	532	8703	0.148867	0.998051	0		Other conditions of brain, NOS	neurological
rs147210663	349	X11.116701560.G.A_G		-0.371472	1.0444	0.689718	0.722079	logistic	8823	120	8703	0.148087	0.998017	0		Other and unspecified disorders of the nervous system	neurological
rs147210663	350	X11.116701560.G.A_G							9741					0	[Error: non-varying phenotype or genotype]	Abnormal movement	neurological
rs147210663	350.1	X11.116701560.G.A_G		12.4783	249.773	262576	0.960155	logistic	10166	425	9741	0.126283	0.998426	0		Abnormal involuntary movements	neurological
rs147210663	350.2	X11.116701560.G.A_G		-0.514953	0.520787	0.597529	0.322762	logistic	10478	737	9741	0.143672	0.998234	0		Abnormality of gait	neurological
rs147210663	350.3	X11.116701560.G.A_G		11.9156	248.124	149579	0.961698	logistic	9993	252	9741	0.127365	0.998399	0		Lack of coordination	neurological
rs147210663	350.6	X11.116701560.G.A_G		-1.22816	1.03533	0.29283	0.235523	logistic	9831	90	9741	0.132388	0.998322	0		Disturbances of sensation of smell and taste	neurological
rs147210663	351	X11.116701560.G.A_G		-0.366982	0.552799	0.692822	0.506779	logistic	10664	787	9877	0.142423	0.998265	0		Other peripheral nerve disorders	neurological
rs147210663	352.1	X11.116701560.G.A_G		-0.944458	1.03698	0.38889	0.362411	logistic	9983	106	9877	0.135332	0.998297	0		Trigeminal nerve disorders [CN5]	neurological
rs147210663	352.2	X11.116701560.G.A_G		11.6704	405.707	117055	0.977052	logistic	9955	78	9877	0.131565	0.998343	0		Facial nerve disorders [CN7]	neurological
rs147210663	353.2	X11.116701560.G.A_G		12.3174	643.444	223554	0.984727	logistic	9935	58	9877	0.131697	0.998339	0		Nerve root lesions	neurological
rs147210663	355	X11.116701560.G.A_G		11.5719	396.409	106073	0.976712	logistic	9958	81	9877	0.131546	0.998343	0		Complex regional/central pain syndrome	neurological
rs147210663	355.1	X11.116701560.G.A_G		12.9302	389.206	412569	0.973498	logistic	10145	268	9877	0.130335	0.998374	0		Chronic pain syndrome	neurological
rs147210663	356	X11.116701560.G.A_G		12.4611	232.804	258099	0.957313	logistic	10492	361	10131	0.132028	0.99838	0		Hereditary and idiopathic peripheral neuropathy	neurological
rs147210663	357	X11.116701560.G.A_G		-0.0264968	0.75921	0.973851	0.972159	logistic	10616	485	10131	0.138918	0.998304	0		Inflammatory and toxic neuropathy	neurological
rs147210663	359.2	X11.116701560.G.A_G		0.117635	1.04193	1.12483	0.91011	logistic	10359	228	10131	0.136745	0.998311	0		Myopathy	neurological
rs147210663	361	X11.116701560.G.A_G		12.2246	376.033	203739	0.974066	logistic	10021	89	9932	0.131134	0.998353	0		Retinal detachments and defects	sense organs
rs147210663	362.2	X11.116701560.G.A_G							9796					0	[Error: non-varying phenotype or genotype]	Degeneration of macula and posterior pole of retina	sense organs
rs147210663	362.23	X11.116701560.G.A_G		13.0644	614.486	471823	0.983038	logistic	9884	88	9796	0.132034	0.998331	0		Cystoid macular degeneration of retina	sense organs
rs147210663	362.26	X11.116701560.G.A_G		13.0281	576.694	455003	0.981977	logistic	9866	70	9796	0.132154	0.998328	0		Macular puckering of retina	sense organs
rs147210663	362.3	X11.116701560.G.A_G		12.9414	367.462	417229	0.971906	logistic	9980	184	9796	0.131401	0.998347	0		Other nondiabetic retinopathy	sense organs
rs147210663	362.4	X11.116701560.G.A_G		12.9682	614.35	428548	0.983159	logistic	9878	82	9796	0.132074	0.99833	0		Retinal vascular changes and abnomalities	sense organs
rs147210663	362.9	X11.116701560.G.A_G		12.1639	375.396	191739	0.974151	logistic	9891	95	9796	0.131988	0.998332	0		Retinal edema	sense organs
rs147210663	364.1	X11.116701560.G.A_G		-1.03719	1.13134	0.354448	0.359255	logistic	9982	50	9932	0.135339	0.998297	0		Corneal opacity	sense organs
rs147210663	365	X11.116701560.G.A_G		-0.520849	0.591962	0.594016	0.37893	logistic	10447	515	9932	0.143884	0.998229	0		Glaucoma	sense organs
rs147210663	365.1	X11.116701560.G.A_G		-0.0170054	0.801872	0.983138	0.98308	logistic	10295	363	9932	0.137166	0.9983	0		Open-angle glaucoma	sense organs
rs147210663	365.11	X11.116701560.G.A_G		0.365549	1.12944	1.44131	0.746199	logistic	10167	235	9932	0.134109	0.998328	0		Primary open angle glaucoma	sense organs
rs147210663	365.2	X11.116701560.G.A_G		-0.378541	1.11611	0.68486	0.734489	logistic	10040	108	9932	0.13495	0.998307	0		Primary angle-closure glaucoma	sense organs
rs147210663	366	X11.116701560.G.A_G		-0.270372	0.853855	0.763096	0.75151	logistic	10601	465	10136	0.131352	0.998396	0		Cataract	sense organs
rs147210663	366.2	X11.116701560.G.A_G		-0.379609	0.535864	0.684129	0.478693	logistic	11125	989	10136	0.143197	0.998292	0		Senile cataract	sense organs
rs147210663	367.1	X11.116701560.G.A_G		12.2421	228.789	207341	0.957327	logistic	10729	396	10333	0.141994	0.998276	0		Myopia	sense organs
rs147210663	367.2	X11.116701560.G.A_G		12.8997	377.6	400185	0.972748	logistic	10584	251	10333	0.142956	0.998252	0		Astigmatism	sense organs
rs147210663	367.8	X11.116701560.G.A_G		-0.834172	1.05217	0.434234	0.427886	logistic	10428	95	10333	0.147869	0.998178	0		Hypermetropia	sense organs
rs147210663	367.9	X11.116701560.G.A_G		0.00988973	1.0308	1.00994	0.992345	logistic	10557	224	10333	0.14697	0.9982	0		Blindness and low vision	sense organs
rs147210663	368	X11.116701560.G.A_G		-0.208695	0.742069	0.811643	0.778531	logistic	10696	416	10280	0.142211	0.99827	0		Visual disturbances	sense organs
rs147210663	368.2	X11.116701560.G.A_G		12.0466	392.857	170523	0.975537	logistic	10397	117	10280	0.136496	0.998317	0		Diplopia and disorders of binocular vision	sense organs
rs147210663	368.4	X11.116701560.G.A_G		11.9873	392.814	160702	0.975655	logistic	10384	104	10280	0.136581	0.998315	0		Visual field defects	sense organs
rs147210663	368.5	X11.116701560.G.A_G							10280					0	[Error: non-varying phenotype or genotype]	Color vision deficiencies	sense organs
rs147210663	368.7	X11.116701560.G.A_G							10280					0	[Error: non-varying phenotype or genotype]	Disorders of accommodation	sense organs
rs147210663	368.9	X11.116701560.G.A_G		12.6407	391.783	308891	0.974261	logistic	10462	182	10280	0.136074	0.998327	0		Subjective visual disturbances	sense organs
rs147210663	369.2	X11.116701560.G.A_G		-1.42355	1.03941	0.240857	0.170817	logistic	9398	81	9317	0.127238	0.998351	0		Eye infection, viral	sense organs
rs147210663	369.5	X11.116701560.G.A_G		-0.515965	0.755495	0.596924	0.494639	logistic	9763	446	9317	0.128849	0.998361	0		Conjunctivitis, infectious	sense organs
rs147210663	370.31	X11.116701560.G.A_G		-0.660206	1.07253	0.516745	0.538184	logistic	9447	130	9317	0.12691	0.998359	0		Keratoconjunctivitis sicca	sense organs
rs147210663	371.1	X11.116701560.G.A_G		12.6705	413.866	318232	0.975577	logistic	9476	159	9317	0.122655	0.998417	0		Uveitis, noninfectious or NOS	sense organs
rs147210663	371.2	X11.116701560.G.A_G		-0.621697	1.08939	0.537032	0.568212	logistic	9421	104	9317	0.127084	0.998355	0		Conjunctivitis, noninfectious	sense organs
rs147210663	371.21	X11.116701560.G.A_G		-0.0649047	1.04807	0.937157	0.95062	logistic	9559	242	9317	0.126168	0.998378	0		Allergic conjunctivitis	sense organs
rs147210663	371.3	X11.116701560.G.A_G		-0.801274	0.758576	0.448757	0.290837	logistic	9611	294	9317	0.129858	0.998335	0		Inflammation of eyelids	sense organs
rs147210663	372	X11.116701560.G.A_G		-1.35698	0.649046	0.257437	0.0365525	logistic	9501	184	9317	0.134653	0.998263	0		Disorders of conjunctiva	sense organs
rs147210663	374	X11.116701560.G.A_G		12.5416	689.453	279735	0.985487	logistic	9381	64	9317	0.123272	0.998401	0		Other disorders of eyelids	sense organs
rs147210663	374.3	X11.116701560.G.A_G		11.902	410.832	147560	0.976888	logistic	9396	79	9317	0.123174	0.998404	0		Ptosis of eyelid	sense organs
rs147210663	374.6	X11.116701560.G.A_G		13.1351	589.321	506395	0.982218	logistic	9392	75	9317	0.1232	0.998403	0		Dermatochalasis	sense organs
rs147210663	375.1	X11.116701560.G.A_G		0.847905	1.05711	2.33475	0.422495	logistic	10214	481	9733	0.137706	0.998287	0		Dry eyes	sense organs
rs147210663	377	X11.116701560.G.A_G		11.6967	399.904	120174	0.976666	logistic	9813	80	9733	0.136492	0.998268	0		Disorders of optic nerve and visual pathways	sense organs
rs147210663	377.1	X11.116701560.G.A_G		13.0176	635.707	450260	0.983663	logistic	9804	71	9733	0.136554	0.998266	0		Optic atrophy	sense organs
rs147210663	377.3	X11.116701560.G.A_G		12.2919	662.769	217916	0.985203	logistic	9792	59	9733	0.136637	0.998264	0		Optic neuritis/neuropathy	sense organs
rs147210663	378.1	X11.116701560.G.A_G		11.5466	394.363	103426	0.976642	logistic	9809	76	9733	0.136519	0.998267	0		Strabismus (not specified as paralytic)	sense organs
rs147210663	379.1	X11.116701560.G.A_G		12.5052	638.589	269744	0.984376	logistic	9790	57	9733	0.136651	0.998264	0		Scleritis and episcleritis	sense organs
rs147210663	379.2	X11.116701560.G.A_G		0.741909	1.05465	2.09994	0.481767	logistic	10120	387	9733	0.138339	0.998271	0		Disorders of vitreous body	sense organs
rs147210663	379.51	X11.116701560.G.A_G							9733					0	[Error: non-varying phenotype or genotype]	Pigmentary iris degeneration	sense organs
rs147210663	379.9	X11.116701560.G.A_G		-0.459129	1.03478	0.631834	0.657261	logistic	9893	160	9733	0.139907	0.998231	0		Pain, swelling or discharge of eye	sense organs
rs147210663	380.1	X11.116701560.G.A_G		12.4536	380.857	256177	0.973915	logistic	10709	189	10520	0.142125	0.998272	0		Otitis externa	sense organs
rs147210663	380.4	X11.116701560.G.A_G		12.3782	228.252	237578	0.956751	logistic	10962	442	10520	0.140487	0.998312	0		Impacted cerumen	sense organs
rs147210663	381.1	X11.116701560.G.A_G		12.2824	394.481	215867	0.975161	logistic	10184	182	10002	0.137907	0.998282	0		Otitis media	sense organs
rs147210663	381.11	X11.116701560.G.A_G		-0.101451	1.03022	0.903526	0.921555	logistic	10366	364	10002	0.140571	0.998264	0		Suppurative and unspecified otitis media	sense organs
rs147210663	381.2	X11.116701560.G.A_G		-0.223486	1.0311	0.799726	0.828406	logistic	10232	230	10002	0.141482	0.998241	0		Eustachian tube disorders	sense organs
rs147210663	382	X11.116701560.G.A_G		11.8931	235.714	146254	0.959759	logistic	10316	314	10002	0.137028	0.998304	0		Otalgia	sense organs
rs147210663	386	X11.116701560.G.A_G		12.0414	704.449	169634	0.986362	logistic	9604	52	9552	0.117802	0.99849	0		Vertiginous syndromes and other disorders of vestibular system	sense organs
rs147210663	386.2	X11.116701560.G.A_G		-0.879824	1.04257	0.414856	0.398727	logistic	9710	158	9552	0.121175	0.998455	0		Peripheral or central vertigo	sense organs
rs147210663	386.9	X11.116701560.G.A_G		-0.783932	0.427136	0.456607	0.0664585	logistic	10778	1226	9552	0.141673	0.998284	0		Dizziness and giddiness (Light-headedness and vertigo)	sense organs
rs147210663	388	X11.116701560.G.A_G		12.5659	623.472	286617	0.98392	logistic	10464	74	10390	0.147616	0.998184	0		Other disorders of ear	sense organs
rs147210663	389	X11.116701560.G.A_G		12.232	222.118	205247	0.956083	logistic	10708	318	10390	0.145938	0.998226	0		Hearing loss	sense organs
rs147210663	389.1	X11.116701560.G.A_G		0.539152	1.04669	1.71455	0.606482	logistic	10734	344	10390	0.14956	0.998183	0		Sensorineural hearing loss	sense organs
rs147210663	389.2	X11.116701560.G.A_G		11.8135	378.964	135058	0.975132	logistic	10478	88	10390	0.147518	0.998187	0		Conductive hearing loss	sense organs
rs147210663	389.4	X11.116701560.G.A_G		12.7547	367.275	346189	0.972297	logistic	10611	221	10390	0.146598	0.998209	0		Tinnitus	sense organs
rs147210663	394	X11.116701560.G.A_G		0.391626	1.04816	1.47938	0.708678	logistic	9671	262	9409	0.141493	0.99819	0		Rheumatic disease of the heart valves	circulatory system
rs147210663	394.1	X11.116701560.G.A_G		12.7351	387.146	339473	0.973758	logistic	9573	164	9409	0.138181	0.998224	0		Mitral valve stenosis and aortic valve stenosis	circulatory system
rs147210663	394.2	X11.116701560.G.A_G		12.0687	390.257	174335	0.975329	logistic	9499	90	9409	0.138715	0.99821	0		Mitral valve disease	circulatory system
rs147210663	394.7	X11.116701560.G.A_G		12.4198	241.155	247652	0.958926	logistic	9745	336	9409	0.136964	0.998256	0		Disease of tricuspid valve	circulatory system
rs147210663	395	X11.116701560.G.A_G		-0.384297	1.04066	0.680929	0.711917	logistic	9534	125	9409	0.142498	0.998164	0		Heart valve disorders	circulatory system
rs147210663	395.1	X11.116701560.G.A_G		-0.297301	0.550003	0.742821	0.588822	logistic	10059	650	9409	0.150535	0.998111	0		Nonrheumatic mitral valve disorders	circulatory system
rs147210663	395.2	X11.116701560.G.A_G		0.691354	1.04016	1.99642	0.506267	logistic	9810	401	9409	0.140493	0.998216	0		Nonrheumatic aortic valve disorders	circulatory system
rs147210663	395.3	X11.116701560.G.A_G		12.2111	238.208	200999	0.959117	logistic	9670	261	9409	0.137491	0.998242	0		Nonrheumatic tricuspid valve disorders	circulatory system
rs147210663	395.4	X11.116701560.G.A_G		12.1301	400.298	185363	0.975826	logistic	9496	87	9409	0.138736	0.99821	0		Nonrheumatic pulmonary valve disorders	circulatory system
rs147210663	395.6	X11.116701560.G.A_G		12.5686	396.466	287389	0.97471	logistic	9560	151	9409	0.138274	0.998222	0		Heart valve replaced	circulatory system
rs147210663	396	X11.116701560.G.A_G		-0.0728494	0.741527	0.929741	0.92174	logistic	9892	483	9409	0.143876	0.99818	0		Abnormal heart sounds	circulatory system
rs147210663	401	X11.116701560.G.A_G		-0.873268	1.16137	0.417585	0.452094	logistic	5448	166	5282	0.0810461	0.998623	0		Hypertension	circulatory system
rs147210663	401.1	X11.116701560.G.A_G		-0.302669	0.401979	0.738844	0.451482	logistic	10738	5456	5282	0.145735	0.998231	0		Essential hypertension	circulatory system
rs147210663	401.2	X11.116701560.G.A_G		-0.179905	0.989485	0.835349	0.855726	logistic	5774	492	5282	0.0839634	0.998614	0		Hypertensive heart and/or renal disease	circulatory system
rs147210663	401.21	X11.116701560.G.A_G		-0.212387	0.781149	0.808652	0.785706	logistic	6197	915	5282	0.0911538	0.998548	0		Hypertensive heart disease	circulatory system
rs147210663	401.22	X11.116701560.G.A_G		-0.732997	0.558557	0.480467	0.189417	logistic	6697	1415	5282	0.107102	0.998357	0		Hypertensive chronic kidney disease	circulatory system
rs147210663	401.3	X11.116701560.G.A_G		-1.01958	0.619852	0.360746	0.0999953	logistic	6026	744	5282	0.0975546	0.998423	0		Other hypertensive complications	circulatory system
rs147210663	411.1	X11.116701560.G.A_G		-1.06125	0.617063	0.346022	0.0854607	logistic	9308	316	8992	0.140121	0.998174	0		Unstable angina (intermediate coronary syndrome)	circulatory system
rs147210663	411.2	X11.116701560.G.A_G		0.77012	0.803024	2.16002	0.337546	logistic	9765	773	8992	0.128836	0.998361	0		Myocardial infarction	circulatory system
rs147210663	411.3	X11.116701560.G.A_G		0.701198	1.09544	2.01617	0.522104	logistic	9349	357	8992	0.127569	0.998342	0		Angina pectoris	circulatory system
rs147210663	411.4	X11.116701560.G.A_G		-0.321026	0.461825	0.725404	0.486977	logistic	10304	1312	8992	0.148749	0.998156	0		Coronary atherosclerosis	circulatory system
rs147210663	411.8	X11.116701560.G.A_G		-0.585323	0.597386	0.556926	0.327181	logistic	9474	482	8992	0.138896	0.998206	0		Other chronic ischemic heart disease, unspecified	circulatory system
rs147210663	411.9	X11.116701560.G.A_G		-0.880023	1.07577	0.414773	0.413336	logistic	9080	88	8992	0.129435	0.998293	0		Other acute and subacute forms of ischemic heart disease	circulatory system
rs147210663	414	X11.116701560.G.A_G		0.563778	0.772439	1.7573	0.465472	logistic	9693	701	8992	0.12931	0.998349	0		Other forms of chronic heart disease	circulatory system
rs147210663	414.2	X11.116701560.G.A_G		-0.633864	1.10172	0.530538	0.565062	logistic	9118	126	8992	0.129167	0.9983	0		ASCVD	circulatory system
rs147210663	415	X11.116701560.G.A_G		12.0425	247.425	169819	0.961181	logistic	9433	244	9189	0.135135	0.998251	0		Pulmonary heart disease	circulatory system
rs147210663	415.1	X11.116701560.G.A_G		12.8326	658.213	374239	0.984445	logistic	9263	74	9189	0.136361	0.998219	0		Acute pulmonary heart disease	circulatory system
rs147210663	415.11	X11.116701560.G.A_G		12.3502	247.207	231014	0.960155	logistic	9517	328	9189	0.134541	0.998266	0		Pulmonary embolism and infarction, acute	circulatory system
rs147210663	415.2	X11.116701560.G.A_G		1.07088	1.02488	2.91794	0.296079	logistic	9810	621	9189	0.136512	0.998267	0		Chronic pulmonary heart disease	circulatory system
rs147210663	415.21	X11.116701560.G.A_G		12.4359	405.963	251682	0.975562	logistic	9334	145	9189	0.135845	0.998232	0		Primary pulmonary hypertension	circulatory system
rs147210663	416	X11.116701560.G.A_G		0.304442	0.497156	1.35587	0.540294	logistic	10678	1489	9189	0.146141	0.998221	0		Cardiomegaly	circulatory system
rs147210663	418	X11.116701560.G.A_G		-0.0721458	0.357369	0.930395	0.84001	logistic	10637	3759	6878	0.14642	0.998214	0		Nonspecific chest pain	circulatory system
rs147210663	418.1	X11.116701560.G.A_G		-0.488178	0.474662	0.613744	0.303727	logistic	7898	1020	6878	0.134287	0.998101	0		Precordial pain	circulatory system
rs147210663	420	X11.116701560.G.A_G							10161					0	[Error: non-varying phenotype or genotype]	Carditis	circulatory system
rs147210663	420.2	X11.116701560.G.A_G		12.3994	237.048	242644	0.958284	logistic	10519	358	10161	0.139552	0.998289	0		Pericarditis	circulatory system
rs147210663	420.21	X11.116701560.G.A_G		12.6436	632.625	309771	0.984055	logistic	10231	70	10161	0.141489	0.998241	0		Acute pericarditis	circulatory system
rs147210663	420.22	X11.116701560.G.A_G		12.2983	648.022	219320	0.984858	logistic	10214	53	10161	0.141606	0.998238	0		Chronic pericarditis	circulatory system
rs147210663	420.3	X11.116701560.G.A_G		12.3757	383.249	236966	0.97424	logistic	10290	129	10161	0.141086	0.998251	0		Endocarditis	circulatory system
rs147210663	425.1	X11.116701560.G.A_G		0.957369	1.0245	2.60483	0.350059	logistic	10708	547	10161	0.142132	0.998272	0		Primary/intrinsic cardiomyopathies	circulatory system
rs147210663	425.2	X11.116701560.G.A_G		13.0341	381.651	457750	0.972756	logistic	10391	230	10161	0.140403	0.998268	0		Secondary/extrinsic cardiomyopathies	circulatory system
rs147210663	426	X11.116701560.G.A_G		0.400107	1.04154	1.49198	0.700868	logistic	7637	341	7296	0.113924	0.998363	0		Cardiac conduction disorders	circulatory system
rs147210663	426.21	X11.116701560.G.A_G		12.0786	448.138	176063	0.978497	logistic	7365	69	7296	0.111385	0.998371	0		First degree AV block	circulatory system
rs147210663	426.23	X11.116701560.G.A_G		12.8338	720.588	374661	0.98579	logistic	7357	61	7296	0.111445	0.998369	0		Second degree AV block	circulatory system
rs147210663	426.24	X11.116701560.G.A_G		11.9463	446.258	154239	0.978643	logistic	7376	80	7296	0.111302	0.998373	0		Atrioventricular block, complete	circulatory system
rs147210663	426.31	X11.116701560.G.A_G		-1.36363	1.07058	0.255731	0.202761	logistic	7370	74	7296	0.115962	0.998304	0		Right bundle branch block	circulatory system
rs147210663	426.32	X11.116701560.G.A_G		12.3833	444.289	238779	0.977764	logistic	7398	102	7296	0.111137	0.998378	0		Left bundle branch block	circulatory system
rs147210663	426.7	X11.116701560.G.A_G		12.6601	284.237	314941	0.964473	logistic	7692	396	7296	0.108999	0.99844	0		Abnormal electrocardiogram [ECG] [EKG]	circulatory system
rs147210663	426.8	X11.116701560.G.A_G		11.7613	478.49	128196	0.98039	logistic	7357	61	7296	0.111445	0.998369	0		Other cardiac conduction disorders	circulatory system
rs147210663	426.91	X11.116701560.G.A_G		-0.253696	1.05748	0.775928	0.810403	logistic	7500	204	7296	0.114956	0.998333	0		Cardiac pacemaker in situ	circulatory system
rs147210663	426.92	X11.116701560.G.A_G		12.2943	279.655	218455	0.964934	logistic	7538	242	7296	0.110103	0.998408	0		Cardiac defibrillator in situ	circulatory system
rs147210663	427	X11.116701560.G.A_G		12.0217	458.202	166332	0.979069	logistic	7361	65	7296	0.111415	0.99837	0		Cardiac dysrhythmias	circulatory system
rs147210663	427.11	X11.116701560.G.A_G		-0.092225	1.03755	0.9119	0.929171	logistic	7538	242	7296	0.114667	0.998342	0		Paroxysmal supraventricular tachycardia	circulatory system
rs147210663	427.12	X11.116701560.G.A_G		0.40744	1.05466	1.50296	0.699259	logistic	7623	327	7296	0.114028	0.99836	0		Paroxysmal ventricular tachycardia	circulatory system
rs147210663	427.21	X11.116701560.G.A_G		0.140676	0.770449	1.15105	0.85512	logistic	7988	692	7296	0.115834	0.998373	0		Atrial fibrillation	circulatory system
rs147210663	427.22	X11.116701560.G.A_G		12.0004	274.009	162816	0.965067	logistic	7521	225	7296	0.110227	0.998404	0		Atrial flutter	circulatory system
rs147210663	427.3	X11.116701560.G.A_G		-0.440722	0.58259	0.643572	0.449358	logistic	7930	634	7296	0.125143	0.998235	0		Other specified cardiac dysrhythmias	circulatory system
rs147210663	427.4	X11.116701560.G.A_G							7296					0	[Error: non-varying phenotype or genotype]	Cardiac arrest and ventricular fibrillation	circulatory system
rs147210663	427.41	X11.116701560.G.A_G		-1.34724	1.07122	0.259956	0.20851	logistic	7358	62	7296	0.116056	0.998301	0		Ventricular fibrillation and flutter	circulatory system
rs147210663	427.42	X11.116701560.G.A_G		-0.246193	1.05878	0.781772	0.81613	logistic	7458	162	7296	0.115278	0.998324	0		Cardiac arrest	circulatory system
rs147210663	427.5	X11.116701560.G.A_G		-0.644641	0.416802	0.524851	0.121951	logistic	8549	1253	7296	0.141905	0.99807	0		Arrhythmia (cardiac) NOS	circulatory system
rs147210663	427.6	X11.116701560.G.A_G		-0.233669	1.04333	0.791624	0.822784	logistic	7516	220	7296	0.114834	0.998337	0		Premature beats	circulatory system
rs147210663	427.61	X11.116701560.G.A_G		11.8262	453.947	136793	0.979216	logistic	7370	74	7296	0.111347	0.998372	0		Supraventricular premature beats	circulatory system
rs147210663	427.7	X11.116701560.G.A_G		0.187743	0.550239	1.20652	0.732951	logistic	8721	1425	7296	0.119358	0.998395	0		Tachycardia NOS	circulatory system
rs147210663	427.8	X11.116701560.G.A_G		-0.672491	1.08827	0.510436	0.536611	logistic	7442	146	7296	0.115402	0.99832	0		Sinoatrial node dysfunction (Bradycardia)	circulatory system
rs147210663	427.9	X11.116701560.G.A_G		0.141013	0.641062	1.15144	0.825897	logistic	8237	941	7296	0.11844	0.998361	0		Palpitations	circulatory system
rs147210663	428	X11.116701560.G.A_G		-0.779799	1.05913	0.458498	0.461572	logistic	9269	95	9174	0.128116	0.998328	0		Congestive heart failure; nonhypertensive	circulatory system
rs147210663	428.1	X11.116701560.G.A_G		0.935916	0.755404	2.54955	0.21536	logistic	10234	1060	9174	0.125865	0.998437	0		Congestive heart failure (CHF) NOS	circulatory system
rs147210663	428.2	X11.116701560.G.A_G		0.781016	1.0346	2.18369	0.45031	logistic	9643	469	9174	0.12562	0.998393	0		Heart failure NOS	circulatory system
rs147210663	428.3	X11.116701560.G.A_G		1.28574	1.03861	3.61736	0.215736	logistic	9908	734	9174	0.123937	0.998436	0		Heart failure with reduced EF [Systolic or combined heart failure]	circulatory system
rs147210663	428.4	X11.116701560.G.A_G		0.429632	0.766545	1.53669	0.575154	logistic	9806	632	9174	0.128567	0.998368	0		Heart failure with preserved EF [Diastolic heart failure]	circulatory system
rs147210663	429.1	X11.116701560.G.A_G		12.6643	425.659	316240	0.976265	logistic	9328	154	9174	0.12362	0.998392	0		Heart transplant/surgery	circulatory system
rs147210663	429.2	X11.116701560.G.A_G		-0.986049	0.651874	0.373048	0.130372	logistic	9440	266	9174	0.135085	0.998252	0		Abnormal function study of cardiovascular system	circulatory system
rs147210663	429.3	X11.116701560.G.A_G		-0.471199	0.629396	0.624253	0.454066	logistic	9644	470	9174	0.133657	0.998289	0		Symptoms involving cardiovascular system	circulatory system
rs147210663	429.9	X11.116701560.G.A_G		-0.968532	1.04021	0.37964	0.351805	logistic	9264	90	9174	0.12815	0.998327	0		Cardiac complications, not elsewhere classified	circulatory system
rs147210663	430.1	X11.116701560.G.A_G		12.2913	424.458	217787	0.976898	logistic	9684	126	9558	0.121337	0.998451	0		Subarachnoid hemorrhage	circulatory system
rs147210663	430.2	X11.116701560.G.A_G		-0.601914	1.03627	0.547762	0.561342	logistic	9699	141	9558	0.125258	0.998402	0		Intracerebral hemorrhage	circulatory system
rs147210663	430.3	X11.116701560.G.A_G		12.676	687.285	319979	0.985285	logistic	9622	64	9558	0.121725	0.998441	0		Subdural hemorrhage	circulatory system
rs147210663	433	X11.116701560.G.A_G		11.9381	401.181	152983	0.976261	logistic	9648	90	9558	0.121562	0.998445	0		Cerebrovascular disease	circulatory system
rs147210663	433.1	X11.116701560.G.A_G		-0.153299	0.77859	0.857873	0.843911	logistic	9983	425	9558	0.127429	0.998397	0		Occlusion and stenosis of precerebral arteries	circulatory system
rs147210663	433.11	X11.116701560.G.A_G		13.0364	637.003	458825	0.983672	logistic	9637	79	9558	0.121631	0.998443	0		Occlusion of cerebral arteries, with cerebral infarction	circulatory system
rs147210663	433.12	X11.116701560.G.A_G		-0.729639	1.10398	0.482083	0.508666	logistic	9664	106	9558	0.125484	0.998396	0		Cerebral atherosclerosis	circulatory system
rs147210663	433.2	X11.116701560.G.A_G		-1.26632	1.04612	0.281867	0.226089	logistic	9638	80	9558	0.125652	0.998392	0		Occlusion of cerebral arteries	circulatory system
rs147210663	433.21	X11.116701560.G.A_G		-0.439	0.63718	0.644681	0.49084	logistic	10074	516	9558	0.13079	0.998362	0		Cerebral artery occlusion, with cerebral infarction	circulatory system
rs147210663	433.3	X11.116701560.G.A_G		-0.327849	1.07795	0.720472	0.761022	logistic	9754	196	9558	0.124907	0.998411	0		Cerebral ischemia	circulatory system
rs147210663	433.31	X11.116701560.G.A_G		0.970002	1.04821	2.63795	0.354765	logistic	10171	613	9558	0.122332	0.998476	0		Transient cerebral ischemia	circulatory system
rs147210663	433.5	X11.116701560.G.A_G		-1.05841	1.03966	0.347007	0.30866	logistic	9658	100	9558	0.125523	0.998395	0		Cerebral aneurysm	circulatory system
rs147210663	433.6	X11.116701560.G.A_G		-0.242492	1.05349	0.78467	0.817952	logistic	9736	178	9558	0.125021	0.998408	0		Acute, but ill-defined cerebrovascular disease	circulatory system
rs147210663	433.8	X11.116701560.G.A_G		-0.341597	0.759823	0.710634	0.653017	logistic	9940	382	9558	0.127703	0.99839	0		Late effects of cerebrovascular disease	circulatory system
rs147210663	440	X11.116701560.G.A_G		12.5913	391.474	293975	0.974342	logistic	9889	178	9711	0.124055	0.998433	0		Atherosclerosis	circulatory system
rs147210663	440.1	X11.116701560.G.A_G		-1.60029	1.08206	0.201838	0.139159	logistic	9773	62	9711	0.128783	0.998363	0		Atherosclerosis of renal artery	circulatory system
rs147210663	440.2	X11.116701560.G.A_G		-0.162467	1.0725	0.850044	0.879594	logistic	9898	187	9711	0.127972	0.998384	0		Atherosclerosis of the extremities	circulatory system
rs147210663	440.21	X11.116701560.G.A_G		12.351	384.603	231189	0.974381	logistic	9821	110	9711	0.124482	0.998422	0		Atherosclerosis of native arteries of the extremities with ulceration or gangrene	circulatory system
rs147210663	440.22	X11.116701560.G.A_G		12.44	379.153	252698	0.973826	logistic	9842	131	9711	0.12435	0.998425	0		Atherosclerosis of native arteries of the extremities with intermittent claudication	circulatory system
rs147210663	440.9	X11.116701560.G.A_G		-0.366381	0.830059	0.693239	0.65893	logistic	9968	257	9711	0.13148	0.998345	0		Atherosclerosis of aorta	circulatory system
rs147210663	442.1	X11.116701560.G.A_G		-0.742913	1.07417	0.475726	0.48918	logistic	9823	112	9711	0.128457	0.998371	0		Aortic aneurysm	circulatory system
rs147210663	442.11	X11.116701560.G.A_G		-1.53464	0.878647	0.215533	0.0807079	logistic	9793	82	9711	0.132643	0.998315	0		Abdominal aortic aneurysm	circulatory system
rs147210663	442.8	X11.116701560.G.A_G		12.7654	638.027	349890	0.984037	logistic	9762	51	9711	0.124856	0.998412	0		Aneurysm of other specified artery	circulatory system
rs147210663	443.1	X11.116701560.G.A_G		12.3629	684.272	233953	0.985585	logistic	9769	58	9711	0.124811	0.998413	0		Raynaud's syndrome	circulatory system
rs147210663	443.9	X11.116701560.G.A_G		0.249592	0.822601	1.2835	0.761572	logistic	10156	445	9711	0.130264	0.998375	0		Peripheral vascular disease, unspecified	circulatory system
rs147210663	444	X11.116701560.G.A_G		11.7972	420.066	132873	0.977595	logistic	9795	84	9711	0.124646	0.998418	0		Arterial embolism and thrombosis	circulatory system
rs147210663	444.1	X11.116701560.G.A_G		12.703	662.56	328732	0.984703	logistic	9775	64	9711	0.124773	0.998414	0		Arterial embolism and thrombosis of lower extremity artery	circulatory system
rs147210663	446.7	X11.116701560.G.A_G							9711					0	[Error: non-varying phenotype or genotype]	Takayasu's disease	circulatory system
rs147210663	447	X11.116701560.G.A_G		12.5182	403.527	273277	0.975252	logistic	9867	156	9711	0.124193	0.998429	0		Other disorders of arteries and arterioles	circulatory system
rs147210663	447.1	X11.116701560.G.A_G		-2.52893	0.602443	0.0797446	2.69536e-05	logistic	9791	80	9711	0.140629	0.998213	0		Stricture of artery	circulatory system
rs147210663	447.7	X11.116701560.G.A_G		12.5101	378.449	271061	0.97363	logistic	9843	132	9711	0.124343	0.998425	0		Aortic ectasia	circulatory system
rs147210663	450	X11.116701560.G.A_G		12.6795	369.687	321082	0.97264	logistic	11292	208	11084	0.145848	0.998273	0		Noninfectious disorders of lymphatic channels	circulatory system
rs147210663	451	X11.116701560.G.A_G		12.1532	404.39	189691	0.976025	logistic	8830	87	8743	0.139643	0.998131	0		Phlebitis and thrombophlebitis	circulatory system
rs147210663	451.2	X11.116701560.G.A_G		-0.861536	1.04918	0.422513	0.411562	logistic	8823	80	8743	0.143894	0.998073	0		Phlebitis and thrombophlebitis of lower extremities	circulatory system
rs147210663	452	X11.116701560.G.A_G		0.0938102	0.618703	1.09835	0.879483	logistic	9432	689	8743	0.147316	0.998092	0		Other venous embolism and thrombosis	circulatory system
rs147210663	452.2	X11.116701560.G.A_G		12.8817	242.151	393038	0.957575	logistic	9234	491	8743	0.136574	0.998213	0		Deep vein thrombosis [DVT]	circulatory system
rs147210663	454	X11.116701560.G.A_G		12.8407	646.191	377281	0.984146	logistic	8809	66	8743	0.139809	0.998127	0		Varicose veins	circulatory system
rs147210663	454.11	X11.116701560.G.A_G		13.0191	623.181	450955	0.983332	logistic	8831	88	8743	0.139636	0.998132	0		Varicose veins of lower extremity, symptomtic	circulatory system
rs147210663	455	X11.116701560.G.A_G		0.860562	0.769034	2.36449	0.263133	logistic	9648	905	8743	0.14166	0.998186	0		Hemorrhoids	circulatory system
rs147210663	456	X11.116701560.G.A_G		12.8566	372.084	383321	0.972436	logistic	8924	181	8743	0.138911	0.998151	0		Chronic venous insufficiency [CVI]	circulatory system
rs147210663	457.3	X11.116701560.G.A_G		0.0814678	1.0439	1.08488	0.937795	logistic	8977	234	8743	0.142663	0.998106	0		Encounter for long-term (current) use of aspirin	circulatory system
rs147210663	458	X11.116701560.G.A_G		12.8288	639.016	372802	0.983983	logistic	9513	72	9441	0.142654	0.99816	0		Hypotension	circulatory system
rs147210663	458.1	X11.116701560.G.A_G		-0.409891	0.771191	0.663723	0.59507	logistic	9685	244	9441	0.149393	0.99809	0		Orthostatic hypotension	circulatory system
rs147210663	458.2	X11.116701560.G.A_G		12.5864	375.257	292563	0.973243	logistic	9568	127	9441	0.142247	0.998171	0		Iatrogenic hypotension	circulatory system
rs147210663	458.9	X11.116701560.G.A_G		1.643	1.02667	5.17065	0.109528	logistic	10422	981	9441	0.140196	0.998273	0		Hypotension NOS	circulatory system
rs147210663	459	X11.116701560.G.A_G		12.5361	661.097	278188	0.984871	logistic	9503	62	9441	0.142729	0.998158	0		Other disorders of circulatory system	circulatory system
rs147210663	459.1	X11.116701560.G.A_G		12.1468	397.751	188481	0.975638	logistic	9542	101	9441	0.142439	0.998166	0		Hemorrhage NOS	circulatory system
rs147210663	459.9	X11.116701560.G.A_G		0.595141	1.03938	1.81329	0.566919	logistic	9769	328	9441	0.144772	0.998157	0		Circulatory disease NEC	circulatory system
rs147210663	464	X11.116701560.G.A_G		0.939141	1.04426	2.55778	0.368472	logistic	8588	794	7794	0.124543	0.998312	0		Acute sinusitis	respiratory
rs147210663	465	X11.116701560.G.A_G		0.169662	0.568825	1.1849	0.7655	logistic	9678	1884	7794	0.12941	0.998347	0		Acute upper respiratory infections of multiple or unspecified sites	respiratory
rs147210663	465.2	X11.116701560.G.A_G		-0.614957	0.521902	0.540664	0.238677	logistic	9060	1266	7794	0.137871	0.998179	0		Acute pharyngitis	respiratory
rs147210663	465.4	X11.116701560.G.A_G		11.4106	433.89	90273.2	0.979019	logistic	7862	68	7794	0.12568	0.998219	0		Acute laryngitis and tracheitis	respiratory
rs147210663	470	X11.116701560.G.A_G		0.254035	1.02864	1.28922	0.804938	logistic	8028	342	7686	0.137606	0.998069	0		Septal Deviations/Turbinate Hypertrophy	respiratory
rs147210663	471	X11.116701560.G.A_G		11.6611	425.693	115969	0.978146	logistic	7752	66	7686	0.135538	0.998065	0		Nasal polyps	respiratory
rs147210663	472	X11.116701560.G.A_G		0.143732	1.03221	1.15457	0.889255	logistic	8011	325	7686	0.137751	0.998065	0		Chronic pharyngitis and nasopharyngitis	respiratory
rs147210663	473	X11.116701560.G.A_G		-0.518247	1.03143	0.595564	0.615348	logistic	7848	162	7686	0.139165	0.998025	0		Diseases of the larynx and vocal cords	respiratory
rs147210663	473.3	X11.116701560.G.A_G		12.7234	707.142	335507	0.985645	logistic	7745	59	7686	0.135599	0.998063	0		Paralysis/spasm of vocal cords or larynx	respiratory
rs147210663	473.4	X11.116701560.G.A_G		0.117459	1.03046	1.12464	0.909248	logistic	7988	302	7686	0.137948	0.99806	0		Voice disturbance	respiratory
rs147210663	474.1	X11.116701560.G.A_G		12.5274	672.73	275779	0.985143	logistic	7759	73	7686	0.135477	0.998067	0		Acute tonsillitis	respiratory
rs147210663	474.2	X11.116701560.G.A_G		12.4879	407.738	265116	0.975567	logistic	7878	192	7686	0.134456	0.998096	0		Chronic tonsillitis and adenoiditis	respiratory
rs147210663	475	X11.116701560.G.A_G		0.139888	0.749915	1.15014	0.852023	logistic	8259	573	7686	0.14002	0.998063	0		Chronic sinusitis	respiratory
rs147210663	475.9	X11.116701560.G.A_G		-1.34444	0.772921	0.260685	0.0819588	logistic	7824	138	7686	0.143834	0.997955	0		Postnasal drip	respiratory
rs147210663	476	X11.116701560.G.A_G		0.267001	0.553295	1.30604	0.629404	logistic	9202	1516	7686	0.14092	0.998153	0		Allergic rhinitis	respiratory
rs147210663	477	X11.116701560.G.A_G		12.0589	257.406	172634	0.962634	logistic	7932	246	7686	0.134	0.998109	0		Epistaxis or throat hemorrhage	respiratory
rs147210663	478	X11.116701560.G.A_G		-1.15878	0.752045	0.31387	0.123357	logistic	7877	191	7686	0.143353	0.997969	0		Throat pain	respiratory
rs147210663	479	X11.116701560.G.A_G		0.546591	0.745722	1.72735	0.463578	logistic	8556	870	7686	0.137584	0.99813	0		Other upper respiratory disease	respiratory
rs147210663	480	X11.116701560.G.A_G		-0.0876847	0.467163	0.91605	0.851115	logistic	10034	1279	8755	0.15072	0.998106	0		Pneumonia	respiratory
rs147210663	480.1	X11.116701560.G.A_G		-0.641977	0.755559	0.526251	0.395508	logistic	8987	232	8755	0.142585	0.998108	0		Bacterial pneumonia	respiratory
rs147210663	480.11	X11.116701560.G.A_G		12.4854	394.144	264442	0.974729	logistic	8879	124	8755	0.135074	0.998198	0		Pneumococcal pneumonia	respiratory
rs147210663	480.2	X11.116701560.G.A_G		12.1177	403.322	183084	0.976031	logistic	8846	91	8755	0.135324	0.998191	0		Viral pneumonia	respiratory
rs147210663	480.3	X11.116701560.G.A_G		12.6833	667.871	322304	0.984849	logistic	8815	60	8755	0.13556	0.998185	0		Pneumonia due to fungus (mycoses)	respiratory
rs147210663	480.5	X11.116701560.G.A_G		12.4739	664.079	261423	0.985014	logistic	8807	52	8755	0.135621	0.998183	0		Bronchopneumonia and lung abscess	respiratory
rs147210663	481	X11.116701560.G.A_G		12.6159	244.558	301311	0.958858	logistic	9230	475	8755	0.132496	0.998267	0		Influenza	respiratory
rs147210663	483	X11.116701560.G.A_G		0.623256	1.03116	1.86499	0.545561	logistic	9241	486	8755	0.136523	0.998214	0		Acute bronchitis and bronchiolitis	respiratory
rs147210663	495	X11.116701560.G.A_G		1.64292	1.01805	5.17027	0.10657	logistic	9986	1282	8704	0.147142	0.998147	0		Asthma	respiratory
rs147210663	495.1	X11.116701560.G.A_G		12.5084	389.704	270592	0.974395	logistic	8863	159	8704	0.151934	0.997969	0		Chronic obstructive asthma	respiratory
rs147210663	495.2	X11.116701560.G.A_G		0.621388	1.0355	1.86151	0.548451	logistic	9206	502	8704	0.153199	0.99799	0		Asthma with exacerbation	respiratory
rs147210663	496	X11.116701560.G.A_G		13.1261	221.513	501874	0.952748	logistic	9245	541	8704	0.148787	0.998053	0		Chronic airway obstruction	respiratory
rs147210663	496.1	X11.116701560.G.A_G		13.5482	360.687	765429	0.970037	logistic	8988	284	8704	0.150882	0.997997	0		Emphysema	respiratory
rs147210663	496.2	X11.116701560.G.A_G		13.4016	569.466	661045	0.981225	logistic	8776	72	8704	0.152679	0.997949	0		Chronic bronchitis	respiratory
rs147210663	496.21	X11.116701560.G.A_G		13.1007	364.602	489279	0.971337	logistic	8894	190	8704	0.151671	0.997976	0		Obstructive chronic bronchitis	respiratory
rs147210663	496.3	X11.116701560.G.A_G		12.3271	374.585	225723	0.973747	logistic	8792	88	8704	0.152541	0.997953	0		Bronchiectasis	respiratory
rs147210663	497	X11.116701560.G.A_G		0.239574	1.02938	1.27071	0.815966	logistic	8980	276	8704	0.155098	0.99794	0		Bronchitis	respiratory
rs147210663	498	X11.116701560.G.A_G		12.8803	620.585	392502	0.983441	logistic	8790	86	8704	0.152558	0.997952	0		Acute bronchospasm	respiratory
rs147210663	501	X11.116701560.G.A_G		12.9266	425.779	411095	0.97578	logistic	8408	182	8226	0.125863	0.998275	0		Pneumonitis due to inhalation of food or vomitus	respiratory
rs147210663	502	X11.116701560.G.A_G		12.932	426.824	413314	0.975829	logistic	8409	183	8226	0.125856	0.998276	0		Postinflammatory pulmonary fibrosis	respiratory
rs147210663	503	X11.116701560.G.A_G		0.219991	0.747793	1.24607	0.768615	logistic	8816	590	8226	0.131348	0.998242	0		Pulmonary congestion and hypostasis	respiratory
rs147210663	504	X11.116701560.G.A_G		11.8782	432.692	144088	0.978099	logistic	8307	81	8226	0.126622	0.998254	0		Other alveolar and parietoalveolar pneumonopathy	respiratory
rs147210663	505	X11.116701560.G.A_G		-0.349278	1.03179	0.705197	0.734975	logistic	8387	161	8226	0.130335	0.998212	0		Other pulmonary inflamation or edema	respiratory
rs147210663	506	X11.116701560.G.A_G		0.23682	1.02637	1.26721	0.81752	logistic	8558	332	8226	0.129033	0.998247	0		Empyema and pneumothorax	respiratory
rs147210663	507	X11.116701560.G.A_G		0.384684	0.548971	1.46915	0.483468	logistic	9545	1319	8226	0.134344	0.998271	0		Pleurisy; pleural effusion	respiratory
rs147210663	508	X11.116701560.G.A_G		-0.094064	0.384635	0.910225	0.806802	logistic	10347	2121	8226	0.152308	0.998115	0		Pulmonary collapse; interstitial and compensatory emphysema	respiratory
rs147210663	509.1	X11.116701560.G.A_G		0.672365	0.745786	1.95886	0.367295	logistic	9140	914	8226	0.129012	0.998304	0		Respiratory failure	respiratory
rs147210663	509.2	X11.116701560.G.A_G		0.232803	1.02572	1.26213	0.82045	logistic	8528	302	8226	0.129259	0.998241	0		Respiratory insufficiency	respiratory
rs147210663	509.3	X11.116701560.G.A_G		-0.437307	0.744744	0.645773	0.557076	logistic	8538	312	8226	0.133457	0.998185	0		Pulmonary insufficiency or respiratory failure following trauma and surgery	respiratory
rs147210663	509.8	X11.116701560.G.A_G		0.189062	1.03272	1.20812	0.854742	logistic	8507	281	8226	0.129417	0.998237	0		Dependence on respirator [Ventilator] or supplemental oxygen	respiratory
rs147210663	510	X11.116701560.G.A_G		0.535252	0.610558	1.70788	0.380671	logistic	11079	1142	9937	0.147232	0.99824	0		Other diseases of lung	respiratory
rs147210663	512.1	X11.116701560.G.A_G		-0.56225	0.574923	0.569925	0.328096	logistic	6465	486	5979	0.133614	0.997912	0		Wheezing	respiratory
rs147210663	512.2	X11.116701560.G.A_G		0.574599	0.764749	1.77642	0.452438	logistic	6679	700	5979	0.12179	0.998128	0		Painful respiration	respiratory
rs147210663	512.7	X11.116701560.G.A_G		0.241749	0.394266	1.27348	0.539768	logistic	9092	3113	5979	0.141765	0.99813	0		Shortness of breath	respiratory
rs147210663	512.8	X11.116701560.G.A_G		0.400399	0.449638	1.49242	0.373201	logistic	8459	2480	5979	0.134075	0.998168	0		Cough	respiratory
rs147210663	512.9	X11.116701560.G.A_G		0.665825	0.493563	1.9461	0.177331	logistic	8118	2139	5979	0.12808	0.998214	0		Other dyspnea	respiratory
rs147210663	513	X11.116701560.G.A_G		12.44	378.908	252715	0.973809	logistic	10612	145	10467	0.146591	0.99821	0		Respiratory abnormalities	respiratory
rs147210663	513.3	X11.116701560.G.A_G		11.8104	372.299	134642	0.974693	logistic	10556	89	10467	0.146976	0.9982	0		Hypoventilation	respiratory
rs147210663	513.31	X11.116701560.G.A_G		12.4776	617.586	262405	0.983881	logistic	10520	53	10467	0.147226	0.998194	0		Apnea	respiratory
rs147210663	513.32	X11.116701560.G.A_G		12.1593	372.626	190859	0.973969	logistic	10565	98	10467	0.146914	0.998202	0		Orthopnea	respiratory
rs147210663	513.4	X11.116701560.G.A_G		11.982	234.338	159851	0.959221	logistic	10752	285	10467	0.145641	0.998233	0		Hyperventilation	respiratory
rs147210663	513.8	X11.116701560.G.A_G		12.8787	603.5	391871	0.982974	logistic	10544	77	10467	0.147059	0.998198	0		Disorders of diaphragm	respiratory
rs147210663	514	X11.116701560.G.A_G		1.04998	0.74436	2.85761	0.158366	logistic	10905	1267	9638	0.137077	0.998349	0		Abnormal findings examination of lungs	respiratory
rs147210663	514.2	X11.116701560.G.A_G		0.524553	1.02848	1.6897	0.610032	logistic	10030	392	9638	0.138955	0.998255	0		Solitary pulmonary nodule	respiratory
rs147210663	516.1	X11.116701560.G.A_G		12.7416	376.807	341679	0.973025	logistic	11231	204	11027	0.14624	0.998264	0		Hemoptysis	respiratory
rs147210663	519.2	X11.116701560.G.A_G		11.6787	404.848	118031	0.976987	logistic	10290	70	10220	0.129418	0.998397	0		Respiratory complications	respiratory
rs147210663	519.8	X11.116701560.G.A_G		-0.572512	1.0365	0.564107	0.580707	logistic	10354	134	10220	0.1329	0.998358	0		Other diseases of respiratory system, NEC	respiratory
rs147210663	519.9	X11.116701560.G.A_G		-0.166277	0.73463	0.846812	0.820936	logistic	10724	504	10220	0.134412	0.998368	0		Symptoms involving respiratory system and other chest symptoms	respiratory
rs147210663	520.2	X11.116701560.G.A_G		11.4449	392.928	93425.1	0.976763	logistic	10020	107	9913	0.13114	0.998353	0		Disturbances in tooth eruption	digestive
rs147210663	521.1	X11.116701560.G.A_G		-0.661393	0.615629	0.516132	0.282671	logistic	10398	485	9913	0.140356	0.998269	0		Dental caries	digestive
rs147210663	522.5	X11.116701560.G.A_G		-0.714148	1.029	0.489609	0.487667	logistic	10093	180	9913	0.134597	0.998316	0		Periapical abscess	digestive
rs147210663	523	X11.116701560.G.A_G		12.3105	647.717	222015	0.984836	logistic	9963	50	9913	0.131513	0.998344	0		Gingival and periodontal diseases	digestive
rs147210663	523.1	X11.116701560.G.A_G		11.8867	403.838	145322	0.976518	logistic	10046	133	9913	0.130972	0.998358	0		Gingivitis	digestive
rs147210663	523.31	X11.116701560.G.A_G		12.2838	667.172	216169	0.98531	logistic	9968	55	9913	0.13148	0.998345	0		Acute periodontitis	digestive
rs147210663	524.3	X11.116701560.G.A_G		12.0361	654.765	168744	0.985334	logistic	9988	75	9913	0.131349	0.998348	0		Anomalies of tooth position/malocclusion	digestive
rs147210663	525	X11.116701560.G.A_G		-0.914383	0.744158	0.400764	0.219166	logistic	10199	286	9913	0.137806	0.998284	0		Other diseases of the teeth and supporting structures	digestive
rs147210663	525.1	X11.116701560.G.A_G		-1.56443	1.06137	0.209206	0.140489	logistic	9978	65	9913	0.135366	0.998296	0		Loss of teeth or edentulism	digestive
rs147210663	526	X11.116701560.G.A_G		-1.3504	1.03226	0.259136	0.190807	logistic	10004	91	9913	0.135191	0.998301	0		Diseases of the jaws	digestive
rs147210663	527.7	X11.116701560.G.A_G		11.6804	394.651	118235	0.976389	logistic	10746	77	10669	0.134276	0.998371	0		Disturbance of salivary secretion	digestive
rs147210663	528	X11.116701560.G.A_G		-1.34179	0.74744	0.261378	0.0726251	logistic	10828	159	10669	0.141348	0.998291	0		Diseases of the oral soft tissues, excluding lesions specific for gingiva and tongue	digestive
rs147210663	528.1	X11.116701560.G.A_G		12.3606	658.331	233431	0.98502	logistic	10722	53	10669	0.134425	0.998368	0		Stomatitis and mucositis	digestive
rs147210663	528.3	X11.116701560.G.A_G		12.4068	651.162	244453	0.984799	logistic	10732	63	10669	0.134363	0.998369	0		Cellulitis and abscess of oral soft tissues	digestive
rs147210663	530	X11.116701560.G.A_G		12.7245	445.768	335888	0.977227	logistic	7770	143	7627	0.121932	0.998263	0		Diseases of esophagus	digestive
rs147210663	530.1	X11.116701560.G.A_G		12.1557	270.223	190181	0.96412	logistic	7839	212	7627	0.121396	0.998278	0		Esophagitis, GERD and related diseases	digestive
rs147210663	530.11	X11.116701560.G.A_G		0.744521	0.511293	2.10543	0.14535	logistic	10007	2380	7627	0.127277	0.998401	0		GERD	digestive
rs147210663	530.12	X11.116701560.G.A_G		11.9655	438.431	157242	0.978227	logistic	7697	70	7627	0.122506	0.998246	0		Ulcer of esophagus	digestive
rs147210663	530.14	X11.116701560.G.A_G		12.9312	438.026	412998	0.976449	logistic	7793	166	7627	0.121753	0.998268	0		Reflux esophagitis	digestive
rs147210663	530.2	X11.116701560.G.A_G		12.6576	442.79	314149	0.977195	logistic	7780	153	7627	0.121854	0.998265	0		Esophageal bleeding (varices/hemorrhage)	digestive
rs147210663	530.3	X11.116701560.G.A_G		12.9456	427.83	418993	0.975861	logistic	7801	174	7627	0.12169	0.998269	0		Stricture and stenosis of esophagus	digestive
rs147210663	530.5	X11.116701560.G.A_G		12.1643	445.532	191813	0.978218	logistic	7723	96	7627	0.122301	0.998252	0		Disorders of esophageal motility	digestive
rs147210663	530.9	X11.116701560.G.A_G		12.7234	441.643	335501	0.977017	logistic	7789	162	7627	0.121784	0.998267	0		Heartburn	digestive
rs147210663	531.1	X11.116701560.G.A_G		12.8467	589.519	379515	0.982614	logistic	10864	76	10788	0.14867	0.998205	0		Hemorrhage from gastrointestinal ulcer	digestive
rs147210663	531.2	X11.116701560.G.A_G		12.2336	365.372	205590	0.97329	logistic	10914	126	10788	0.148332	0.998213	0		Gastric ulcer	digestive
rs147210663	531.3	X11.116701560.G.A_G		12.6332	599.089	306561	0.983176	logistic	10863	75	10788	0.148677	0.998205	0		Duodenal ulcer	digestive
rs147210663	531.4	X11.116701560.G.A_G		12.4314	367.985	250543	0.973051	logistic	10921	133	10788	0.148285	0.998214	0		Peptic ulcer, site unspecified	digestive
rs147210663	532	X11.116701560.G.A_G		0.224235	0.560485	1.25137	0.689102	logistic	8657	1030	7627	0.132542	0.99821	0		Dysphagia	digestive
rs147210663	535	X11.116701560.G.A_G							9877					0	[Error: non-varying phenotype or genotype]	Gastritis and duodenitis	digestive
rs147210663	535.1	X11.116701560.G.A_G		12.6248	632.919	304002	0.984086	logistic	9954	77	9877	0.14343	0.998192	0		Acute gastritis	digestive
rs147210663	535.2	X11.116701560.G.A_G		12.0883	237.414	177779	0.959392	logistic	10205	328	9877	0.141668	0.998236	0		Atrophic gastritis	digestive
rs147210663	535.6	X11.116701560.G.A_G		11.9667	386.763	157422	0.975317	logistic	9980	103	9877	0.143245	0.998196	0		Duodenitis	digestive
rs147210663	535.8	X11.116701560.G.A_G		12.0511	239.078	171289	0.959798	logistic	10180	303	9877	0.141841	0.998232	0		Other specified gastritis	digestive
rs147210663	535.9	X11.116701560.G.A_G		-0.412879	1.02852	0.661742	0.688102	logistic	10051	174	9877	0.146669	0.998159	0		Gastritis and duodenitis, NOS	digestive
rs147210663	536.3	X11.116701560.G.A_G		12.3627	393.813	233909	0.974957	logistic	10028	151	9877	0.142904	0.998205	0		Gastroparesis	digestive
rs147210663	536.7	X11.116701560.G.A_G		11.7155	397.872	122461	0.976509	logistic	9951	74	9877	0.143452	0.998191	0		Complications of gastrostomy, colostomy and enterostomy	digestive
rs147210663	536.8	X11.116701560.G.A_G		0.0766802	1.02556	1.0797	0.940398	logistic	10144	267	9877	0.146001	0.998176	0		Dyspepsia and other specified disorders of function of stomach	digestive
rs147210663	537	X11.116701560.G.A_G		0.523126	1.02183	1.68729	0.608686	logistic	10315	438	9877	0.144794	0.998206	0		Other disorders of stomach and duodenum	digestive
rs147210663	539	X11.116701560.G.A_G		0.049772	1.02005	1.05103	0.961084	logistic	11326	355	10971	0.14193	0.998322	0		Bariatric surgery	digestive
rs147210663	540.11	X11.116701560.G.A_G		12.148	603.491	188722	0.98394	logistic	11263	69	11194	0.146034	0.998269	0		Acute appendicitis	digestive
rs147210663	550	X11.116701560.G.A_G		12.8951	605.939	398344	0.983021	logistic	10091	62	10029	0.14246	0.998216	0		Abdominal hernia	digestive
rs147210663	550.1	X11.116701560.G.A_G		-0.0623624	1.06885	0.939542	0.953473	logistic	10184	155	10029	0.145716	0.998183	0		Inguinal hernia	digestive
rs147210663	550.2	X11.116701560.G.A_G		12.9356	231.059	414805	0.955355	logistic	10666	637	10029	0.138594	0.998312	0		Diaphragmatic hernia	digestive
rs147210663	550.4	X11.116701560.G.A_G		-0.1638	1.02516	0.848912	0.873054	logistic	10241	212	10029	0.145313	0.998194	0		Umbilical hernia	digestive
rs147210663	550.5	X11.116701560.G.A_G		12.7495	382.325	344374	0.973398	logistic	10217	188	10029	0.141585	0.998238	0		Ventral hernia	digestive
rs147210663	550.6	X11.116701560.G.A_G		12.357	387.096	232585	0.974534	logistic	10167	138	10029	0.141931	0.99823	0		Incisional hernia	digestive
rs147210663	555.1	X11.116701560.G.A_G		11.6694	262.817	116938	0.964585	logistic	8726	206	8520	0.123559	0.998338	0		Regional enteritis	digestive
rs147210663	555.2	X11.116701560.G.A_G		12.2651	430.241	212164	0.977257	logistic	8655	135	8520	0.124063	0.998325	0		Ulcerative colitis	digestive
rs147210663	555.21	X11.116701560.G.A_G		11.4775	433.47	96522.6	0.978876	logistic	8587	67	8520	0.124551	0.998311	0		Ulcerative colitis (chronic)	digestive
rs147210663	556.1	X11.116701560.G.A_G		11.6692	433.442	116909	0.978522	logistic	8593	73	8520	0.124507	0.998313	0		Ulceration of intestine	digestive
rs147210663	557	X11.116701560.G.A_G		11.6916	429.838	119568	0.9783	logistic	8605	85	8520	0.124421	0.998315	0		Intestinal malabsorption (non-celiac)	digestive
rs147210663	558	X11.116701560.G.A_G		12.6505	258.822	311926	0.961017	logistic	9136	616	8520	0.120768	0.998413	0		Noninfectious gastroenteritis	digestive
rs147210663	559	X11.116701560.G.A_G		12.2954	717.763	218681	0.986333	logistic	8572	52	8520	0.124659	0.998308	0		Ileostomy status	digestive
rs147210663	560.1	X11.116701560.G.A_G		12.296	264.111	218828	0.962867	logistic	8845	325	8520	0.122729	0.998361	0		Paralytic ileus	digestive
rs147210663	560.2	X11.116701560.G.A_G		12.438	694.088	252204	0.985703	logistic	8586	66	8520	0.124558	0.998311	0		Impaction of intestine	digestive
rs147210663	560.4	X11.116701560.G.A_G		0.0492749	1.02897	1.05051	0.961806	logistic	8836	316	8520	0.126997	0.998302	0		Other intestinal obstruction	digestive
rs147210663	561	X11.116701560.G.A_G		12.6671	428.948	317133	0.976441	logistic	8731	211	8520	0.123524	0.998339	0		Symptoms involving digestive system	digestive
rs147210663	562.1	X11.116701560.G.A_G		-0.321798	0.54839	0.724845	0.557335	logistic	9450	930	8520	0.139071	0.998201	0		Diverticulosis	digestive
rs147210663	562.2	X11.116701560.G.A_G		12.1463	411.534	188392	0.976454	logistic	8635	115	8520	0.124206	0.998321	0		Diverticulitis	digestive
rs147210663	564	X11.116701560.G.A_G		-0.0488063	1.032	0.952366	0.96228	logistic	8799	279	8520	0.127263	0.998295	0		Functional digestive disorders	digestive
rs147210663	564.1	X11.116701560.G.A_G		11.8839	262.084	144922	0.963833	logistic	8808	288	8520	0.122986	0.998354	0		Irritable Bowel Syndrome	digestive
rs147210663	564.9	X11.116701560.G.A_G		12.0828	428.197	176809	0.977488	logistic	8649	129	8520	0.124106	0.998324	0		Personal history of diseases of digestive system	digestive
rs147210663	565	X11.116701560.G.A_G		-0.878851	0.549396	0.41526	0.109673	logistic	9898	486	9412	0.143832	0.998181	0		Anal and rectal conditions	digestive
rs147210663	565.1	X11.116701560.G.A_G		12.776	387.443	353644	0.973694	logistic	9597	185	9412	0.129952	0.998333	0		Anal and rectal polyp	digestive
rs147210663	567	X11.116701560.G.A_G		11.8393	252.268	138587	0.962568	logistic	9653	241	9412	0.129577	0.998342	0		Peritonitis and retroperitoneal infections	digestive
rs147210663	568	X11.116701560.G.A_G		12.3396	422.108	228560	0.976679	logistic	9546	134	9412	0.130297	0.998324	0		Other disorders of peritoneum	digestive
rs147210663	568.1	X11.116701560.G.A_G		11.8693	254.032	142818	0.962733	logistic	9649	237	9412	0.129603	0.998342	0		Peritoneal adhesions (postoperative) (postinfection)	digestive
rs147210663	569	X11.116701560.G.A_G		0.785872	1.03389	2.19432	0.447188	logistic	9957	545	9412	0.131552	0.998343	0		Other disorders of intestine	digestive
rs147210663	569.2	X11.116701560.G.A_G		12.338	254.353	228213	0.961312	logistic	9827	415	9412	0.128431	0.998372	0		Gastrointestinal complications	digestive
rs147210663	571.5	X11.116701560.G.A_G		0.844666	1.02191	2.3272	0.40849	logistic	9913	656	9257	0.127875	0.998386	0		Other chronic nonalcoholic liver disease	digestive
rs147210663	571.51	X11.116701560.G.A_G		-0.0185177	1.03415	0.981653	0.985714	logistic	9523	266	9257	0.130453	0.99832	0		Cirrhosis of liver without mention of alcohol	digestive
rs147210663	571.8	X11.116701560.G.A_G		12.4327	421.219	250865	0.976453	logistic	9411	154	9257	0.127151	0.998353	0		Liver abscess and sequelae of chronic liver disease	digestive
rs147210663	571.81	X11.116701560.G.A_G		12.154	412.827	189843	0.976513	logistic	9386	129	9257	0.127319	0.998349	0		Portal hypertension	digestive
rs147210663	572	X11.116701560.G.A_G		0.132538	0.733731	1.14172	0.856653	logistic	9912	655	9257	0.131849	0.998335	0		Ascites (non malignant)	digestive
rs147210663	573	X11.116701560.G.A_G		0.0165689	0.73958	1.01671	0.982126	logistic	9812	555	9257	0.132515	0.998318	0		Other disorders of liver	digestive
rs147210663	573.2	X11.116701560.G.A_G		-2.10365	1.04367	0.12201	0.0438389	logistic	9307	50	9257	0.13195	0.998281	0		Liver replaced by transplant	digestive
rs147210663	573.3	X11.116701560.G.A_G		12.2936	424.766	218286	0.976911	logistic	9379	122	9257	0.127366	0.998347	0		Hepatomegaly	digestive
rs147210663	573.4	X11.116701560.G.A_G		12.0561	428.23	172152	0.97754	logistic	9345	88	9257	0.127597	0.998341	0		Acute and subacute necrosis of liver	digestive
rs147210663	573.5	X11.116701560.G.A_G		12.3433	425.062	229421	0.976834	logistic	9388	131	9257	0.127306	0.998349	0		Jaundice (not of newborn)	digestive
rs147210663	573.6	X11.116701560.G.A_G		-1.21233	1.03321	0.297503	0.24065	logistic	9341	84	9257	0.131711	0.998287	0		Nonspecific elevation of levels of transaminase or lactic acid dehydrogenase [LDH]	digestive
rs147210663	573.7	X11.116701560.G.A_G		-1.26735	0.745921	0.281576	0.0893111	logistic	9412	155	9257	0.135285	0.998247	0		Abnormal results of function study of liver	digestive
rs147210663	573.9	X11.116701560.G.A_G							9257					0	[Error: non-varying phenotype or genotype]	Abnormal serum enzyme levels	digestive
rs147210663	574.1	X11.116701560.G.A_G		-0.179446	0.7385	0.835733	0.808016	logistic	10784	436	10348	0.141634	0.998284	0		Cholelithiasis	digestive
rs147210663	574.11	X11.116701560.G.A_G		12.3325	648.222	226955	0.984821	logistic	10403	55	10348	0.136457	0.998318	0		Cholelithiasis with acute cholecystitis	digestive
rs147210663	574.12	X11.116701560.G.A_G		12.1011	395.781	180078	0.975608	logistic	10499	151	10348	0.135836	0.998333	0		Cholelithiasis with other cholecystitis	digestive
rs147210663	574.2	X11.116701560.G.A_G		11.6028	396.018	109404	0.976626	logistic	10422	74	10348	0.136333	0.998321	0		Calculus of bile duct	digestive
rs147210663	574.3	X11.116701560.G.A_G		12.0436	399.89	170016	0.975973	logistic	10460	112	10348	0.136087	0.998327	0		Cholecystitis without cholelithiasis	digestive
rs147210663	575.2	X11.116701560.G.A_G		11.8389	392.724	138538	0.975951	logistic	10428	80	10348	0.136295	0.998322	0		Obstruction of bile duct	digestive
rs147210663	575.7	X11.116701560.G.A_G		-0.338184	1.02788	0.713064	0.742147	logistic	10527	179	10348	0.1395	0.99829	0		Other disorders of gallbladder	digestive
rs147210663	575.8	X11.116701560.G.A_G		12.5262	398.84	275466	0.974945	logistic	10541	193	10348	0.135567	0.99834	0		Other disorders of biliary tract	digestive
rs147210663	575.9	X11.116701560.G.A_G		12.5081	629.613	270516	0.98415	logistic	10401	53	10348	0.13647	0.998317	0		Nonspecific abnormal findings on radiological and other examination of biliary tract	digestive
rs147210663	577	X11.116701560.G.A_G		-0.148803	1.03144	0.861739	0.885289	logistic	11059	197	10862	0.147364	0.998237	0		Diseases of pancreas	digestive
rs147210663	577.1	X11.116701560.G.A_G		12.7467	381.929	343404	0.973376	logistic	11086	224	10862	0.143447	0.998286	0		Acute pancreatitis	digestive
rs147210663	577.2	X11.116701560.G.A_G		11.8677	376.467	142584	0.974852	logistic	10957	95	10862	0.144283	0.998266	0		Chronic pancreatitis	digestive
rs147210663	577.3	X11.116701560.G.A_G		12.5695	610.846	287662	0.983583	logistic	10940	78	10862	0.144394	0.998263	0		Cyst and pseudocyst of pancreas	digestive
rs147210663	578.1	X11.116701560.G.A_G		-0.31651	1.03186	0.728688	0.759044	logistic	9183	178	9005	0.141065	0.998149	0		Hematemesis	digestive
rs147210663	578.2	X11.116701560.G.A_G		0.275561	0.75312	1.31727	0.714445	logistic	9549	544	9005	0.142387	0.998167	0		Blood in stool	digestive
rs147210663	578.8	X11.116701560.G.A_G		0.395389	1.02904	1.48496	0.700807	logistic	9346	341	9005	0.139838	0.998181	0		Hemorrhage of rectum and anus	digestive
rs147210663	578.9	X11.116701560.G.A_G		12.5611	235.006	285237	0.957373	logistic	9362	357	9005	0.135643	0.998238	0		Hemorrhage of gastrointestinal tract	digestive
rs147210663	579	X11.116701560.G.A_G		0.998811	1.02239	2.71505	0.328599	logistic	9675	670	9005	0.137455	0.998243	0		Other symptoms involving abdomen and pelvis	digestive
rs147210663	579.2	X11.116701560.G.A_G		12.1806	412.446	194968	0.97644	logistic	9127	122	9005	0.137367	0.998192	0		Splenomegaly	digestive
rs147210663	579.8	X11.116701560.G.A_G		12.2917	402.454	217880	0.975635	logistic	9131	126	9005	0.137337	0.998193	0		Nonspecific abnormal findings in stool contents	digestive
rs147210663	580.12	X11.116701560.G.A_G		12.3034	470.679	220445	0.979146	logistic	7755	100	7655	0.113057	0.998388	0		Non-proliferative glomerulonephritis	genitourinary
rs147210663	580.14	X11.116701560.G.A_G		12.0681	461.286	174228	0.979128	logistic	7743	88	7655	0.113145	0.998386	0		Chronic glomerulonephritis, NOS	genitourinary
rs147210663	580.2	X11.116701560.G.A_G		12.4374	473.563	252061	0.979047	logistic	7776	121	7655	0.112905	0.998392	0		Nephrotic syndrome without mention of glomerulonephritis	genitourinary
rs147210663	580.31	X11.116701560.G.A_G		-0.435802	1.03116	0.646746	0.672563	logistic	7828	173	7655	0.117008	0.998339	0		Nephritis and nephropathy in diseases classified elsewhere	genitourinary
rs147210663	580.32	X11.116701560.G.A_G		-0.758969	1.03807	0.468149	0.464697	logistic	7780	125	7655	0.117367	0.998329	0		Nephritis and nephropathy with pathological lesion	genitourinary
rs147210663	580.4	X11.116701560.G.A_G		12.7936	462.042	359894	0.97791	logistic	7814	159	7655	0.112631	0.9984	0		Renal sclerosis, NOS	genitourinary
rs147210663	585.1	X11.116701560.G.A_G		0.169442	0.480344	1.18464	0.724276	logistic	9529	1874	7655	0.126365	0.998373	0		Acute renal failure	genitourinary
rs147210663	585.2	X11.116701560.G.A_G		12.7139	275.939	332332	0.96325	logistic	8021	366	7655	0.111173	0.998442	0		Renal failure NOS	genitourinary
rs147210663	585.3	X11.116701560.G.A_G		-0.045742	0.519463	0.955288	0.929832	logistic	8801	1146	7655	0.13146	0.998239	0		Chronic renal failure [CKD]	genitourinary
rs147210663	585.31	X11.116701560.G.A_G		0.297229	0.753985	1.34612	0.693426	logistic	8326	671	7655	0.117808	0.998379	0		Renal dialysis	genitourinary
rs147210663	585.32	X11.116701560.G.A_G		-0.0832935	0.557012	0.920081	0.881131	logistic	8630	975	7655	0.124241	0.99832	0		End stage renal disease	genitourinary
rs147210663	585.33	X11.116701560.G.A_G		0.163776	0.620139	1.17795	0.791707	logistic	8476	821	7655	0.12536	0.998289	0		Chronic Kidney Disease, Stage III	genitourinary
rs147210663	585.34	X11.116701560.G.A_G		-0.856232	0.544106	0.42476	0.115569	logistic	8132	477	7655	0.132351	0.998155	0		Chronic Kidney Disease, Stage IV	genitourinary
rs147210663	585.4	X11.116701560.G.A_G		0.648781	1.03767	1.91321	0.53182	logistic	8105	450	7655	0.114998	0.998396	0		Chronic kidney disease, Stage I or II	genitourinary
rs147210663	586	X11.116701560.G.A_G		0.116366	0.572305	1.12341	0.838878	logistic	8736	1081	7655	0.123489	0.99834	0		Other disorders of the kidney and ureters	genitourinary
rs147210663	586.2	X11.116701560.G.A_G		-0.291982	0.668917	0.746782	0.662474	logistic	8156	501	7655	0.123405	0.998283	0		Cyst of kidney, acquired	genitourinary
rs147210663	586.4	X11.116701560.G.A_G		-1.44483	0.669299	0.235787	0.030872	logistic	7828	173	7655	0.125952	0.998212	0		Stricture/obstruction of ureter	genitourinary
rs147210663	587	X11.116701560.G.A_G		-0.605503	0.62902	0.5458	0.335742	logistic	8085	430	7655	0.123943	0.998268	0		Kidney replaced by transpant	genitourinary
rs147210663	588	X11.116701560.G.A_G		11.8548	450.346	140765	0.978999	logistic	7714	59	7655	0.113356	0.99838	0		Disorders resulting from impaired renal function	genitourinary
rs147210663	588.1	X11.116701560.G.A_G		-0.286629	0.640557	0.75079	0.654537	logistic	8222	567	7655	0.122911	0.998297	0		Renal osteodystrophy	genitourinary
rs147210663	588.2	X11.116701560.G.A_G		-0.705467	0.674762	0.493878	0.29579	logistic	7931	276	7655	0.125135	0.998235	0		Secondary hyperparathyroidism (of renal origin)	genitourinary
rs147210663	589	X11.116701560.G.A_G		12.2955	455.65	218714	0.978472	logistic	7746	91	7655	0.113123	0.998386	0		Abnormal results of function study of kidney	genitourinary
rs147210663	590	X11.116701560.G.A_G		12.3243	266.641	225099	0.963134	logistic	8241	358	7883	0.12277	0.998301	0		Pyelonephritis	genitourinary
rs147210663	591	X11.116701560.G.A_G		-0.155279	0.400147	0.856176	0.697975	logistic	10024	2141	7883	0.146865	0.998154	0		Urinary tract infection	genitourinary
rs147210663	592.1	X11.116701560.G.A_G		12.777	441.109	353978	0.976892	logistic	8060	177	7883	0.124134	0.998263	0		Cystitis	genitourinary
rs147210663	592.11	X11.116701560.G.A_G		12.4933	261.891	266544	0.961952	logistic	8282	399	7883	0.122467	0.99831	0		Acute cystitis	genitourinary
rs147210663	592.2	X11.116701560.G.A_G		12.2704	690.717	213296	0.985827	logistic	7941	58	7883	0.125057	0.998237	0		Urethritis and urethral syndrome	genitourinary
rs147210663	593	X11.116701560.G.A_G		0.065031	0.626405	1.06719	0.917315	logistic	8665	782	7883	0.132481	0.998211	0		Hematuria	genitourinary
rs147210663	593.1	X11.116701560.G.A_G		0.0023515	1.04559	1.00235	0.998206	logistic	8104	221	7883	0.12819	0.998211	0		Gross hematuria	genitourinary
rs147210663	593.2	X11.116701560.G.A_G		12.0549	262.567	171937	0.963381	logistic	8106	223	7883	0.123783	0.998273	0		Microscopic hematuria	genitourinary
rs147210663	594	X11.116701560.G.A_G		12.0074	389.285	163971	0.975393	logistic	10619	114	10505	0.138898	0.998305	0		Urinary calculus	genitourinary
rs147210663	594.1	X11.116701560.G.A_G		0.407965	1.02221	1.50375	0.689818	logistic	10944	439	10505	0.140602	0.99831	0		Calculus of kidney	genitourinary
rs147210663	594.3	X11.116701560.G.A_G		-1.18542	1.03439	0.305618	0.25179	logistic	10590	85	10505	0.142916	0.998253	0		Calculus of ureter	genitourinary
rs147210663	595	X11.116701560.G.A_G		0.0902805	1.0201	1.09448	0.929478	logistic	10799	294	10505	0.141536	0.998287	0		Hydronephrosis	genitourinary
rs147210663	596	X11.116701560.G.A_G		-0.18383	1.03568	0.832077	0.859117	logistic	10491	220	10271	0.139737	0.998284	0		Other disorders of bladder	genitourinary
rs147210663	596.1	X11.116701560.G.A_G		12.5201	556.734	273788	0.982058	logistic	10321	50	10271	0.136995	0.998304	0		Bladder neck obstruction	genitourinary
rs147210663	596.5	X11.116701560.G.A_G		-0.0795874	1.02888	0.923497	0.938342	logistic	10531	260	10271	0.139473	0.998291	0		Functional disorders of bladder	genitourinary
rs147210663	597	X11.116701560.G.A_G		11.5598	390.356	104797	0.976375	logistic	10346	75	10271	0.13683	0.998309	0		Other disorders of urethra and urinary tract	genitourinary
rs147210663	597.1	X11.116701560.G.A_G		12.4186	599.574	247366	0.983475	logistic	10332	61	10271	0.136922	0.998306	0		Urethral stricture (not specified as infectious)	genitourinary
rs147210663	597.2	X11.116701560.G.A_G		12.5486	635.956	281689	0.984257	logistic	10330	59	10271	0.136935	0.998306	0		Urinary complications NEC	genitourinary
rs147210663	599	X11.116701560.G.A_G		12.1112	262.087	181902	0.963142	logistic	8290	277	8013	0.126751	0.998251	0		Other symptoms/disorders or the urinary system	genitourinary
rs147210663	599.1	X11.116701560.G.A_G		-1.80866	0.820355	0.163874	0.0274732	logistic	8092	79	8013	0.137064	0.998085	0		Urinary obstruction	genitourinary
rs147210663	599.2	X11.116701560.G.A_G		-0.131227	0.749261	0.877018	0.860968	logistic	8497	484	8013	0.133777	0.998176	0		Retention of urine	genitourinary
rs147210663	599.3	X11.116701560.G.A_G		-0.0191666	0.553111	0.981016	0.972357	logistic	9187	1174	8013	0.136921	0.998204	0		Dysuria	genitourinary
rs147210663	599.4	X11.116701560.G.A_G		0.587043	1.03377	1.79866	0.570126	logistic	8565	552	8013	0.128981	0.998249	0		Urinary incontinence	genitourinary
rs147210663	599.5	X11.116701560.G.A_G		-0.265639	0.55868	0.766716	0.634448	logistic	8954	941	8013	0.138679	0.998157	0		Frequency of urination and polyuria	genitourinary
rs147210663	599.6	X11.116701560.G.A_G		12.3981	435.211	242350	0.977273	logistic	8135	122	8013	0.127947	0.998218	0		Oliguria and anuria	genitourinary
rs147210663	599.8	X11.116701560.G.A_G		12.3266	433.062	225627	0.977292	logistic	8170	157	8013	0.127674	0.998225	0		Other symptoms involving urinary system	genitourinary
rs147210663	599.9	X11.116701560.G.A_G		12.4021	257.598	243307	0.961601	logistic	8453	440	8013	0.125529	0.998285	0		Other abnormality of urination	genitourinary
rs147210663	600	X11.116701560.G.A_G		-1.27905	0.727666	0.278302	0.0787917	logistic	10739	446	10293	0.126699	0.998464	0		Hyperplasia of prostate	genitourinary
rs147210663	601	X11.116701560.G.A_G							10293					0	[Error: non-varying phenotype or genotype]	Inflammatory diseases of prostate	genitourinary
rs147210663	601.3	X11.116701560.G.A_G		17.0409	7442.47	2.51635e+07	0.998173	logistic	10350	57	10293	0.113494	0.998599	0		Orchitis and epididymitis	genitourinary
rs147210663	603.1	X11.116701560.G.A_G		12.7824	584.789	355903	0.982561	logistic	10054	65	9989	0.123038	0.998458	0		Hydrocele	genitourinary
rs147210663	604	X11.116701560.G.A_G		12.4939	601.38	266702	0.983425	logistic	10058	69	9989	0.123014	0.998459	0		Disorders of penis	genitourinary
rs147210663	605	X11.116701560.G.A_G		-0.109928	0.827878	0.895899	0.894365	logistic	10505	516	9989	0.131947	0.998382	0		Erectile dysfunction [ED]	genitourinary
rs147210663	608	X11.116701560.G.A_G		12.7552	350.696	346365	0.970986	logistic	10207	218	9989	0.122117	0.998481	0		Other disorders of male genital organs	genitourinary
rs147210663	610.1	X11.116701560.G.A_G		12.2745	362.51	214161	0.972989	logistic	9957	196	9761	0.13946	0.998242	0		Cystic mastopathy	genitourinary
rs147210663	610.4	X11.116701560.G.A_G		11.7147	363.905	122360	0.974319	logistic	9879	118	9761	0.140005	0.998229	0		Benign neoplasm of breast	genitourinary
rs147210663	610.8	X11.116701560.G.A_G		17.1511	7217.21	2.80947e+07	0.998104	logistic	9824	63	9761	0.140394	0.998219	0		Other specified benign mammary dysplasias	genitourinary
rs147210663	611.1	X11.116701560.G.A_G		0.0317726	0.781109	1.03228	0.967554	logistic	10380	619	9761	0.144344	0.998218	0		Abnormal mammogram	genitourinary
rs147210663	611.11	X11.116701560.G.A_G		16.3439	4185.06	1.2533e+07	0.996884	logistic	9854	93	9761	0.140182	0.998224	0		Mammographic microcalcification	genitourinary
rs147210663	611.3	X11.116701560.G.A_G		0.519515	1.03635	1.68121	0.616165	logistic	10291	530	9761	0.141079	0.998251	0		Lump or mass in breast	genitourinary
rs147210663	612	X11.116701560.G.A_G							9761					0	[Error: non-varying phenotype or genotype]	Breast conditions, congenital or relating to hormones	genitourinary
rs147210663	612.2	X11.116701560.G.A_G		-0.250577	1.02285	0.778351	0.806472	logistic	9982	221	9761	0.14323	0.998197	0		Hypertrophy of breast (Gynecomastia)	genitourinary
rs147210663	613.1	X11.116701560.G.A_G		-1.72458	1.04132	0.178247	0.0976914	logistic	10633	68	10565	0.146447	0.998213	0		Inflammatory disease of breast	genitourinary
rs147210663	613.5	X11.116701560.G.A_G		12.6348	363.773	307052	0.972293	logistic	10856	291	10565	0.141167	0.998296	0		Mastodynia	genitourinary
rs147210663	613.7	X11.116701560.G.A_G		11.7396	367.72	125448	0.974531	logistic	10692	127	10565	0.142238	0.99827	0		Other signs and symptoms in breast	genitourinary
rs147210663	613.8	X11.116701560.G.A_G		11.8168	362.169	135516	0.973971	logistic	10709	144	10565	0.142125	0.998272	0		Other specified disorders of breast	genitourinary
rs147210663	614.1	X11.116701560.G.A_G		16.8924	4471.11	2.16903e+07	0.996986	logistic	9603	145	9458	0.137966	0.99823	0		Pelvic peritoneal adhesions, female (postoperative) (postinfection)	genitourinary
rs147210663	614.32	X11.116701560.G.A_G		12.0347	620.277	168507	0.98452	logistic	9517	59	9458	0.138584	0.998214	0		Chronic inflammatory pelvic disease	genitourinary
rs147210663	614.33	X11.116701560.G.A_G		-1.1766	1.10844	0.308324	0.288466	logistic	9586	128	9458	0.142114	0.998174	0		Pelvic inflammatory disease, NOS	genitourinary
rs147210663	614.4	X11.116701560.G.A_G		16.399	4501.36	1.3243e+07	0.997093	logistic	9541	83	9458	0.138411	0.998218	0		Inflammatory diseases of uterus, except cervix	genitourinary
rs147210663	614.51	X11.116701560.G.A_G		-0.773585	1.06399	0.461356	0.467188	logistic	9653	195	9458	0.141623	0.998187	0		Cervicitis and endocervicitis	genitourinary
rs147210663	614.52	X11.116701560.G.A_G		-0.637266	0.602948	0.528736	0.29055	logistic	10293	835	9458	0.148827	0.998154	0		Vaginitis and vulvovaginitis	genitourinary
rs147210663	614.54	X11.116701560.G.A_G		16.3067	4326.28	1.20757e+07	0.996993	logistic	9547	89	9458	0.138368	0.998219	0		Abscess or ulceration of vulva	genitourinary
rs147210663	615	X11.116701560.G.A_G		12.3219	372.181	224554	0.973589	logistic	9641	183	9458	0.137696	0.998237	0		Endometriosis	genitourinary
rs147210663	618.1	X11.116701560.G.A_G		16.2609	4143.41	1.15354e+07	0.996869	logistic	11277	81	11196	0.145944	0.998271	0		Prolapse of vaginal walls	genitourinary
rs147210663	619	X11.116701560.G.A_G		16.8576	4361.04	2.09492e+07	0.996916	logistic	9758	151	9607	0.140865	0.998207	0		Noninflammatory female genital disorders	genitourinary
rs147210663	619.1	X11.116701560.G.A_G		-0.441622	1.05033	0.642993	0.674151	logistic	9805	198	9607	0.144508	0.998164	0		Noninflammatory disorders of ovary, fallopian tube, and broad ligament	genitourinary
rs147210663	619.2	X11.116701560.G.A_G		-0.451559	0.764397	0.636635	0.554696	logistic	10046	439	9607	0.146705	0.998158	0		Disorders of uterus, NEC	genitourinary
rs147210663	619.3	X11.116701560.G.A_G		11.9387	371.79	153082	0.974383	logistic	9755	148	9607	0.140886	0.998206	0		Noninflammatory disorders of cervix	genitourinary
rs147210663	619.4	X11.116701560.G.A_G		-0.283087	0.774513	0.753454	0.714736	logistic	10162	555	9607	0.145872	0.998179	0		Noninflammatory disorders of vagina	genitourinary
rs147210663	619.5	X11.116701560.G.A_G		16.5881	4411.23	1.59994e+07	0.997	logistic	9717	110	9607	0.14116	0.998199	0		Noninflammatory disorders of vulva and perineum	genitourinary
rs147210663	622.1	X11.116701560.G.A_G		16.9221	4293.62	2.23447e+07	0.996855	logistic	11007	124	10883	0.147709	0.998228	0		Polyp of corpus uteri	genitourinary
rs147210663	623	X11.116701560.G.A_G		16.7523	4304.7	1.88554e+07	0.996895	logistic	11008	125	10883	0.147702	0.998229	0		Hypertrophy of female genital organs	genitourinary
rs147210663	624	X11.116701560.G.A_G		-1.31554	0.794342	0.268329	0.0976929	logistic	10175	230	9945	0.14578	0.998182	0		Symptoms involving female genital tract	genitourinary
rs147210663	624.9	X11.116701560.G.A_G		12.2741	383.108	214080	0.974442	logistic	10080	135	9945	0.138612	0.998264	0		stress incontinence, female	genitourinary
rs147210663	625	X11.116701560.G.A_G		-0.29969	0.771168	0.741048	0.697558	logistic	10495	550	9945	0.143557	0.998237	0		Pain and other symptoms associated with female genital organs	genitourinary
rs147210663	625.1	X11.116701560.G.A_G		12.2548	609.703	209979	0.983964	logistic	10036	91	9945	0.138913	0.998256	0		Dyspareunia	genitourinary
rs147210663	626	X11.116701560.G.A_G		16.9295	2689.18	2.25108e+07	0.994977	logistic	8918	414	8504	0.138957	0.99815	0		Disorders of menstruation and other abnormal bleeding from female genital tract	genitourinary
rs147210663	626.1	X11.116701560.G.A_G		-0.166599	1.07013	0.846539	0.876285	logistic	8779	275	8504	0.144252	0.998064	0		Irregular menstrual cycle/bleeding	genitourinary
rs147210663	626.11	X11.116701560.G.A_G		16.7825	2654.54	1.94324e+07	0.994956	logistic	8893	389	8504	0.139151	0.998145	0		Absent or infrequent menstruation	genitourinary
rs147210663	626.12	X11.116701560.G.A_G		0.674627	1.0432	1.9633	0.517831	logistic	9124	620	8504	0.141517	0.998137	0		Excessive or frequent menstruation	genitourinary
rs147210663	626.13	X11.116701560.G.A_G		-0.719539	0.678945	0.486977	0.289241	logistic	9030	526	8504	0.150534	0.998007	0		Irregular menstrual cycle	genitourinary
rs147210663	626.14	X11.116701560.G.A_G		-0.651624	1.05601	0.521199	0.537194	logistic	8716	212	8504	0.144769	0.99805	0		Irregular menstrual bleeding	genitourinary
rs147210663	626.2	X11.116701560.G.A_G		-0.301487	1.05528	0.739718	0.775114	logistic	8811	307	8504	0.143992	0.998071	0		Dysmenorrhea	genitourinary
rs147210663	626.8	X11.116701560.G.A_G		12.1838	615.023	195596	0.984195	logistic	8569	65	8504	0.14174	0.998074	0		Infertility, female	genitourinary
rs147210663	627	X11.116701560.G.A_G		16.9538	4375.71	2.30645e+07	0.996909	logistic	8611	107	8504	0.141396	0.998084	0		Menopausal and postmenopausal disorders	genitourinary
rs147210663	627.1	X11.116701560.G.A_G		17.2609	4421.89	3.13547e+07	0.996885	logistic	8638	134	8504	0.141177	0.99809	0		Postmenopausal bleeding	genitourinary
rs147210663	627.2	X11.116701560.G.A_G		17.0875	2629.58	2.63629e+07	0.994815	logistic	8866	362	8504	0.139361	0.998139	0		Symptomatic menopause	genitourinary
rs147210663	627.3	X11.116701560.G.A_G		17.0732	4346.44	2.59886e+07	0.996866	logistic	8644	140	8504	0.141128	0.998091	0		Postmenopausal atrophic vaginitis	genitourinary
rs147210663	627.4	X11.116701560.G.A_G		17.1168	4460.07	2.7147e+07	0.996938	logistic	8630	126	8504	0.141242	0.998088	0		Premenopausal menorrhagia	genitourinary
rs147210663	628	X11.116701560.G.A_G		-0.0150805	0.789911	0.985033	0.984768	logistic	9039	535	8504	0.14632	0.998064	0		Ovarian cyst	genitourinary
rs147210663	634	X11.116701560.G.A_G		17.2538	4159.78	3.11352e+07	0.996691	logistic	9988	240	9748	0.147128	0.998148	0		Miscarriage; stillbirth	pregnancy complications
rs147210663	634.1	X11.116701560.G.A_G		16.7064	4183.86	1.80096e+07	0.996814	logistic	9877	129	9748	0.147945	0.998127	0		Missed abortion/Hydatidiform mole	pregnancy complications
rs147210663	634.3	X11.116701560.G.A_G		16.6314	6917.22	1.67081e+07	0.998082	logistic	9798	50	9748	0.148536	0.998112	0		Ectopic pregnancy	pregnancy complications
rs147210663	635.2	X11.116701560.G.A_G		0.0881634	1.05694	1.09217	0.933522	logistic	10103	355	9748	0.150209	0.998119	0		Antepartum hemorrhage, abruptio placentae, and placenta previa	pregnancy complications
rs147210663	635.3	X11.116701560.G.A_G		16.4575	4198.29	1.40404e+07	0.996872	logistic	9868	120	9748	0.148012	0.998125	0		Placenta previa and abruptio placenta	pregnancy complications
rs147210663	636	X11.116701560.G.A_G		0.451158	1.06911	1.57013	0.673029	logistic	10265	517	9748	0.149029	0.998149	0		Early or threatened labor; hemorrhage in early pregnancy	pregnancy complications
rs147210663	636.1	X11.116701560.G.A_G		16.6479	2445.77	1.6986e+07	0.994569	logistic	10089	341	9748	0.146395	0.998166	0		Threatened premature labor	pregnancy complications
rs147210663	636.2	X11.116701560.G.A_G		12.4592	341.267	257621	0.970877	logistic	10035	287	9748	0.146785	0.998156	0		Early onset of delivery	pregnancy complications
rs147210663	636.3	X11.116701560.G.A_G		0.547664	1.06427	1.72921	0.606838	logistic	10297	549	9748	0.148799	0.998155	0		Hemorrhage in early pregnancy	pregnancy complications
rs147210663	636.8	X11.116701560.G.A_G		16.3593	4162.33	1.27273e+07	0.996864	logistic	9842	94	9748	0.148206	0.99812	0		Cervical incompetence	pregnancy complications
rs147210663	637	X11.116701560.G.A_G		12.3223	563.83	224653	0.982564	logistic	9777	131	9646	0.148694	0.998108	0		Short gestation; low birth weight; and fetal growth retardation	pregnancy complications
rs147210663	642	X11.116701560.G.A_G		12.9004	334.471	400490	0.969233	logistic	11242	457	10785	0.146169	0.998265	0		Hypertension complicating pregnancy, childbirth, and the puerperium	pregnancy complications
rs147210663	642.1	X11.116701560.G.A_G		16.5349	2479.38	1.51704e+07	0.994679	logistic	11097	312	10785	0.147113	0.998243	0		Preeclampsia and eclampsia	pregnancy complications
rs147210663	643	X11.116701560.G.A_G		12.0361	335.284	168733	0.971364	logistic	11252	239	11013	0.142393	0.998311	0		Excessive vomiting in pregnancy	pregnancy complications
rs147210663	643.1	X11.116701560.G.A_G		16.5321	4021.26	1.51283e+07	0.99672	logistic	11151	138	11013	0.143031	0.998296	0		Hyperemesis gravidarum	pregnancy complications
rs147210663	644	X11.116701560.G.A_G		0.261522	1.05301	1.29891	0.803858	logistic	11354	519	10835	0.145452	0.998283	0		Anemia during pregnancy	pregnancy complications
rs147210663	646	X11.116701560.G.A_G		-0.802428	0.68701	0.448239	0.242807	logistic	11350	697	10653	0.145477	0.998282	0		Other complications of pregnancy NEC	pregnancy complications
rs147210663	647	X11.116701560.G.A_G		12.459	332.435	257547	0.970104	logistic	11010	338	10672	0.143937	0.998274	0		Infectious and parasitic complications affecting pregnancy	pregnancy complications
rs147210663	647.1	X11.116701560.G.A_G		0.0903719	1.06426	1.09458	0.932329	logistic	11117	445	10672	0.146982	0.998246	0		Infections of genitourinary tract during pregnancy	pregnancy complications
rs147210663	647.3	X11.116701560.G.A_G		11.8376	582.834	138355	0.983796	logistic	10735	63	10672	0.145755	0.99823	0		Major puerperal infection	pregnancy complications
rs147210663	649	X11.116701560.G.A_G		0.622474	0.791774	1.86353	0.431764	logistic	11285	1240	10045	0.145893	0.998272	0		Other conditions or status of the mother complicating pregnancy, childbirth, or the puerperium	pregnancy complications
rs147210663	649.1	X11.116701560.G.A_G		12.389	349.582	240145	0.971729	logistic	10325	280	10045	0.144725	0.998208	0		Diabetes or abnormal glucose tolerance complicating pregnancy	pregnancy complications
rs147210663	653	X11.116701560.G.A_G		-0.594353	0.780297	0.55192	0.446239	logistic	10827	526	10301	0.14514	0.998245	0		Problems associated with amniotic cavity and membranes	pregnancy complications
rs147210663	654	X11.116701560.G.A_G		11.9427	368.573	153697	0.974151	logistic	10450	149	10301	0.140009	0.998278	0		Other and unspecified complications of birth; puerperium affecting management of mother	pregnancy complications
rs147210663	654.1	X11.116701560.G.A_G		0.301255	1.05138	1.35155	0.774471	logistic	10862	561	10301	0.141128	0.998297	0		Abnormality of organs and soft tissues of pelvis complicating pregnancy, childbirth, or the puerperium	pregnancy complications
rs147210663	655	X11.116701560.G.A_G		0.466302	0.786451	1.59409	0.553235	logistic	11037	1060	9977	0.14751	0.998233	0		Known or suspected fetal abnormality affecting management of mother	pregnancy complications
rs147210663	655.1	X11.116701560.G.A_G		0.750361	1.05956	2.11776	0.478835	logistic	10773	796	9977	0.1455	0.998236	0		Abnormality in fetal heart rate or rhythm	pregnancy complications
rs147210663	656	X11.116701560.G.A_G		12.3333	338.416	227128	0.970928	logistic	10619	249	10370	0.146543	0.998211	0		Other perinatal conditions of fetus or newborn	pregnancy complications
rs147210663	656.3	X11.116701560.G.A_G		11.659	334.049	115730	0.972158	logistic	10515	145	10370	0.14726	0.998193	0		Endocrine and metabolic disturbances of fetus and newborn	pregnancy complications
rs147210663	656.9	X11.116701560.G.A_G							10370					0	[Error: non-varying phenotype or genotype]	Neonatal bradycardia or tachycardia	pregnancy complications
rs147210663	669	X11.116701560.G.A_G		16.4332	2463.59	1.37034e+07	0.994678	logistic	11327	295	11032	0.145624	0.998278	0		Complications of labor and delivery NEC	pregnancy complications
rs147210663	671	X11.116701560.G.A_G		11.4572	357.419	94578.8	0.974428	logistic	11069	97	10972	0.147298	0.998238	0		Venous/cerebrovascular complications embolism in pregnancy and the puerperium	pregnancy complications
rs147210663	674	X11.116701560.G.A_G		16.1962	2501.37	1.08118e+07	0.994834	logistic	11213	241	10972	0.146357	0.998261	0		Other complications of the puerperium NEC	pregnancy complications
rs147210663	681	X11.116701560.G.A_G		-0.576377	0.626542	0.561931	0.357608	logistic	9441	468	8973	0.143193	0.998146	0		Superficial cellulitis and abscess	dermatologic
rs147210663	681.1	X11.116701560.G.A_G		-0.0692035	1.03474	0.933137	0.946677	logistic	9224	251	8973	0.136648	0.998211	0		Cellulitis and abscess of fingers/toes	dermatologic
rs147210663	681.2	X11.116701560.G.A_G		-0.437517	1.03659	0.645637	0.672971	logistic	9146	173	8973	0.137225	0.998196	0		Cellulitis and abscess of face/neck	dermatologic
rs147210663	681.3	X11.116701560.G.A_G		-0.0991449	1.03083	0.905611	0.923378	logistic	9238	265	8973	0.136545	0.998214	0		Cellulitis and abscess of arm/hand	dermatologic
rs147210663	681.5	X11.116701560.G.A_G		0.54027	1.03384	1.71647	0.601262	logistic	9422	449	8973	0.135213	0.998249	0		Cellulitis and abscess of leg, except foot	dermatologic
rs147210663	681.6	X11.116701560.G.A_G		12.1847	407.596	195774	0.976152	logistic	9093	120	8973	0.133484	0.99824	0		Cellulitis and abscess of foot, toe	dermatologic
rs147210663	681.7	X11.116701560.G.A_G		0.302108	1.02725	1.35271	0.768686	logistic	9367	394	8973	0.135607	0.998238	0		Cellulitis and abscess of trunk	dermatologic
rs147210663	686	X11.116701560.G.A_G		-0.255645	0.748941	0.774417	0.732846	logistic	9368	395	8973	0.139675	0.998185	0		Other local infections of skin and subcutaneous tissue	dermatologic
rs147210663	686.1	X11.116701560.G.A_G		-0.553033	1.0364	0.575202	0.593612	logistic	9168	195	8973	0.137062	0.9982	0		Carbuncle and furuncle	dermatologic
rs147210663	687	X11.116701560.G.A_G		11.987	410.035	160651	0.976678	logistic	8914	89	8825	0.130628	0.998261	0		Symptoms affecting skin	dermatologic
rs147210663	687.1	X11.116701560.G.A_G		-0.463192	0.500805	0.629272	0.35502	logistic	9784	959	8825	0.144662	0.99816	0		Rash and other nonspecific skin eruption	dermatologic
rs147210663	687.4	X11.116701560.G.A_G		0.651013	0.745687	1.91748	0.382642	logistic	9869	1044	8825	0.132134	0.998328	0		Disturbance of skin sensation	dermatologic
rs147210663	689	X11.116701560.G.A_G		-0.522085	0.739971	0.593282	0.480469	logistic	11077	341	10736	0.139761	0.99833	0		Disorder of skin and subcutaneous tissue NOS	dermatologic
rs147210663	690.1	X11.116701560.G.A_G		-1.84858	0.754423	0.157461	0.0142729	logistic	9825	143	9682	0.120467	0.998473	0		Seborrheic dermatitis	dermatologic
rs147210663	691.1	X11.116701560.G.A_G							9682					0	[Error: non-varying phenotype or genotype]	Ichthyosis congenita	dermatologic
rs147210663	694	X11.116701560.G.A_G							9682					0	[Error: non-varying phenotype or genotype]	Dyschromia and Vitiligo	dermatologic
rs147210663	694.2	X11.116701560.G.A_G		-0.310966	1.03355	0.732739	0.763512	logistic	9924	242	9682	0.115895	0.998539	0		Other dyschromia	dermatologic
rs147210663	695.41	X11.116701560.G.A_G		11.6322	436.708	112672	0.97875	logistic	9593	81	9512	0.113827	0.998541	0		Cutaneous lupus erythematosus	dermatologic
rs147210663	695.42	X11.116701560.G.A_G		12.0711	264.703	174741	0.963627	logistic	9799	287	9512	0.112628	0.998571	0		Systemic lupus erythematosus	dermatologic
rs147210663	695.7	X11.116701560.G.A_G		12.1095	434.015	181598	0.977741	logistic	9783	101	9682	0.11272	0.998569	0		Prurigo and Lichen	dermatologic
rs147210663	695.8	X11.116701560.G.A_G		12.1775	440.773	194368	0.977959	logistic	9803	121	9682	0.112606	0.998572	0		Other specified erythematous conditions	dermatologic
rs147210663	695.9	X11.116701560.G.A_G		11.7207	441.499	123094	0.978821	logistic	9760	78	9682	0.112852	0.998566	0		Unspecified erythematous condition	dermatologic
rs147210663	696	X11.116701560.G.A_G							9374					0	[Error: non-varying phenotype or genotype]	Psoriasis and related disorders	dermatologic
rs147210663	696.41	X11.116701560.G.A_G		11.5182	455.827	100524	0.979841	logistic	9440	66	9374	0.102504	0.998676	0		Psoriasis vulgaris	dermatologic
rs147210663	697	X11.116701560.G.A_G		-0.771829	1.02916	0.462167	0.45328	logistic	9815	133	9682	0.116534	0.998523	0		Sarcoidosis	dermatologic
rs147210663	698	X11.116701560.G.A_G		-0.0259747	0.737992	0.97436	0.971923	logistic	11049	549	10500	0.143685	0.99828	0		Pruritus and related conditions	dermatologic
rs147210663	700	X11.116701560.G.A_G		-1.37745	0.77542	0.25222	0.0756676	logistic	10292	150	10142	0.141072	0.998251	0		Corns and callosities	dermatologic
rs147210663	701	X11.116701560.G.A_G		-0.590845	1.03188	0.553859	0.566922	logistic	10329	187	10142	0.136942	0.998306	0		Other hypertrophic and atrophic conditions of skin	dermatologic
rs147210663	701.1	X11.116701560.G.A_G		-1.44916	1.05099	0.234768	0.167939	logistic	10216	74	10142	0.137692	0.998287	0		Keratoderma, acquired	dermatologic
rs147210663	701.2	X11.116701560.G.A_G		12.5643	404.775	286162	0.975237	logistic	10348	206	10142	0.132938	0.998357	0		Scar conditions and fibrosis of skin	dermatologic
rs147210663	701.4	X11.116701560.G.A_G		12.299	402.501	219478	0.975623	logistic	10292	150	10142	0.133297	0.998348	0		Keloid scar	dermatologic
rs147210663	701.5	X11.116701560.G.A_G		12.6719	656.453	318680	0.984599	logistic	10208	66	10142	0.133841	0.998335	0		Abnormal granulation tissue	dermatologic
rs147210663	701.6	X11.116701560.G.A_G		12.0933	376.263	178667	0.97436	logistic	10302	160	10142	0.133233	0.99835	0		Acquired acanthosis nigricans	dermatologic
rs147210663	702.1	X11.116701560.G.A_G		-1.64531	1.06939	0.192953	0.123914	logistic	11093	55	11038	0.139661	0.998332	0		Actinic keratosis	dermatologic
rs147210663	702.2	X11.116701560.G.A_G		-1.70635	0.755124	0.181527	0.0238402	logistic	11183	145	11038	0.142828	0.998301	0		Seborrheic keratosis	dermatologic
rs147210663	703	X11.116701560.G.A_G		12.3355	373.065	227632	0.973623	logistic	10462	139	10323	0.139929	0.998279	0		Diseases of nail, NOS	dermatologic
rs147210663	703.1	X11.116701560.G.A_G		-0.322244	1.04082	0.724522	0.756861	logistic	10500	177	10323	0.143523	0.998238	0		Ingrowing nail	dermatologic
rs147210663	704	X11.116701560.G.A_G		-1.28117	1.03277	0.277713	0.214784	logistic	10409	86	10323	0.144144	0.998223	0		Diseases of hair and hair follicles	dermatologic
rs147210663	704.1	X11.116701560.G.A_G		12.4178	376.198	247172	0.973668	logistic	10530	207	10323	0.13948	0.998291	0		Alopecia	dermatologic
rs147210663	704.2	X11.116701560.G.A_G		-1.29926	1.03939	0.272734	0.211293	logistic	10421	98	10323	0.144062	0.998225	0		Hirsutism	dermatologic
rs147210663	704.8	X11.116701560.G.A_G		-1.62432	0.748117	0.197046	0.0299157	logistic	10448	125	10323	0.147728	0.998181	0		Other specified diseases of hair and hair follicles	dermatologic
rs147210663	705.1	X11.116701560.G.A_G		11.8473	411.233	139709	0.977017	logistic	10186	83	10103	0.118323	0.998527	0		Dyshidrosis	dermatologic
rs147210663	705.3	X11.116701560.G.A_G		-1.26079	1.04186	0.283429	0.226226	logistic	10222	119	10103	0.122028	0.998484	0		Hidradenitis	dermatologic
rs147210663	705.8	X11.116701560.G.A_G		-1.04898	1.04227	0.350295	0.314208	logistic	10231	128	10103	0.121974	0.998485	0		Hyperhidrosis	dermatologic
rs147210663	706.1	X11.116701560.G.A_G		-1.31211	0.75873	0.269251	0.0837458	logistic	10394	291	10103	0.124897	0.998461	0		Acne	dermatologic
[truncated: 751,322 more chars]
